# Testing Bidirectional Genetic Links Between ADHD and the Big Five Personality Traits

**DOI:** 10.64898/2026.10.05.26363336

**Authors:** Hugo Peyre, Nicolas Hoertel, Baptiste Pignon, Sebastien Weibel, Mario Speranza, Boris Chaumette, Ted Schwaba, Camille M. Williams

**Affiliations:** Autism Reference Centre of Languedoc-Roussillon CRA-LR, Excellence Centre for Autism and Neurodevelopmental disorders CeAND, Montpellier University Hospital, MUSE University, Montpellier, France; CESP Centre de recherche en Épidémiologie et Santé des Populations, INSERM U1178, Villejuif, France; Laboratoire de Sciences Cognitives et Psycholinguistique (ENS, EHESS, CNRS), Ecole Normale Supérieure, PSL University, Paris, France; Université Paris Cité, Inserm U1266, Institut de Psychiatrie et Neuroscience de Paris, Paris, France; Service de Psychiatrie et Addictologie, DMU Psychiatrie et Addictologie, AP-HP, Hôpital Corentin-Celton, Issy-les-Moulineaux, 92130, France; Département Médico Universitaire (DMU) - Innovation en santé Mentale, Psychiatrie et AddiCTologie, Hôpitaux Universitaires « H. Mondor », Assistance Publique hôpitaux de Paris (AP-HP), Université Paris-Est-Créteil (UPEC), Mondor Biomedical Research Institute (IMRB - Inserm), Translational Neuropsychiatry, Fondation FondaMental, Créteil, France; Psychiatry, Mental Health and Addictology Department, University Hospitals of Strasbourg, 1 place de l’Hôpital, Strasbourg, 67000, France; INSERM UMR-S 1329, Strasbourg Translational Neuroscience & Psychiatry, Strasbourg, France; Faculty of Medicine, Strasbourg University, Strasbourg, 67000, France; Versailles Hospital Center, University Department of Child and Adolescent Psychiatry, Le Chesnay 78150, France; Department of Psychiatry, McGill University, Montreal, Canada; Université Paris Cité, NeuroDiderot (INSERM U1141), Institut Pasteur (Human Genetics and Cognitive Functions, CNRS UMR3571), Paris, France; GHU-Paris Psychiatrie et Neurosciences, Hôpital Sainte Anne, Paris F-75014, France; Department of Psychology, Michigan State University, East Lansing, United States

## Abstract

Attention Deficit Hyperactivity Disorder (ADHD) frequently co-occurs with distinct personality profiles, but whether ADHD shapes personality (scar model) or personality influences the development of ADHD (vulnerability model) remains unclear. Leveraging genome-wide association study (GWAS) data, we examined directional associations between ADHD and the Big Five personality traits (Neuroticism, Extraversion, Openness, Agreeableness, and Conscientiousness). We estimated genetic correlations and conducted bidirectional two-sample Mendelian Randomization (MR) analyses between ADHD and the Big Five. Robustness was evaluated using multiple sensitivity tests, including MR-CAUSE, which accounts for correlated and uncorrelated pleiotropy, and colocalization analyses on fine-mapped variants. Higher genetic liability to Neuroticism and Extraversion, alongside lower liability to Conscientiousness, increased ADHD risk, consistent with the vulnerability model. Conversely, ADHD genetic liability was associated with lower Agreeableness, supporting the scar model. Associations were generally robust across sensitivity analyses, with MR-CAUSE supporting the Neuroticism and Agreeableness associations and colocalization providing variant-level support for associations between ADHD and Neuroticism, Conscientiousness, and Agreeableness. These findings provide early, population-level insight into personality-related vulnerability to ADHD and motivate further work on the role of personality traits in ADHD risk.

## Supplementary Tables for "Testing Bidirectional Genetic Links Between ADHD and the Big Five Personality Traits" (part 1 of 3)

### Sheet: INDEX
INDEX
Table S1. European GWAS LDSC indicator parameter using 1KG LD scores.
Table S2. Attention deficit hyperactivity disorder (ADHD) GWAS lead SNPs.
Table S3. Agreeableness (AGR) GWAS lead SNPs.
Table S4. Conscientiousness (CON) GWAS lead SNPs.
Table S5. Extraversion (EXT) GWAS lead SNPs.
Table S6. Neuroticism (NEU) GWAS lead SNPs.
Table S7. Openness to experience (OPE) GWAS lead SNPs.
Table S8. Bidirectional Mendelian randomization analyses between ADHD and the five personality traits lead SNPs.
Table S9. MR-CAUSE results between ADHD and the five personality traits lead SNPs.
Table S10. Bidirectional Mendelian randomization analyses between ADHD and the five personality traits lead SNPs using MRLap.
Table S11. Bidirectional Mendelian randomization analyses between ADHD and the five personality traits lead SNPs using leave-one-out analyses.
Table S12. Extraversion (EXT) GWAS SuSiE posterior inclusion probabilities (PIP) scores.
Table S13. Neuroticism (NEU) GWAS SuSiE posterior inclusion probabilities (PIP) scores.
Table S14. Openness to experience (OPE) GWAS SuSiE posterior inclusion probabilities (PIP) scores.
Table S15. Attention deficit hyperactivity disorder (ADHD) GWAS SuSiE posterior inclusion probabilities (PIP) scores.
Table S16. Agreeableness (AGR) GWAS susie posterior inclusion probabilities (PIP) scores.
Table S17. Conscientiousness (CON) GWAS SuSiE posterior inclusion probabilities (PIP) scores.
Table S18. SuSiE-colocalization results for SNP pairs with the posterior probability (PP) of the shared causal variant hypothesis H4 > 0.8.

### Sheet: Table S1. GWAS parameters
Table S1. European GWAS LDSC indicator parameter using 1KG LD scores.
Indicators		N SNPs	population prevalence	Mean χ2	Lambda GC	Intercept	Ratio	Observed Scale h2	Liability Scale h2	Max N	Neff
AGR	Value	1109215		1.3985	1.3278	1.0082	0.0206	0.0457		508331
	SE					0.0088	0.022	0.0024
CON	Value	1107603		1.6377	1.498	1.0298	0.0467	0.0681		538822
	SE					0.0098	0.0154	0.0026
OPE	Value	1109450		1.616	1.4815	1.0286	0.0464	0.0733		509264
	SE					0.0104	0.0169	0.0029
NEU	Value	1156282		2.5887	2.0136	0.9901	-0.0062	0.0827		1029379
	SE					0.0165	0.0104	0.0031
EXT	Value	1113964		1.792	1.5898	0.997	-0.0037	0.0861		560968
	SE					0.0102	0.0129	0.0028
ADHD	Value	1129014	0.05	1.4488	1.3554	1.0255	0.0569	0.2076	0.1761	225534	103136
	SE					0.0096	0.0213	0.0098	0.0083
N.B. Values were calculated using LD score regression in genomic SEM. N SNPs overlapping with HM3 and ld score reference panels. Attention-Deficit/Hyperactivity Disorder (ADHD), Agreeableness (AGR), Conscientiousness (CON), Extraversion (EXT), Neuroticism (NEU), and Openness to Experience (OPE).

### Sheet: Table S2. Lead SNPs ADHD
Table S2. Attention deficit hyperactivity disorder (ADHD) GWAS lead SNPs.
			Lead SNP identification with PLINK clumping and thresholding with PLINK										Lead SNP identification with MRLap
CHR	BP	SNP	A1	A2	MAF	BETA	SE	P	Z	Direction	Neff	INFO	ALT	REF	N	Z	BETA	SE	P
16	61966703	rs1162202	C	T	0.389883	0.0613961	0.0102	1.922e-09	6.01922	----?-+---+--	103136	0.968	C	T	225010	6.01922	0.0126894	0.00210814	1.75255e-09
20	21517405	rs6082445	T	C	0.20426	-0.065798	0.0113	5.578e-09	-5.82283	---++---?-+++	103136	0.999	T	C	223155	-5.82283	-0.0123262	0.00211688	5.78594e-09
20	21250843	rs6082363	T	C	0.291858	0.0703	0.0101	4.375e-12	6.9604	++++---+--+-+	103136	0.999	T	C	225534	6.9604	0.0146564	0.00210569	3.39313e-12
20	21420694	rs113369914	C	T	0.0196862	-0.189105	0.0333	1.308e-08	-5.67881	++++-+-----+-	103136	0.962	C	T	225534	-5.67881	-0.0119578	0.00210569	1.35632e-08
1	43782846	rs1198982	G	A	0.379314	-0.0527997	0.0095	3.132e-08	-5.55786	+++++-+++++++	103136	0.996	G	A	225534	-5.55786	-0.0117031	0.00210569	2.73099e-08
1	44076469	rs549845	G	A	0.325142	0.0788019	0.0102	9.033e-15	7.72568	---+-----+---	103136	0.999
1	44345292	rs2527776	G	A	0.288912	0.0693022	0.0106	6.019e-11	6.53794	---------+--+	103136	1
8	145802447	rs4925811	T	G	0.471745	-0.0579999	0.0101	8.303e-09	-5.74257	-----?-?-+-++	103136	0.963	T	G	223916	-5.74257	-0.0121357	0.00211328	9.3251e-09
3	20724204	rs2886697	G	A	0.358544	0.0587971	0.0096	7.898e-10	6.12469	-------+-+-+-	103136	0.999	G	A	225534	6.12469	0.0128967	0.00210569	9.08576e-10
10	8784773	rs11255890	C	A	0.398941	0.0530003	0.0097	4.144e-08	5.46395	-----+---+-+-	103136	0.996
4	147099654	rs6537401	G	A	0.344142	-0.0568032	0.01	1.395e-08	-5.68032	+++++-+++++++	103136	0.995	G	A	225534	-5.68032	-0.011961	0.00210569	1.34444e-08
11	28602173	rs2582895	C	A	0.379255	0.0724974	0.0096	4.094e-14	7.55181	--------+----	103136	1	C	A	225534	7.55181	0.0159018	0.00210569	4.29246e-14
11	28522535	rs2582908	C	G	0.493657	0.052004	0.0093	2.083e-08	5.59183	++++--++--+--	103136	0.999
4	112503872	rs11729080	G	A	0.155828	0.0845985	0.0138	8.22e-10	6.13032	----+?--?-++-	103136	0.967	G	A	222937	6.13032	0.0129835	0.00211792	8.77004e-10
4	112217523	rs17576773	C	T	0.118628	0.0963006	0.0151	1.625e-10	6.37752	----+---?-++-	103136	0.999
3	87015142	rs114142727	C	G	0.012	0.250603	0.0403	5.126e-10	6.21844	+++++?--++??-	103136	0.982	C	G	223822	6.21844	0.0131441	0.00211373	5.02127e-10
3	43651029	rs115111850	A	G	0.0502009	-0.114895	0.0204	1.707e-08	-5.63209	----+-----++-	103136	0.999	A	G	225534	-5.63209	-0.0118594	0.00210569	1.78035e-08
3	49916710	rs7613360	C	T	0.388745	-0.0534008	0.0097	3.175e-08	-5.50523	++++--+-?--+-	103136	0.995	C	T	223155	-5.50523	-0.0116539	0.00211688	3.68677e-08
3	71499401	rs17718444	C	T	0.333996	0.0611986	0.0103	2.873e-09	5.94161	------+-+---+	103136	0.996	C	T	225534	5.94161	0.0125112	0.00210569	2.82238e-09
2	145714354	rs1438898	A	C	0.232201	0.0628997	0.0108	4.877e-09	5.82404	+++++++++++++	103136	0.999
12	89771903	rs704061	T	C	0.441029	-0.0559039	0.0094	2.299e-09	-5.94722	---------+-+-	103136	1
10	106453832	rs11596214	G	A	0.426197	0.0528012	0.0095	3.167e-08	5.55802	----+++-+---+	103136	0.997	G	A	225534	5.55802	0.0117034	0.00210569	2.72858e-08
6	70858701	rs2025286	A	C	0.449485	-0.0548998	0.0093	3.997e-09	-5.9032	---------+--+	103136	0.999	A	C	225534	-5.9032	-0.0124303	0.00210569	3.56511e-09
5	103964585	rs77960	G	A	0.320916	-0.0732053	0.01	2.462e-13	-7.32053	++++--+++++--	103136	0.996	G	A	225534	-7.32053	-0.0154148	0.00210569	2.46993e-13
14	98690923	rs76284431	T	A	0.157142	-0.0816006	0.0134	1.194e-09	-6.0896	++++++-++-++-	103136	0.998	T	A	225534	-6.0896	-0.0128228	0.00210569	1.13196e-09
3	51884072	rs2311059	G	A	0.309029	-0.0580953	0.0105	3.163e-08	-5.53289	+++++--+?+???	103136	0.981	G	A	220164	-5.53289	-0.0117918	0.00213121	3.15001e-08
5	144474779	rs10875612	C	T	0.47223	-0.0542978	0.0093	5.624e-09	-5.83847	++++-+++-++++	103136	0.998	C	T	225534	-5.83847	-0.012294	0.00210569	5.26813e-09
8	93277087	rs7844069	T	G	0.403975	0.0551982	0.0095	6.736e-09	5.81033	+++++-++--+-+	103136	0.991	T	G	225534	5.81033	0.0122347	0.00210569	6.23488e-09
18	5871800	rs76857496	C	A	0.139113	0.0800027	0.014	1.242e-08	5.71448	---+++---+-++	103136	0.988	C	A	225534	5.71448	0.0120329	0.00210569	1.10041e-08
5	88167740	rs188582	G	C	0.470799	0.059504	0.0093	1.624e-10	6.39828	-------------	103136	0.999	G	C	225534	6.39828	0.0134728	0.00210569	1.57138e-10
5	87854395	rs4916723	A	C	0.430431	-0.0852965	0.011	9.477e-15	-7.75423	--?-++--+-+++	103136	0.957	A	C	79260	-7.75423	-0.027543	0.003552	8.8884e-15
5	87557207	rs3099438	A	G	0.475197	-0.0525994	0.0093	1.464e-08	-5.65585	-----------++	103136	0.997
7	114158954	rs9969232	G	A	0.375481	-0.0683003	0.01	9.983e-12	-6.83003	++++++-+?+-+-	103136	0.997	G	A	223155	-6.83003	-0.0144584	0.00211688	8.48996e-12
7	113871993	rs13237149	T	A	0.31777	0.059796	0.0106	1.751e-08	5.64114	----+-+-??---	103136	0.981	T	A	222029	5.64114	0.0119719	0.00212224	1.68932e-08
7	67685754	rs73145587	A	T	0.097456	0.101301	0.0184	3.665e-08	5.5055	++?++++-+++-+	103136	0.984	A	T	79260	5.5055	0.0195556	0.003552	3.68112e-08
18	50625779	rs7506904	G	A	0.367025	-0.0559039	0.0098	1.242e-08	-5.70448	+++-+-+-+-+++	103136	1	G	A	225534	-5.70448	-0.0120119	0.00210569	1.16699e-08
1	44338575	rs2906457											A	C	225534	6.53794	0.0137669	0.00210569	6.23722e-11
1	44037685	rs3001723											G	A	225534	-7.72599	-0.0162685	0.00210569	1.10984e-14
10	8813629	rs10795678											C	T	225534	5.49523	0.0115712	0.00210569	3.90192e-08
11	28439406	rs7126224											T	C	225534	-5.61279	-0.0118188	0.00210569	1.99088e-08
4	112216173	rs56331412											T	A	223155	6.37752	0.0135005	0.00211688	1.79975e-10
2	145720139	rs72854462											A	G	225534	5.86882	0.0123579	0.00210569	4.38906e-09
12	89763529	rs12819667											C	T	225534	5.9892	0.0126114	0.00210569	2.10874e-09
5	87592024	rs247909											C	T	225534	5.67061	0.0119405	0.00210569	1.42287e-08

### Sheet: Table S3. Lead SNPs AGR
Table S3. Agreeableness (AGR) GWAS lead SNPs.
			Lead SNP identification with PLINK clumping and thresholding with PLINK								Lead SNP identification with MRLap
SNP	CHR	BP	A1	A2	MAF	INFO	BETA	SE	P	N	ALT	REF	N	Z	BETA	SE	P
rs10774625	12	111910219	A	G	0.477086	0.990193	0.0115775	0.00200457	7.66989e-09	498772	A	G	498772	5.77556	0.00817792	0.00141595	7.66989e-09
rs10138733	14	29655318	A	G	0.211958	0.941873	-0.0236607	0.00248774	1.88981e-21	483683	A	G	483683	-9.51092	-0.0136755	0.00143787	1.88981e-21
rs12908686	15	47592610	A	C	0.403344	0.950556	-0.0119619	0.00209137	1.06735e-08	475016	A	C	475016	-5.71966	-0.00829882	0.00145093	1.06735e-08
rs8023720	15	70722533	G	C	0.202031	0.923384	-0.014132	0.00254524	2.81912e-08	478747	G	C	478747	-5.55231	-0.00802456	0.00144526	2.81912e-08
rs4950119	1	98491248	A	C	0.213538	0.945009	0.0162667	0.00250345	8.1544e-11	475051	A	C	475051	6.49772	0.00942738	0.00145087	8.1544e-11
rs11922421	3	117791656	G	A	0.440632	0.973495	-0.0129047	0.00230677	2.21551e-08	381230
rs1248860	3	85015779	G	A	0.473538	0.997775	-0.011049	0.00198486	2.59666e-08	495231	G	A	495231	-5.56666	-0.00791026	0.00142101	2.59666e-08
rs113117338	7	104769661	G	A	0.484335	0.976286	-0.0113879	0.00201792	1.66728e-08	491643	G	A	491643	-5.6434	-0.00804851	0.00142618	1.66728e-08
rs11778739	8	10147305	G	A	0.326096	0.996125	0.0140971	0.00211805	2.81942e-11	507170	G	A	507170	6.65571	0.00934582	0.00140418	2.81942e-11
rs4240670	8	10665848	T	A	0.409744	0.979153	0.0136879	0.00229621	2.50575e-09	392098
rs9657519	8	10945439	A	G	0.481997	0.972651	0.0151402	0.00207246	2.76343e-13	466252	A	G	466252	7.30545	0.0106988	0.0014645	2.76343e-13
rs55896564	8	11447093	G	A	0.465569	0.964393	0.0142669	0.0020856	7.88241e-12	461989	G	A	461989	6.84067	0.0100643	0.00147124	7.88241e-12
rs7013471	8	8687325	A	G	0.469446	0.961738	0.0120648	0.00204182	3.44526e-09	481523	A	G	481523	5.90884	0.00851518	0.00144109	3.44526e-09
rs534523	8	9884999	C	G	0.455367	0.979372	0.0119419	0.00205636	6.34895e-09	476768	C	G	476768	5.8073	0.00841047	0.00144826	6.34895e-09
rs3118156	10	26996002	C	G	0.151884	0.900942	-0.0180129	0.00322129	2.24696e-08	374061
rs17696736	12	112486818	A	G	0.426144	0.988286	-0.0118914	0.00202165	4.0534e-09	500262	A	G	500262	-5.882	-0.00831622	0.00141384	4.0534e-09
rs11066301	12	112871372	A	G	0.422681	0.98439	-0.0122549	0.00202933	1.55188e-09	497550	A	G	497550	-6.03888	-0.00856127	0.00141769	1.55188e-09
rs17114368	14	29384109	A	C	0.164601	0.981422	0.0233951	0.00388149	1.66675e-09	241348	A	C	241348	6.02735	0.0122689	0.00203553	1.66675e-09
rs9636107	18	53200117	A	G	0.474528	0.997194	0.0147186	0.0019748	9.11e-14	500233	A	G	500233	7.4532	0.010538	0.00141388	9.11e-14
rs11151327	18	53463114	C	G	0.36101	0.980178	0.0148825	0.00207155	6.75854e-13	505083	C	G	505083	7.18423	0.0101088	0.00140708	6.75854e-13
rs62243489	3	62482927	T	G	0.268728	0.968628	-0.0124602	0.00224538	2.86897e-08	504660	T	G	504660	-5.54925	-0.00781151	0.00140767	2.86897e-08
rs9307887	4	152670613	A	G	0.485295	0.994539	0.0223427	0.00378278	3.49605e-09	139889
rs6889857	5	92915502	G	A	0.089095	0.973157	0.020507	0.00355197	7.76873e-09	488319	G	A	488319	5.7734	0.0082619	0.00143103	7.76873e-09
rs12532000	7	113772805	A	G	0.322781	0.962998	-0.0137034	0.00226494	1.44634e-09	445883	A	G	445883	-6.05024	-0.0090607	0.00149758	1.44634e-09
rs12536335	7	114043159	A	G	0.42952	0.968878	-0.0191885	0.00204141	5.47556e-21	489650	A	G	489650	-9.39963	-0.0134328	0.00142908	5.47556e-21
rs12705971	7	114310053	G	T	0.454632	0.981746	0.018734	0.0020186	1.68441e-20	494901	G	T	494901	9.28065	0.0131923	0.00142148	1.68441e-20
rs12706821	7	127521693	A	T	0.268701	0.99468	0.0178323	0.0032671	4.81181e-08	238385	A	T	238385	5.45813	0.011179	0.00204814	4.81181e-08
rs73197294	8	10277978	A	G	0.24255	0.944131	0.0155831	0.00237605	5.43771e-11	482064	A	G	482064	6.55843	0.00944599	0.00144028	5.43771e-11
rs11998678	8	11830150	C	T	0.466372	0.963868	-0.0127411	0.00216823	4.19597e-09	427355	C	T	427355	-5.87628	-0.00898893	0.0015297	4.19597e-09
rs2980442	8	8097217	A	G	0.438924	0.959179	-0.0128875	0.00204908	3.18715e-10	483548	A	G	483548	-6.28939	-0.00904459	0.00143807	3.18715e-10
rs453301	8	9030387	T	G	0.480074	0.962761	-0.0126249	0.00203208	5.20465e-10	485109	T	G	485109	-6.21281	-0.00892007	0.00143575	5.20465e-10
rs9885267	5	114253457	T	C	0.269855	0.993306	0.0247159	0.00438741	1.7672e-08	131829
rs35066532	8	9210512	T	A	0.108731	0.985715	-0.0235855	0.0041233	1.06485e-08	303472
rs2925314	3	117688669									G	C	504056	-5.52736	-0.00778536	0.00140851	3.25083e-08
rs2409663	8	10643233									G	T	490580	5.72835	0.00817852	0.00142773	1.0141e-08
rs76453951	8	9190564									C	T	492840	-5.69111	-0.00810669	0.00142445	1.26218e-08

### Sheet: Table S4. Lead SNPs CON
Table S4. Conscientiousness (CON) GWAS lead SNPs.
			Lead SNP identification with PLINK clumping and thresholding with PLINK								Lead SNP identification with MRLap
SNP	CHR	BP	A1	A2	MAF	INFO	BETA	SE	P	N	ALT	REF	N	Z	BETA	SE	P
rs12269373	10	101972378	T	C	0.477037	0.97994	0.0107398	0.00195442	3.90371e-08	524701	T	C	524701	5.49515	0.00758619	0.00138052	3.90371e-08
rs6415872	10	63660689	G	A	0.473636	0.991599	-0.0161515	0.00271175	2.58325e-09	272733	G	A	272733	-5.9561	-0.0114049	0.00191483	2.58325e-09
rs7089698	10	65384567	A	G	0.449518	0.97726	-0.0124522	0.00197034	2.61909e-10	520470	A	G	520470	-6.3198	-0.00876002	0.00138612	2.61909e-10
rs3793921	10	75868114	C	T	0.269837	0.97097	0.0158129	0.00222013	1.05969e-12	514863	C	T	514863	7.12252	0.00992631	0.00139365	1.05969e-12
rs1904066	10	76122835	A	G	0.263616	0.96712	0.0146218	0.00223366	5.90572e-11	516249	A	G	516249	6.5461	0.00911073	0.00139178	5.90572e-11
rs7951393	11	13318431	C	T	0.298583	0.975179	-0.0130783	0.00213853	9.62205e-10	522033	C	T	522033	-6.11556	-0.00846422	0.00138405	9.62205e-10
rs4539269	11	27462230	C	G	0.309828	0.964062	-0.0120401	0.00213086	1.60101e-08	514972	C	G	514972	-5.65037	-0.00787382	0.0013935	1.60101e-08
rs544978	11	62685230	C	A	0.298454	0.979339	-0.0129492	0.00215808	1.96902e-09	512744	C	A	512744	-6.00034	-0.00837965	0.00139653	1.96902e-09
rs6582636	12	46789543	C	T	0.385753	0.993068	0.0109428	0.00199792	4.32372e-08	528641	C	T	528641	5.47709	0.00753303	0.00137537	4.32372e-08
rs923724	12	99639930	G	C	0.389393	0.982124	0.0181254	0.00278441	7.53494e-11	271239	G	C	271239	6.5096	0.0124991	0.0019201	7.53494e-11
rs4261436	14	33299482	T	C	0.458835	0.970012	0.0116078	0.00199926	6.39663e-09	503784	T	C	503784	5.80604	0.00818009	0.00140889	6.39663e-09
rs11211480	1	47693220	A	G	0.433312	0.959144	-0.0115428	0.0020181	1.06743e-08	499966	A	G	499966	-5.71965	-0.00808908	0.00141426	1.06743e-08
rs2292242	1	8385059	C	T	0.390986	0.959693	0.0114545	0.00205535	2.50342e-08	497061	C	T	497061	5.57303	0.00790473	0.00141839	2.50342e-08
rs6747911	2	142314952	G	T	0.462709	0.982536	-0.0144145	0.0019823	3.55305e-13	511815	G	T	511815	-7.27158	-0.0101642	0.0013978	3.55305e-13
rs4666723	2	182074502	T	A	0.241134	0.956867	0.0143538	0.00231094	5.25677e-10	511645	T	A	511645	6.21124	0.00868348	0.00139803	5.25677e-10
rs2015221	2	25515210	A	C	0.410395	0.987554	-0.0157893	0.00274756	9.10318e-09	273723	A	C	273723	-5.74664	-0.010984	0.00191137	9.10318e-09
rs4619804	3	18674644	A	C	0.279313	0.947726	0.0154996	0.00221534	2.62479e-12	506117	A	C	506117	6.99648	0.00983454	0.00140564	2.62479e-12
rs1452075	3	62481063	C	T	0.272986	0.993961	0.0121133	0.00218478	2.95007e-08	527801	C	T	527801	5.54437	0.00763163	0.00137646	2.95007e-08
rs9843483	3	70201349	A	G	0.36842	0.979218	-0.0113679	0.0020288	2.10369e-08	522059	A	G	522059	-5.60325	-0.00775497	0.00138401	2.10369e-08
rs9840607	3	85083360	G	A	0.467431	0.967296	0.0139106	0.00199194	2.88027e-12	506203	G	A	506203	6.98345	0.00981539	0.00140552	2.88027e-12
rs2163971	3	85428726	T	C	0.437395	0.966698	-0.0163019	0.00200667	4.5165e-16	504592	T	C	504592	-8.12384	-0.0114365	0.00140776	4.5165e-16
rs4435654	3	85682637	G	A	0.293119	0.97482	0.012012	0.00215354	2.4359e-08	520325	G	A	520325	5.57779	0.00773259	0.00138632	2.4359e-08
rs12710976	4	105358881	T	C	0.304702	0.960838	0.0134674	0.00216749	5.18616e-10	502355	T	C	502355	6.21337	0.00876641	0.00141089	5.18616e-10
rs323509	5	104082179	A	C	0.322448	0.977476	-0.0132573	0.00210767	3.17407e-10	515181	A	C	515181	-6.29003	-0.0087634	0.00139322	3.17407e-10
rs11241394	5	115816948	G	A	0.469672	0.992467	0.0110344	0.00196177	1.85797e-08	521596	G	A	521596	5.62473	0.00778816	0.00138463	1.85797e-08
rs282544	5	50026465	C	T	0.359665	0.971342	-0.0143846	0.00207785	4.42728e-12	502847	C	T	502847	-6.92282	-0.0097626	0.0014102	4.42728e-12
rs712712	7	127331814	G	A	0.401569	0.962869	-0.0130977	0.00201654	8.29489e-11	511662	G	A	511662	-6.49515	-0.00908025	0.001398	8.29489e-11
rs215634	7	32369148	A	G	0.378162	0.968725	-0.0123074	0.00206107	2.35308e-09	500529	A	G	500529	-5.97134	-0.00844029	0.00141347	2.35308e-09
rs10113000	8	14111836	C	G	0.391614	0.96371	-0.0121914	0.00209322	5.73689e-09	478963	C	G	478963	-5.82425	-0.00841568	0.00144494	5.73689e-09
rs525106	9	35049468	C	T	0.476903	0.962224	-0.0114075	0.00206754	3.43996e-08	468866	C	T	468866	-5.51743	-0.00805772	0.00146041	3.43996e-08
rs2266015	9	37981628	T	C	0.477002	0.997652	-0.0114224	0.00193745	3.73423e-09	533933	T	C	533933	-5.89556	-0.00806829	0.00136854	3.73423e-09
rs4919644	10	104229588	G	A	0.117198	0.981776	0.0171659	0.00302114	1.33179e-08	529473	G	A	529473	5.68193	0.00780862	0.00137429	1.33179e-08
rs11191379	10	104482330	C	T	0.0947441	0.986378	0.0229127	0.00330886	4.37039e-12	532463	C	T	532463	6.92466	0.00948972	0.00137043	4.37039e-12
rs10430665	10	104848430	C	T	0.0889493	0.996443	0.0192438	0.00338806	1.34773e-08	537506	C	T	537506	5.6799	0.00774728	0.00136398	1.34773e-08
rs10786899	10	107611400	A	C	0.466067	0.962146	-0.0127724	0.0019909	1.40482e-10	506916	A	C	506916	-6.41537	-0.0090106	0.00140453	1.40482e-10
rs76952862	10	119133601	G	A	0.0556587	0.903042	0.0270573	0.004409	8.41831e-10	489360	G	A	489360	6.13683	0.00877263	0.00142951	8.41831e-10
rs2919286	10	126719576	C	T	0.474669	0.990872	-0.0121081	0.00193178	3.6606e-10	537316	C	T	537316	-6.26785	-0.00855074	0.00136422	3.6606e-10
rs1536559	10	97159684	T	C	0.289496	0.991095	0.0122733	0.00215997	1.33007e-08	521031	T	C	521031	5.68216	0.00787193	0.00138538	1.33007e-08
rs28395875	11	64024048	G	C	0.155378	0.988249	-0.0152377	0.00275726	3.26868e-08	501146	G	C	501146	-5.5264	-0.00780657	0.0014126	3.26868e-08
rs145326483	11	88732154	G	T	0.15265	0.917871	0.0234358	0.00416148	1.78542e-08	223210
rs115623448	12	24721738	G	T	0.0281904	0.982352	-0.032527	0.00591753	3.86933e-08	521203	G	T	521203	-5.49671	-0.00761377	0.00138515	3.86933e-08
rs77436242	12	99640159	G	C	0.0515779	0.821818	-0.0264306	0.00476957	2.99897e-08	449309	G	C	449309	-5.5415	-0.00826713	0.00149186	2.99897e-08
rs80244186	13	42917861	T	C	0.137595	0.985737	-0.0176913	0.00323911	4.71393e-08	401611
rs78776354	14	66472920	T	A	0.209704	0.974278	0.0147145	0.00239513	8.07262e-10	525914	T	A	525914	6.14349	0.00847145	0.00137893	8.07262e-10
rs4903812	14	79500945	G	T	0.357967	0.991333	-0.0139457	0.00201686	4.69381e-12	534830	G	T	534830	-6.91454	-0.00945487	0.00136739	4.69381e-12
rs11635906	15	41779260	A	G	0.274548	0.9936	0.0126522	0.00217309	5.80756e-09	531601	A	G	531601	5.82221	0.00798536	0.00137154	5.80756e-09
rs2573570	15	47950095	G	A	0.359125	0.972369	0.0169963	0.00204014	8.02029e-17	521952	G	A	521952	8.33094	0.0115313	0.00138415	8.02029e-17
rs12050534	15	48088204	A	C	0.171459	0.935006	0.0152095	0.00267215	1.25676e-08	492916	A	C	492916	5.69184	0.00810712	0.00142434	1.25676e-08
rs12934733	16	48954373	G	A	0.280891	0.969607	0.0176078	0.00299827	4.28905e-09	275357	G	A	275357	5.87264	0.0111914	0.00190569	4.28905e-09
rs7216487	17	28502642	C	A	0.454552	0.983425	-0.0112871	0.00194867	6.94669e-09	531077	C	A	531077	-5.79221	-0.00794814	0.00137221	6.94669e-09
rs17698176	17	44819595	T	G	0.217433	0.917859	0.0144843	0.00257328	1.81528e-08	443761	T	G	443761	5.62874	0.00844961	0.00150115	1.81528e-08
rs35757374	17	50301060	A	G	0.324577	0.988115	0.0119901	0.00207101	7.0601e-09	531756	A	G	531756	5.78949	0.00793933	0.00137134	7.0601e-09
rs58442588	17	7831923	G	A	0.4697	0.988198	0.0161265	0.00275596	4.87188e-09	264289	G	A	264289	5.85149	0.0113822	0.00194518	4.87188e-09
rs303753	18	21074922	G	A	0.341544	0.97021	-0.015385	0.00207988	1.39256e-13	513948	G	A	513948	-7.39704	-0.0103181	0.00139489	1.39256e-13
rs11663903	18	32762592	G	A	0.408885	0.971023	-0.0130699	0.00218921	2.37032e-09	431641	G	A	431641	-5.97015	-0.00908707	0.00152208	2.37032e-09
rs10798774	1	180516881	A	C	0.261717	0.986578	0.0126903	0.00220505	8.65907e-09	532206	A	C	532206	5.7551	0.00788884	0.00137076	8.65907e-09
rs1526480	1	91209986	T	C	0.390083	0.994185	0.0109671	0.00198439	3.26362e-08	533687	T	C	533687	5.52667	0.0075652	0.00136885	3.26362e-08
rs1065497	22	29279991	C	T	0.267303	0.980568	0.0136118	0.00223086	1.05026e-09	512973	C	T	512973	6.10158	0.00851912	0.00139622	1.05026e-09
rs1549386	2	160414526	C	A	0.409313	0.980162	0.0144325	0.00199198	4.31407e-13	521179	C	A	521179	7.24532	0.0100361	0.00138518	4.31407e-13
rs7575950	2	160670215	C	T	0.41447	0.98801	0.0131541	0.00201039	6.02734e-11	509760	C	T	509760	6.54306	0.00916427	0.00140061	6.02734e-11
rs72966484	2	208273885	A	G	0.22478	0.988755	-0.0126638	0.00231898	4.73683e-08	533572	A	G	533572	-5.46092	-0.007476	0.001369	4.73683e-08
rs11688767	2	57988194	A	T	0.46822	0.981246	0.0106127	0.00194596	4.93305e-08	530296	A	T	530296	5.45371	0.00748915	0.00137322	4.93305e-08
rs80194536	2	58589415	G	A	0.114786	0.943209	0.0172002	0.00309329	2.69023e-08	514268	G	A	514268	5.56049	0.00775386	0.00139446	2.69023e-08
rs115962846	2	58967058	A	G	0.0746096	0.902013	0.0226714	0.00384542	3.73144e-09	489736	A	G	489736	5.89568	0.00842467	0.00142896	3.73144e-09
rs4672280	2	59453348	T	A	0.265373	0.988971	0.0120913	0.00219165	3.44816e-08	533955	T	A	533955	5.51701	0.00755008	0.00136851	3.44816e-08
rs7601256	2	77184383	C	G	0.441099	0.978933	0.0125917	0.00202499	5.02948e-10	494600	C	G	494600	6.21818	0.00884171	0.00142191	5.02948e-10
rs149873258	3	84541302	C	T	0.0565314	0.962354	-0.0231422	0.00423272	4.56562e-08	523255	C	T	523255	-5.46745	-0.00755837	0.00138243	4.56562e-08
rs4473564	3	85893048	G	A	0.211801	0.976338	0.0156139	0.00238279	5.64654e-11	527517	G	A	527517	6.55281	0.00902213	0.00137683	5.64654e-11
rs28628150	3	86196637	A	C	0.129779	0.97523	0.0162588	0.00289765	2.01144e-08	527283	A	C	527283	5.61101	0.00772715	0.00137714	2.01144e-08
rs13107325	4	103188709	C	T	0.0608307	0.9767	-0.0254296	0.00406435	3.93113e-10	529811	C	T	529811	-6.25674	-0.00859582	0.00137385	3.93113e-10
rs34893788	4	119012273	T	C	0.197734	0.971666	0.0134209	0.00245062	4.33742e-08	524829	T	C	524829	5.47653	0.00755956	0.00138036	4.33742e-08
rs56122758	4	57743498	C	T	0.231271	0.97373	-0.0132911	0.00231075	8.82646e-09	526708	C	T	526708	-5.75186	-0.00792545	0.00137789	8.82646e-09
rs11947090	4	67581975	A	G	0.108277	0.986616	0.034208	0.00614113	2.54283e-08	137311
rs11135150	5	160915001	T	C	0.263325	0.991663	-0.012806	0.00226553	1.58095e-08	502182	T	C	502182	-5.65254	-0.00797651	0.00141114	1.58095e-08
rs78050275	5	45244929	A	T	0.118074	0.965547	0.0168834	0.00303854	2.75398e-08	520057	A	T	520057	5.5564	0.00770492	0.00138667	2.75398e-08
rs111996881	5	45533488	G	T	0.117092	0.969544	0.0174868	0.00306674	1.18351e-08	514246	G	T	514246	5.70208	0.00795148	0.00139449	1.18351e-08
rs13156000	5	45843928	G	A	0.0963089	0.973052	0.0196246	0.00329599	2.6153e-09	528824	G	A	528824	5.95409	0.00818765	0.00137513	2.6153e-09
rs71620153	5	46199423	C	T	0.092098	0.978102	0.0198801	0.00340011	5.00829e-09	517243
rs13182255	5	49611995	G	A	0.0955703	0.978743	0.0192831	0.00342177	1.74635e-08	494050	G	A	494050	5.63542	0.00801753	0.0014227	1.74635e-08
rs3814424	5	87968953	C	T	0.157762	0.986353	0.0173319	0.00265471	6.63316e-11	533947	C	T	533947	6.52873	0.00893469	0.00136852	6.63316e-11
rs1461773	6	154391369	G	A	0.169224	0.992149	0.0143724	0.00257227	2.30443e-08	537516	G	A	537516	5.58744	0.00762109	0.00136397	2.30443e-08
rs4714671	6	43130840	A	G	0.12262	0.988345	0.0162063	0.0029488	3.88758e-08	534476	A	G	534476	5.49588	0.0075175	0.00136784	3.88758e-08
rs2073135	6	69468150	A	G	0.256871	0.985332	0.0126509	0.00222497	1.30163e-08	529103	A	G	529103	5.68585	0.00781673	0.00137477	1.30163e-08
rs781974	6	71372667	C	T	0.473683	0.971149	0.0109256	0.00195553	2.31002e-08	524453	C	T	524453	5.58702	0.00771484	0.00138085	2.31002e-08
rs217291	6	84393942	T	C	0.440963	0.975215	0.0128682	0.00198043	8.15698e-11	517142	T	C	517142	6.49768	0.00903552	0.00139058	8.15698e-11
rs936145	7	114297180	G	A	0.456462	0.963061	0.0165007	0.00199057	1.13777e-16	508603	G	A	508603	8.28945	0.0116235	0.0014022	1.13777e-16
rs13239186	7	117510621	C	T	0.321684	0.962921	0.0123944	0.00213258	6.17627e-09	503845	C	T	503845	5.81191	0.00818787	0.00140881	6.17627e-09
rs73232972	7	127651281	T	C	0.255309	0.98067	0.0131308	0.00222936	3.86365e-09	529134	T	C	529134	5.88993	0.00809706	0.00137473	3.86365e-09
rs6471795	8	60564143	T	A	0.409117	0.976843	-0.0119031	0.0020012	2.71475e-09	516465	T	A	516465	-5.94798	-0.00827654	0.00139149	2.71475e-09
rs575745	8	60926674	C	T	0.405636	0.978596	-0.0112128	0.0019791	1.46495e-08	529476	C	T	529476	-5.66562	-0.00778618	0.00137429	1.46495e-08
rs78676157	8	81358464	A	G	0.0414517	0.81428	0.0301002	0.00552066	4.97247e-08	412887	A	G	412887	5.45229	0.00848523	0.00155627	4.97247e-08
rs295293	9	86417451	A	G	0.406845	0.981935	-0.0114336	0.00199199	9.47833e-09	522153	A	G	522153	-5.73981	-0.00794326	0.00138389	9.47833e-09
rs111392358	1	66432175	A	C	0.281177	0.992216	-0.0127833	0.00219143	5.43449e-09	515123
rs199638275	2	77005674	A	C	0.227552	0.953277	0.0161413	0.00284285	1.36391e-08	351975
rs17417915	1	66421606									A	C	528069	-5.76986	-0.00793999	0.00137611	7.93364e-09

### Sheet: Table S5. Lead SNPs EXT
Table S5. Extraversion (EXT) GWAS lead SNPs.
			Lead SNP identification with PLINK clumping and thresholding with PLINK								Lead SNP identification with MRLap
SNP	CHR	BP	A1	A2	MAF	INFO	BETA	SE	P	N	ALT	REF	N	Z	BETA	SE	P
rs10885345	10	114164076	C	G	0.491569	0.983889	0.0106487	0.00192265	3.0501e-08	541195	C	G	541195	5.53854	0.00752867	0.00135932	3.0501e-08
rs12573443	10	116942724	G	A	0.32007	0.976266	0.0129296	0.00207754	4.86204e-10	532306	G	A	532306	6.22349	0.00853009	0.00137063	4.86204e-10
rs7100684	10	117257105	G	A	0.226334	0.990126	0.0131652	0.0022733	6.98719e-09	552526	G	A	552526	5.79123	0.00779103	0.00134531	6.98719e-09
rs1706755	10	56689411	C	T	0.456552	0.980182	-0.0127322	0.00192486	3.72543e-11	543907	C	T	543907	-6.61461	-0.00896895	0.00135593	3.72543e-11
rs931977	10	64657978	C	T	0.468267	0.979319	-0.0150046	0.00194186	1.10171e-14	532536	C	T	532536	-7.72693	-0.0105885	0.00137033	1.10171e-14
rs10823790	10	73338253	G	A	0.398766	0.980735	-0.0107056	0.00195043	4.04544e-08	548210	G	A	548210	-5.48886	-0.00741325	0.0013506	4.04544e-08
rs10883027	10	99798234	G	C	0.458578	0.983551	0.0152108	0.00264492	8.87397e-09	287870	G	C	287870	5.75096	0.0107187	0.00186381	8.87397e-09
rs404138	11	115808634	G	A	0.337531	0.995634	-0.0125612	0.00200598	3.80378e-10	555696	G	A	555696	-6.26187	-0.00840012	0.00134147	3.80378e-10
rs482449	11	122180828	T	C	0.477995	0.965853	-0.0109174	0.00194374	1.94667e-08	530388	T	C	530388	-5.61668	-0.00771227	0.0013731	1.94667e-08
rs4937206	11	126721324	G	C	0.19194	0.947718	0.0169053	0.00251927	1.94093e-11	507938	G	C	507938	6.7104	0.00941549	0.00140312	1.94093e-11
rs7947920	11	13230633	T	C	0.470008	0.97351	-0.018853	0.00195473	5.17192e-22	525316	T	C	525316	-9.64479	-0.0133071	0.00137972	5.17192e-22
rs12274451	11	13365588	C	T	0.401277	0.963686	-0.0126585	0.0020095	2.98885e-10	515376	C	T	515376	-6.29936	-0.00877474	0.00139296	2.98885e-10
rs12790932	11	28046189	C	A	0.248272	0.986453	-0.0144933	0.00221314	5.80115e-11	546972	C	A	546972	-6.54877	-0.00885477	0.00135213	5.80115e-11
rs61889213	11	28578812	C	T	0.195911	0.963928	-0.0151207	0.00243447	5.26118e-10	535547
rs10835372	11	28643913	T	C	0.380841	0.991712	0.0107649	0.0019701	4.65103e-08	546321
rs12361162	11	28797252	A	G	0.359321	0.982267	-0.0120729	0.00201453	2.06113e-09	535177
rs1765133	11	30339400	C	T	0.211439	0.984626	0.0137469	0.00234094	4.29563e-09	547229	C	T	547229	5.87239	0.00793835	0.00135181	4.29563e-09
rs10896113	11	66117111	C	T	0.227521	0.98103	0.0159077	0.0024338	6.31183e-11	480277	C	T	480277	6.53616	0.00943141	0.00144296	6.31183e-11
rs4930390	11	66560023	A	G	0.26099	0.989636	0.0147133	0.00217604	1.36581e-11	547470	A	G	547470	6.76149	0.00913823	0.00135151	1.36581e-11
rs7298603	12	103410468	T	A	0.146268	0.942407	0.0215027	0.00378192	1.30316e-08	279946	T	A	279946	5.68565	0.0107459	0.00189	1.30316e-08
rs3764002	12	108618630	C	T	0.270381	0.982393	0.0212223	0.00218528	2.69403e-22	530741	C	T	530741	9.71148	0.0133304	0.00137265	2.69403e-22
rs57632063	12	117611934	C	T	0.21518	0.97993	0.0144963	0.00258367	2.01459e-08	443530	C	T	443530	5.61074	0.00842479	0.00150155	2.01459e-08
rs10772899	12	16338928	C	T	0.440311	0.967734	0.0119248	0.00194085	8.04166e-10	538618	C	T	538618	6.1441	0.00837179	0.00136257	8.04166e-10
rs12303104	12	19181234	G	A	0.312197	0.969362	0.0115923	0.00211325	4.1228e-08	521403	G	A	521403	5.48551	0.00759679	0.00138488	4.1228e-08
rs10842105	12	23220079	C	T	0.427264	0.966359	-0.0117138	0.00211981	3.27884e-08	454698	C	T	454698	-5.52586	-0.00819479	0.00148299	3.27884e-08
rs11172163	12	57718965	G	A	0.444852	0.9713	0.0117818	0.00196437	2.00053e-09	524684	G	A	524684	5.99776	0.00828019	0.00138055	2.00053e-09
rs4468388	12	72728085	C	T	0.427618	0.988097	0.0151485	0.00266417	1.30035e-08	287809	C	T	287809	5.68602	0.0105988	0.00186401	1.30035e-08
rs7311599	12	90878635	C	T	0.193278	0.992953	0.0178688	0.00327699	4.95858e-08	298615	C	T	298615	5.45279	0.00997845	0.00182997	4.95858e-08
rs1382464	13	55218849	G	C	0.369559	0.961407	-0.0110618	0.0020164	4.11313e-08	527824	G	C	527824	-5.48592	-0.00755101	0.00137643	4.11313e-08
rs71439535	13	55320779	C	A	0.0714682	0.946379	0.0232088	0.00377554	7.88837e-10	528569	C	A	528569	6.14716	0.00845519	0.00137546	7.88837e-10
rs9592184	13	62958150	T	C	0.153973	0.975466	0.0200669	0.003624	3.07276e-08	292257	T	C	292257	5.53724	0.0102426	0.00184977	3.07276e-08
rs2129072	14	42756397	A	T	0.393252	0.978306	-0.0123855	0.00198745	4.60955e-10	530516	A	T	530516	-6.23185	-0.00855594	0.00137294	4.60955e-10
rs12879967	14	43031953	T	C	0.300536	0.977778	-0.0139455	0.00208787	2.40071e-11	545635	T	C	545635	-6.67931	-0.00904233	0.00135378	2.40071e-11
rs10151922	14	60713187	C	T	0.15075	0.995447	-0.0161841	0.0027341	3.23242e-09	522454	C	T	522454	-5.91934	-0.00818934	0.00138349	3.23242e-09
rs3888365	14	66480197	G	A	0.257339	0.974797	0.0121644	0.00219835	3.14035e-08	541351	G	A	541351	5.53343	0.00752064	0.00135913	3.14035e-08
rs718854	14	71775793	T	C	0.263298	0.965901	-0.0120165	0.0022004	4.73331e-08	532388	T	C	532388	-5.46105	-0.00748448	0.00137052	4.73331e-08
rs927604	14	86232461	T	C	0.438848	0.982198	0.0114443	0.00193316	3.21929e-09	543298	T	C	543298	5.92001	0.00803162	0.00135669	3.21929e-09
rs7165191	15	46075933	C	T	0.483481	0.973286	-0.011295	0.00201489	2.07341e-08	493175	C	T	493175	-5.60576	-0.00798241	0.00142397	2.07341e-08
rs9919988	15	47171631	A	G	0.291512	0.987091	0.0116212	0.00212467	4.50917e-08	536289	A	G	536289	5.46965	0.00746896	0.00136553	4.50917e-08
rs12908686	15	47592610	A	C	0.404514	0.954139	-0.0120217	0.00201398	2.3853e-09	511748	A	C	511748	-5.96912	-0.00834416	0.00139789	2.3853e-09
rs2247231	15	61988299	A	G	0.149023	0.986528	-0.0161724	0.00269576	1.98281e-09	542547	A	G	542547	-5.99921	-0.0081447	0.00135763	1.98281e-09
rs58395512	15	78010762	C	T	0.0879985	0.950053	-0.0239105	0.00342109	2.76565e-12	532315	C	T	532315	-6.98915	-0.00957943	0.00137062	2.76565e-12
rs8052288	16	6160840	G	A	0.382224	0.994171	-0.0127955	0.00197435	9.1184e-11	543215	G	A	543215	-6.48089	-0.00879324	0.00135679	9.1184e-11
rs2407926	16	61648348	T	G	0.371771	0.969006	-0.0155256	0.00199315	6.7284e-15	538882	T	G	538882	-7.78948	-0.0106111	0.00136224	6.7284e-15
rs4485351	16	61769539	A	C	0.328627	0.976415	-0.0154845	0.00280373	3.33639e-08	288290	A	C	288290	-5.5228	-0.010286	0.00186245	3.33639e-08
rs9635515	16	61902723	T	G	0.255608	0.979904	-0.0125229	0.00220643	1.38173e-08	539773	T	G	539773	-5.67564	-0.00772519	0.00136111	1.38173e-08
rs67023896	16	6341979	C	G	0.160766	0.969947	0.0159073	0.00280511	1.42129e-08	470968	C	G	470968	5.6708	0.00826321	0.00145715	1.42129e-08
rs6500789	16	6534217	A	G	0.408524	0.970669	0.0135131	0.00197658	8.11032e-12	529646	A	G	529646	6.83659	0.00939391	0.00137406	8.11032e-12
rs8044278	16	74668565	T	G	0.186099	0.949758	-0.0143707	0.00251308	1.07565e-08	522686	T	G	522686	-5.71835	-0.00790952	0.00138318	1.07565e-08
rs8055694	16	76239791	C	A	0.436565	0.9686	-0.0124267	0.00194661	1.72788e-10	536439	C	A	536439	-6.38376	-0.00871599	0.00136534	1.72788e-10
rs11651955	17	16235462	G	A	0.485241	0.973962	-0.0119227	0.0019529	1.02706e-09	524866	G	A	524866	-6.10515	-0.00842698	0.00138031	1.02706e-09
rs11079059	17	36813346	G	A	0.238379	0.989973	0.0127355	0.002244	1.38384e-08	546913	G	A	546913	5.67538	0.00767424	0.0013522	1.38384e-08
rs2269905	17	42294462	A	G	0.342692	0.969535	-0.0139229	0.0020505	1.12136e-11	527931	A	G	527931	-6.79	-0.00934504	0.00137629	1.12136e-11
rs382362	17	43691377	T	C	0.208571	0.969729	0.0207494	0.00272241	2.5035e-14	408693
rs62641967	17	44047216	T	G	0.216611	0.998867	0.0201213	0.002559	3.75176e-15	449956
rs2668632	17	44319366	C	T	0.209335	0.975884	0.0213731	0.00270015	2.46211e-15	414343
rs1378358	17	44787312	C	T	0.188329	0.989641	0.0173046	0.00244509	1.47027e-12	547119	C	T	547119	7.07727	0.00956808	0.00135195	1.47027e-12
rs72843145	17	61052949	T	C	0.19593	0.966174	0.0133255	0.00242935	4.13e-08	537767	T	C	537767	5.4852	0.00747989	0.00136365	4.13e-08
rs745571	17	77781387	T	C	0.487138	0.985563	0.0106367	0.00193468	3.84355e-08	534685	T	C	534685	5.49789	0.00751878	0.00136757	3.84355e-08
rs1478608	17	79416656	T	C	0.392669	0.93003	-0.01618	0.00212384	2.57146e-14	464806
rs11083030	18	51446314	G	A	0.427305	0.974921	0.0116876	0.00196158	2.54932e-09	531003	G	A	531003	5.95826	0.00817657	0.00137231	2.54932e-09
rs4801123	18	52652462	G	A	0.431534	0.978659	-0.0130658	0.00193441	1.43427e-11	544693	G	A	544693	-6.7544	-0.00915189	0.00135495	1.43427e-11
rs11664992	18	52924348	T	C	0.28688	0.978302	0.0129306	0.00212015	1.06802e-09	543718	T	C	543718	6.0989	0.00827112	0.00135617	1.06802e-09
rs682026	18	53225637	T	C	0.0453567	0.764331	0.0342733	0.00545313	3.27692e-10	388326	T	C	388326	6.28508	0.0100858	0.00160473	3.27692e-10
rs12971383	19	31876692	A	C	0.118806	0.950982	-0.0188616	0.00301155	3.77481e-10	526596	A	C	526596	-6.26307	-0.00863074	0.00137804	3.77481e-10
rs33959890	19	32457504	A	C	0.467419	0.960102	0.0109634	0.00195876	2.17924e-08	523499	A	C	523499	5.59713	0.00773585	0.00138211	2.17924e-08
rs112378716	19	50122758	G	C	0.335928	0.972489	0.0120977	0.00220053	3.84895e-08	462864	G	C	462864	5.49765	0.00808072	0.00146985	3.84895e-08
rs72751019	1	198172833	C	G	0.0621889	0.98027	-0.0225836	0.00399978	1.64014e-08	535883	C	G	535883	-5.64622	-0.00771299	0.00136605	1.64014e-08
rs10801672	1	198453363	A	C	0.153126	0.961782	-0.0177226	0.00284144	4.45508e-10	477558	A	C	477558	-6.23719	-0.00902559	0.00144706	4.45508e-10
rs823094	1	205689807	T	G	0.417547	0.957627	-0.0134609	0.00211107	1.81348e-10	461316	T	G	461316	-6.37636	-0.00938801	0.00147232	1.81348e-10
rs4233274	1	21121678	C	T	0.446768	0.976865	-0.0117361	0.00194552	1.61576e-09	534450	C	T	534450	-6.03237	-0.00825152	0.00136788	1.61576e-09
rs7530739	1	21447480	C	A	0.457141	0.963098	-0.0133503	0.00195324	8.20222e-12	528107	C	A	528107	-6.83497	-0.00940536	0.00137607	8.20222e-12
rs6668172	1	53729210	C	T	0.432677	0.979268	0.0150011	0.00195935	1.91552e-14	530582	C	T	530582	7.65618	0.0105108	0.00137285	1.91552e-14
rs114675436	1	80088978	G	A	0.187074	0.924073	0.0197712	0.00347763	1.30625e-08	271855	G	A	271855	5.68524	0.0109039	0.00191792	1.30625e-08
rs1327023	1	82436733	A	G	0.309543	0.987717	-0.0119846	0.00215769	2.78638e-08	502499	A	G	502499	-5.55436	-0.00783549	0.00141069	2.78638e-08
rs6429839	1	83266863	G	A	0.390492	0.939338	-0.0128013	0.00209382	9.72589e-10	479179	G	A	479179	-6.11384	-0.00883213	0.00144461	9.72589e-10
rs4370753	1	91088884	T	C	0.362592	0.979658	0.0126067	0.00203622	5.96951e-10	521776	T	C	521776	6.19123	0.00857107	0.00138439	5.96951e-10
rs17476313	1	91089379	C	T	0.112735	0.958945	0.0199805	0.00308497	9.37265e-11	525239	C	T	525239	6.47674	0.00893671	0.00137982	9.37265e-11
rs7531045	1	97188559	C	A	0.455698	0.975994	-0.0112542	0.00196713	1.05816e-08	520941	C	A	520941	-5.72113	-0.00792662	0.0013855	1.05816e-08
rs75722236	1	98118470	C	T	0.0528503	0.944135	-0.0263322	0.00442906	2.75909e-09	509191	C	T	509191	-5.94533	-0.00833173	0.00140139	2.75909e-09
rs1198594	1	98540744	A	T	0.193027	0.935175	0.0166837	0.00251239	3.125e-11	508532	A	T	508532	6.64056	0.00931205	0.0014023	3.125e-11
rs6131709	20	15776185	C	T	0.387869	0.974618	0.0128053	0.00203875	3.36514e-10	506655	C	T	506655	6.28095	0.00882407	0.00140489	3.36514e-10
rs804372	20	21406032	G	C	0.384476	0.96991	0.0135708	0.0019831	7.74369e-12	537239	G	C	537239	6.84321	0.00933633	0.00136432	7.74369e-12
rs8115445	20	21484039	A	G	0.124788	0.948124	0.0180899	0.00295278	8.98969e-10	525075	A	G	525075	6.12639	0.00845461	0.00138003	8.98969e-10
rs4812670	20	41715551	T	C	0.447743	0.965547	-0.0109309	0.00195539	2.26891e-08	528849	T	C	528849	-5.59014	-0.007687	0.0013751	2.26891e-08
rs75616158	20	47481725	C	G	0.193376	0.991035	0.0147523	0.00241488	1.00312e-09	549675	C	G	549675	6.10891	0.00823969	0.0013488	1.00312e-09
rs1315869	20	51686119	G	A	0.443742	0.970194	0.0124416	0.00195335	1.8979e-10	530888	G	A	530888	6.36938	0.0087417	0.00137246	1.8979e-10
rs2272848	22	50646318	G	A	0.401131	0.961062	0.0119809	0.00200325	2.22121e-09	518659	G	A	518659	5.98074	0.00830451	0.00138854	2.22121e-09
rs9616896	22	51080194	T	C	0.209876	0.97821	0.0130526	0.0023602	3.1973e-08	541269	T	C	541269	5.53027	0.00751692	0.00135923	3.1973e-08
rs13402497	2	115826318	A	T	0.482755	0.977367	0.0109125	0.00192779	1.50809e-08	538798	A	T	538798	5.66064	0.00771174	0.00136234	1.50809e-08
rs11123286	2	115949616	C	G	0.484708	0.994183	-0.014616	0.00265686	3.77189e-08	283594	C	G	283594	-5.50121	-0.0103302	0.00187781	3.77189e-08
rs4848491	2	118834671	G	A	0.47874	0.99465	0.0142824	0.00260098	3.99298e-08	296169	G	A	296169	5.49116	0.0100901	0.00183751	3.99298e-08
rs16847063	2	212717757	G	A	0.303201	0.961559	-0.0116586	0.00209948	2.80618e-08	536920	G	A	536920	-5.55312	-0.00757848	0.00136473	2.80618e-08
rs1912212	2	215213852	C	G	0.489054	0.962215	0.01173	0.00196823	2.52796e-09	516517	C	G	516517	5.95964	0.00829235	0.00139142	2.52796e-09
rs1275941	2	26957396	C	A	0.468441	0.985214	-0.0123078	0.00193215	1.89027e-10	537873	C	A	537873	-6.37	-0.0086856	0.00136352	1.89027e-10
rs6709720	2	57967563	A	G	0.380154	0.954389	0.0130615	0.00201344	8.74823e-11	523417	A	G	523417	6.48714	0.00896663	0.00138222	8.74823e-11
rs2312147	2	58222928	T	C	0.384415	0.999181	0.0141348	0.00198618	1.10615e-12	535607	T	C	535607	7.11661	0.00972411	0.0013664	1.10615e-12
rs66948726	2	58619764	T	G	0.210067	0.991567	-0.0200914	0.00364439	3.52854e-08	226867	T	G	226867	-5.51296	-0.0115744	0.00209949	3.52854e-08
rs1922825	2	77724273	G	T	0.269776	0.936914	0.0167683	0.00222332	4.62754e-14	513457	G	T	513457	7.54202	0.0105253	0.00139556	4.62754e-14
rs7607265	2	77748001	G	A	0.307183	0.976896	0.0162863	0.00288501	1.65032e-08	282266	G	A	282266	5.64516	0.0106254	0.00188222	1.65032e-08
rs1521498	2	78811145	C	T	0.318975	0.975642	-0.0123467	0.00206225	2.13751e-09	541211	C	T	541211	-5.987	-0.00813815	0.0013593	2.13751e-09
rs13317926	3	109722254	G	A	0.42668	0.976439	0.0137529	0.00194621	1.58915e-12	539622	G	A	539622	7.06648	0.00961963	0.0013613	1.58915e-12
rs78007488	3	127176696	T	G	0.182274	0.969551	0.0139915	0.0024963	2.08392e-08	538324	T	G	538324	5.60489	0.00763915	0.00136294	2.08392e-08
rs11718315	3	153724197	A	G	0.153642	0.99087	0.0154358	0.00264267	5.18902e-09	550579	A	G	550579	5.84099	0.00787185	0.00134769	5.18902e-09
rs2731120	3	158297633	C	A	0.359313	0.993912	0.0151509	0.00270498	2.12971e-08	296840	C	A	296840	5.60112	0.0102805	0.00183543	2.12971e-08
rs9809323	3	18415702	G	A	0.148636	0.985776	-0.0158391	0.00271575	5.46631e-09	535735	G	A	535735	-5.83232	-0.00796831	0.00136623	5.46631e-09
rs336610	3	18650015	G	T	0.397065	0.959538	0.0115392	0.00199836	7.72575e-09	522984	G	T	522984	5.77434	0.00798468	0.00138279	7.72575e-09
rs1392577	3	20739599	G	A	0.187687	0.989374	0.0185145	0.00335756	3.50223e-08	290913	G	A	290913	5.51427	0.0102237	0.00185404	3.50223e-08
rs13072632	3	41262444	T	C	0.456783	0.983813	0.0108317	0.0019199	1.68298e-08	546673	T	C	546673	5.64178	0.00763049	0.0013525	1.68298e-08
rs6771546	3	49968572	T	C	0.477985	0.988878	-0.0111721	0.00192086	6.0196e-09	543101	T	C	543101	-5.81621	-0.00789223	0.00135694	6.0196e-09
rs9840528	3	56709475	G	A	0.257473	0.988554	0.0129857	0.00227954	1.22201e-08	503305	G	A	503305	5.69663	0.00802975	0.00140956	1.22201e-08
rs9828283	3	67402841	T	C	0.420209	0.97566	-0.0107735	0.00194922	3.25619e-08	540144	T	C	540144	-5.52707	-0.00752039	0.00136065	3.25619e-08
rs62265362	3	81453640	G	A	0.186977	0.98869	-0.0155958	0.00244776	1.87269e-10	548960	G	A	548960	-6.37143	-0.00859937	0.00134968	1.87269e-10
rs13099615	3	81729101	T	A	0.324783	0.986555	-0.0143264	0.00204204	2.28799e-12	546768	T	A	546768	-7.0157	-0.00948789	0.00135238	2.28799e-12
rs6548783	3	81993621	G	A	0.42184	0.98291	-0.0149292	0.0019403	1.42294e-14	544546	G	A	544546	-7.69428	-0.0104268	0.00135514	1.42294e-14
rs9855054	3	85123212	T	C	0.325999	0.979222	-0.0139677	0.00205802	1.14514e-11	537270	T	C	537270	-6.78697	-0.00925933	0.00136428	1.14514e-11
rs9883528	3	85379001	A	C	0.465506	0.975462	-0.0111004	0.00194343	1.11807e-08	532065	A	C	532065	-5.71177	-0.00783048	0.00137094	1.11807e-08
rs17022974	3	85597454	T	C	0.370383	0.990341	0.0110058	0.0019906	3.2226e-08	541095	T	C	541095	5.52889	0.00751625	0.00135945	3.2226e-08
rs10084936	4	102475852	G	A	0.408657	0.973637	-0.0135706	0.00195802	4.18522e-12	539680	G	A	539680	-6.93078	-0.00943439	0.00136123	4.18522e-12
rs68147450	4	22016461	T	A	0.187032	0.976418	0.0142132	0.00245305	6.87006e-09	546470	T	A	546470	5.79407	0.00783792	0.00135275	6.87006e-09
rs57980547	4	84600736	T	G	0.217249	0.984857	0.0138321	0.00233156	2.9823e-09	540872	T	G	540872	5.93257	0.00806669	0.00135973	2.9823e-09
rs1444978	4	85363489	T	C	0.250018	0.979154	0.015564	0.00224978	4.58109e-12	526824	T	C	526824	6.91799	0.00953119	0.00137774	4.58109e-12
rs10067803	5	113033905	T	C	0.294692	0.966605	-0.0126099	0.00215203	4.64131e-09	519427	T	C	519427	-5.85955	-0.00813021	0.00138752	4.64131e-09
rs35207506	5	12970133	G	C	0.382451	0.945603	-0.0118846	0.00203269	5.0138e-09	512364	G	C	512364	-5.84671	-0.00816813	0.00139705	5.0138e-09
rs6860961	5	133849687	T	C	0.408857	0.983198	-0.0109188	0.00197509	3.23402e-08	530313	T	C	530313	-5.52827	-0.00759142	0.0013732	3.23402e-08
rs6871028	5	137873731	A	G	0.0739237	0.90471	-0.0223352	0.003897	9.96085e-09	480927	A	G	480927	-5.73139	-0.00826458	0.00144198	9.96085e-09
rs6894907	5	138442504	C	T	0.446171	0.96666	-0.0118664	0.00194146	9.8317e-10	536828	C	T	536828	-6.11212	-0.00834208	0.00136484	9.8317e-10
rs1024997	5	164680288	C	T	0.478082	0.964689	0.0113667	0.00194147	4.77847e-09	531623	C	T	531623	5.85471	0.00802978	0.00137151	4.77847e-09
rs13180635	5	46188339	A	G	0.236843	0.978032	-0.0181632	0.00314294	7.51254e-09	280042
rs1011501	5	93008722	T	C	0.263525	0.985783	0.0192328	0.00217154	8.23776e-19	546327	T	C	546327	8.85675	0.0119825	0.00135292	8.23776e-19
rs34039087	5	93348041	G	A	0.257772	0.973421	0.019115	0.00219126	2.70194e-18	544263	G	A	544263	8.72331	0.0118243	0.00135549	2.70194e-18
rs283054	6	118649800	G	A	0.342735	0.978311	-0.0113305	0.00204824	3.16959e-08	529065	G	A	529065	-5.5318	-0.00760522	0.00137482	3.16959e-08
rs62427492	6	156005468	C	A	0.164867	0.981797	-0.016398	0.00257306	1.85397e-10	548505	C	A	548505	-6.37297	-0.00860502	0.00135024	1.85397e-10
rs820098	6	35018461	T	C	0.35408	0.989043	-0.0119755	0.00201238	2.66623e-09	539844	T	C	539844	-5.95093	-0.00809936	0.00136102	2.66623e-09
rs9294645	6	66394090	T	C	0.129945	0.987804	-0.0155407	0.00284182	4.5364e-08	547609	T	C	547609	-5.46859	-0.00738992	0.00135134	4.5364e-08
rs7739331	6	92315317	G	T	0.468682	0.996831	0.016367	0.0019119	1.12247e-17	549298	G	T	549298	8.56064	0.0115505	0.00134926	1.12247e-17
rs12204561	6	92651953	C	T	0.0922959	0.937246	-0.0186399	0.00335177	2.67909e-08	531244	C	T	531244	-5.56121	-0.00762996	0.001372	2.67909e-08
rs4727817	7	115015116	C	T	0.191664	0.974712	-0.0140529	0.00244575	9.14656e-09	539528	C	T	539528	-5.74584	-0.00782252	0.00136142	9.14656e-09
rs10227724	7	115133664	A	G	0.213866	0.975618	-0.0203423	0.0032014	2.09527e-10	290170	A	G	290170	-6.35419	-0.011796	0.00185641	2.09527e-10
rs6976111	7	117495667	C	A	0.319588	0.956164	0.0130849	0.0021837	2.07152e-09	482195	C	A	482195	5.9921	0.00862914	0.00144009	2.07152e-09
rs111862082	7	140178554	C	T	0.2772	0.93284	0.0135258	0.00227109	2.59044e-09	483826	C	T	483826	5.95565	0.00856218	0.00143766	2.59044e-09
rs2098112	7	153487944	G	A	0.47056	0.972201	-0.0138568	0.00199736	3.98895e-12	503067	G	A	503067	-6.93757	-0.00978126	0.0014099	3.98895e-12
rs679546	7	4191050	T	C	0.178391	0.991447	0.0139099	0.00249377	2.43527e-08	548552	T	C	548552	5.57784	0.00753107	0.00135018	2.43527e-08
rs115881004	7	68928894	C	T	0.142721	0.9686	0.0173996	0.00275256	2.59474e-10	539370	C	T	539370	6.32124	0.00860714	0.00136162	2.59474e-10
rs210600	7	69238281	G	A	0.280753	0.985771	0.01461	0.00212243	5.83519e-12	549666	G	A	549666	6.88362	0.00928469	0.00134881	5.83519e-12
rs17365011	7	69528580	G	A	0.248487	0.990219	0.0145205	0.00220211	4.28463e-11	552142	G	A	552142	6.59389	0.00887393	0.00134578	4.28463e-11
rs10953131	7	94535275	C	T	0.403029	0.982258	0.0157403	0.0027564	1.1267e-08	273524	C	T	273524	5.71046	0.0109188	0.00191206	1.1267e-08
rs6469260	8	110431058	G	C	0.457774	0.99319	-0.0110369	0.00192228	9.38137e-09	545135	G	C	545135	-5.74155	-0.00777637	0.0013544	9.38137e-09
rs4907368	8	142633449	G	C	0.395321	0.971745	0.0117825	0.00203214	6.70904e-09	506508	G	C	506508	5.79805	0.00814683	0.0014051	6.70904e-09
rs7006068	8	142656636	C	T	0.397183	0.971769	0.014886	0.00200384	1.09639e-13	520076	C	T	520076	7.42874	0.0103011	0.00138665	1.09639e-13
rs11984674	8	143508424	G	A	0.309337	0.959444	0.0125369	0.00210781	2.71707e-09	526755	G	A	526755	5.94784	0.00819511	0.00137783	2.71707e-09
rs3890721	8	34811368	G	A	0.308551	0.955202	0.0124882	0.00211068	3.28474e-09	526065	G	A	526065	5.9167	0.00815755	0.00137873	3.28474e-09
rs28377889	8	35074352	C	T	0.452145	0.973803	-0.0115099	0.00205805	2.23678e-08	476557	C	T	476557	-5.59261	-0.00810135	0.00144858	2.23678e-08
rs896619	8	64508587	T	C	0.411905	0.983196	-0.0121041	0.0021053	8.95882e-09	465689	T	C	465689	-5.74935	-0.00842501	0.00146539	8.95882e-09
rs7008736	8	65543401	G	C	0.300287	0.980119	-0.0131928	0.00209968	3.3157e-10	539769	G	C	539769	-6.28325	-0.00855225	0.00136112	3.3157e-10
rs35442472	8	93384426	C	T	0.268327	0.967014	0.0176659	0.00219508	8.41801e-16	528555	C	T	528555	8.04797	0.0110698	0.00137548	8.41801e-16
rs7048860	9	102141131	A	T	0.176056	0.974989	0.0170547	0.0025334	1.67424e-11	537048	A	T	537048	6.73193	0.00918614	0.00136456	1.67424e-11
rs10756858	9	17268228	T	C	0.430741	0.979233	-0.0122187	0.00195628	4.21394e-10	532821	T	C	532821	-6.24589	-0.00855665	0.00136996	4.21394e-10
rs721702	9	22931804	T	C	0.165425	0.909847	0.0148832	0.00272545	4.73951e-08	487556	T	C	487556	5.46082	0.00782069	0.00143215	4.73951e-08
rs12936037	17	17777245	A	G	0.377888	0.98888	-0.0126329	0.00205629	8.06965e-10	503003	A	G	503003	-6.14355	-0.00866232	0.00140999	8.06965e-10
rs10450592	11	28314328	G	A	0.24327	0.954852	-0.0189676	0.0026636	1.07122e-12	382825
rs12878471	14	46830702	A	G	0.428643	0.972944	0.0131827	0.00228189	7.6002e-09	392081
rs114658852	18	52744405	C	T	0.0980066	0.933953	-0.0219741	0.00387938	1.47599e-08	375825
rs8103660	19	18566395	T	C	0.357415	0.97713	-0.0123638	0.00204544	1.49796e-09	520348	T	C	520348	-6.04458	-0.00837953	0.00138629	1.49796e-09
rs11167639	5	153126615	G	A	0.327346	0.974286	-0.0129063	0.00210792	9.19731e-10	511049	G	A	511049	-6.12275	-0.00856476	0.00139884	9.19731e-10
rs12795971	11	28355104									G	A	535310	-6.86722	-0.00938595	0.00136678	6.54654e-12
rs7118207	11	28613337									A	G	549908	-5.8267	-0.00785738	0.00134851	5.65328e-09
rs925867	11	28717614									A	T	529537	-6.04021	-0.00830049	0.00137421	1.53917e-09
rs34802941	11	28991585									A	C	511795	-5.49461	-0.00768049	0.00139782	3.91574e-08
rs35627904	14	46828754									A	G	490746	5.67241	0.00809728	0.00142749	1.40801e-08
rs62065453	17	43573419									C	T	433917	7.26443	0.011028	0.00151809	3.74601e-13
rs62057107	17	43896032									C	T	415981	7.67003	0.0118921	0.00155047	1.71955e-14
rs1468240	17	44196447									T	A	432752	7.89035	0.0119943	0.00152013	3.01343e-15
rs10067206	5	46027839									C	T	291310	-5.60783	-0.01039	0.00185277	2.04883e-08
rs9267806	6	32110886									G	A	489342	5.79464	0.00828362	0.00142953	6.84671e-09

### Sheet: Table S6. Lead SNPs NEU
Table S6. Neuroticism (NEU) GWAS lead SNPs.
			Lead SNP identification with PLINK clumping and thresholding with PLINK								Lead SNP identification with MRLap
SNP	CHR	BP	A1	A2	MAF	INFO	BETA	SE	P	N	ALT	REF	N	Z	BETA	SE	P
rs7077446	10	103501765	T	G	0.472024	0.983756	-0.00806819	0.00146947	4.00696e-08	929117	T	G	929117	-5.49054	-0.00569613	0.00103744	4.00696e-08
rs3758543	10	104944744	C	G	0.401467	0.996148	0.00776533	0.00142219	4.7583e-08	1028763
rs11599236	10	106454672	T	C	0.405397	0.985265	0.00954057	0.00166912	1.09104e-08	744539	T	C	744539	5.71593	0.00662435	0.00115893	1.09104e-08
rs117815757	10	106625507	G	A	0.0520166	0.942262	0.0192761	0.00322746	2.33615e-09	973431	G	A	973431	5.97252	0.00605348	0.00101356	2.33615e-09
rs2791459	10	106786643	C	A	0.411365	0.988457	0.00880218	0.00142777	7.04863e-10	1012934	C	A	1012934	6.16499	0.00612551	0.000993595	7.04863e-10
rs12779666	10	106891977	G	A	0.0500321	0.92798	0.0190465	0.00329962	7.81746e-09	966239	G	A	966239	5.77235	0.00587233	0.00101732	7.81746e-09
rs2093623	10	10922977	G	A	0.49302	0.977955	0.0106469	0.00163058	6.59935e-11	752368	G	A	752368	6.52949	0.00752773	0.00115288	6.59935e-11
rs7072116	10	120161132	G	A	0.392203	0.990456	-0.0118061	0.00143283	1.72651e-16	1021672	G	A	1021672	-8.23969	-0.00815183	0.000989337	1.72651e-16
rs12770228	10	21783634	G	A	0.318994	0.991602	0.0100412	0.00151551	3.45741e-11	1002116	G	A	1002116	6.62564	0.00661864	0.000998944	3.45741e-11
rs10828699	10	25039425	C	T	0.345253	0.993725	0.00951866	0.00170207	2.23936e-08	763493	C	T	763493	5.59241	0.00640025	0.00114445	2.23936e-08
rs72769337	10	3768451	T	A	0.113186	0.986382	0.0149127	0.00229419	8.02289e-11	946424	T	A	946424	6.50017	0.00668162	0.00102791	8.02289e-11
rs4948457	10	63206361	G	A	0.217605	0.99386	0.0114859	0.00198018	6.61453e-09	748968	G	A	748968	5.80043	0.00670237	0.0011555	6.61453e-09
rs7908223	10	63466434	A	G	0.304413	0.987324	-0.00952347	0.00153936	6.14598e-10	996494	A	G	996494	-6.18664	-0.00619751	0.00100176	6.14598e-10
rs11256168	10	9406813	C	T	0.296548	0.995713	0.010179	0.00180621	1.74501e-08	734686	C	T	734686	5.63555	0.00657484	0.00116667	1.74501e-08
rs1487707	11	104362993	A	G	0.350106	0.991054	-0.00999013	0.00171106	5.26559e-09	750579	A	G	750579	-5.83855	-0.00673918	0.00115426	5.26559e-09
rs2155292	11	112910783	A	G	0.39487	0.9819	-0.0126582	0.00143585	1.18807e-18	1014954	A	G	1014954	-8.81583	-0.00875064	0.000992606	1.18807e-18
rs72995548	11	113138921	C	T	0.0567064	0.922668	0.0223336	0.00315621	1.483e-12	938338	C	T	938338	7.07607	0.00730487	0.00103233	1.483e-12
rs11214603	11	113279922	G	A	0.456287	0.996184	0.0107994	0.00141046	1.90773e-14	1013078	G	A	1013078	7.6567	0.00760712	0.000993524	1.90773e-14
rs61905363	11	113291675	C	T	0.0370032	0.937497	0.025686	0.00380358	1.44694e-11	969887	C	T	969887	6.75313	0.00685716	0.00101541	1.44694e-11
rs77264605	11	113328913	A	G	0.0531397	0.952154	-0.0204397	0.00317655	1.2383e-10	984815	A	G	984815	-6.43456	-0.00648398	0.00100768	1.2383e-10
rs2514218	11	113392994	C	T	0.343236	0.994791	0.0155276	0.00147541	6.67704e-26	1018929	C	T	1018929	10.5243	0.0104261	0.000990668	6.67704e-26
rs4936278	11	113447660	G	C	0.429022	0.9904	0.0141279	0.00163701	6.11826e-18	761675	G	C	761675	8.63032	0.00988876	0.00114582	6.11826e-18
rs7940164	11	113451765	G	T	0.340591	0.973675	0.0100077	0.00152408	5.15446e-11	958446	G	T	958446	6.5664	0.00670724	0.00102145	5.15446e-11
rs61905747	11	113639842	A	C	0.183174	0.991496	-0.0107896	0.00180801	2.40662e-09	1022295	A	C	1022295	-5.96767	-0.00590224	0.000989036	2.40662e-09
rs10790068	11	115101567	C	T	0.185977	0.970494	0.0128838	0.00182081	1.48491e-12	996196	C	T	996196	7.07589	0.00708939	0.00100191	1.48491e-12
rs35677336	11	126746189	C	T	0.308061	0.978975	-0.0110249	0.00152802	5.38586e-13	1004638	C	T	1004638	-7.21519	-0.00719852	0.000997689	5.38586e-13
rs1944812	11	126970429	C	T	0.480369	0.985231	-0.00774271	0.00141218	4.1865e-08	1004427	C	T	1004427	-5.4828	-0.0054707	0.000997794	4.1865e-08
rs1348150	11	13140242	A	C	0.209784	0.982215	0.00954595	0.00174313	4.34207e-08	992647	A	C	992647	5.47634	0.00549659	0.0010037	4.34207e-08
rs2512886	11	131466590	C	G	0.476382	0.966727	-0.0107594	0.00143533	6.5749e-14	972957	C	G	972957	-7.49609	-0.00759955	0.0010138	6.5749e-14
rs1552136	11	13233200	T	G	0.251936	0.974795	-0.0109609	0.00162681	1.60957e-11	1002457	T	G	1002457	-6.73766	-0.0067294	0.000998774	1.60957e-11
rs77131938	11	13268540	T	C	0.0620768	0.973327	-0.0165223	0.00291169	1.39128e-08	1012937	T	C	1012937	-5.67446	-0.00563811	0.000993594	1.39128e-08
rs7396943	11	13328979	G	C	0.388212	0.989961	-0.0186628	0.00143499	1.13887e-38	1022353	G	C	1022353	-13.0055	-0.0128625	0.000989007	1.13887e-38
rs80060612	11	133593125	T	C	0.0873415	0.913262	0.0142251	0.00255832	2.69253e-08	958368	T	C	958368	5.56034	0.00567983	0.00102149	2.69253e-08
rs73034263	11	133808038	C	G	0.212047	0.979616	0.0145275	0.00177119	2.36171e-16	953908	C	G	953908	8.20213	0.00839795	0.00102387	2.36171e-16
rs622111	11	133987204	G	A	0.179973	0.982896	0.0103286	0.00182781	1.59694e-08	1014079	G	A	1014079	5.65081	0.00561145	0.000993034	1.59694e-08
rs12418276	11	16335121	C	T	0.163746	0.99257	-0.0145824	0.00188345	9.75671e-15	1029327	C	T	1029327	-7.74239	-0.00763129	0.000985651	9.75671e-15
rs6486398	11	17843517	C	T	0.475991	0.984485	0.00868968	0.00140433	6.10223e-10	1016466	C	T	1016466	6.18777	0.00613744	0.000991867	6.10223e-10
rs10767735	11	28642561	G	C	0.400393	0.991992	0.00949164	0.00164974	8.74535e-09	765221
rs324299	11	29680576	C	T	0.480005	0.981461	-0.00888952	0.0014086	2.7739e-10	1009607	C	T	1009607	-6.31092	-0.00628082	0.000995231	2.7739e-10
rs11031146	11	30630607	G	A	0.299404	0.99739	0.00884361	0.00152028	5.98811e-09	1023203	G	A	1023203	5.81709	0.00575075	0.000988597	5.98811e-09
rs1806153	11	31850105	G	T	0.228582	0.99048	-0.0124614	0.00167248	9.2738e-14	1013719	G	T	1013719	-7.45085	-0.00740026	0.00099321	9.2738e-14
rs11036237	11	41131680	T	C	0.440048	0.979518	-0.0103736	0.0016542	3.58583e-10	741552	T	C	741552	-6.27107	-0.00728233	0.00116126	3.58583e-10
rs870498	11	46224126	G	C	0.285387	0.988834	-0.0125655	0.00154893	4.96299e-16	1021885	G	C	1021885	-8.1124	-0.00802506	0.000989234	4.96299e-16
rs72910057	11	46331362	G	T	0.104122	0.969178	-0.014355	0.00231471	5.58724e-10	1000428	G	T	1000428	-6.20166	-0.00620033	0.000999786	5.58724e-10
rs11038864	11	46349103	G	A	0.195063	0.97379	0.0120532	0.00205643	4.59449e-09	753018	G	A	753018	5.86123	0.00675439	0.00115238	4.59449e-09
rs72912175	11	46710111	A	G	0.113739	0.961692	-0.0127509	0.0022375	1.20703e-08	990766	A	G	990766	-5.69873	-0.00572523	0.00100465	1.20703e-08
rs4752929	11	46730329	A	G	0.301833	0.994612	0.0116464	0.00152827	2.52429e-14	1015890	A	G	1015890	7.62064	0.0075608	0.000992148	2.52429e-14
rs2903517	11	46966808	G	A	0.164337	0.961169	-0.0119812	0.00192948	5.31486e-10	977961	G	A	977961	-6.20951	-0.00627909	0.00101121	5.31486e-10
rs7128325	11	47046554	G	A	0.329014	0.98273	-0.0138483	0.00149717	2.25204e-20	1010421	G	A	1010421	-9.24966	-0.00920184	0.00099483	2.25204e-20
rs11039182	11	47346723	T	C	0.270112	0.99929	-0.0150118	0.00157374	1.44306e-21	1024006	T	C	1024006	-9.53894	-0.00942646	0.000988209	1.44306e-21
rs10769255	11	47367371	C	T	0.176363	0.982695	0.0105763	0.00185105	1.10571e-08	1004586	C	T	1004586	5.71366	0.00570061	0.000997715	1.10571e-08
rs11601694	11	47614575	C	T	0.0404749	0.980415	-0.0228453	0.00359114	1.99689e-10	998303	C	T	998303	-6.36158	-0.00636698	0.00100085	1.99689e-10
rs7107356	11	47676170	A	G	0.486112	0.995879	-0.0113102	0.00139661	5.57329e-16	1026154	A	G	1026154	-8.0983	-0.00799443	0.000987174	5.57329e-16
rs12274437	11	47886541	T	G	0.0569485	0.984807	-0.0181635	0.00302125	1.83363e-09	1019948	T	G	1019948	-6.0119	-0.00595282	0.000990173	1.83363e-09
rs6485795	11	47929846	G	A	0.290712	0.989292	-0.0112485	0.00154862	3.77002e-13	1011099	G	A	1011099	-7.26357	-0.00722359	0.000994496	3.77002e-13
rs76416526	11	48239731	C	T	0.0811741	0.9898	-0.014469	0.00255461	1.47984e-08	1027237	C	T	1027237	-5.66388	-0.00558829	0.000986654	1.47984e-08
rs4881691	11	50236736	A	G	0.35514	0.970978	-0.00866987	0.00148092	4.78832e-09	995495	A	G	995495	-5.85437	-0.0058676	0.00100226	4.78832e-09
rs11245883	11	50766848	T	C	0.303344	0.975066	0.0114099	0.00177538	1.30389e-10	750642
rs8189402	11	51247783	A	C	0.28982	0.976003	0.0107295	0.00160107	2.06324e-11	947664
rs4391797	11	51503005	C	T	0.306815	0.979935	-0.0101595	0.00158231	1.35672e-10	938991
rs2688707	11	54899879	A	G	0.293925	0.960244	-0.0108868	0.00179488	1.31563e-09	747840
rs72918199	11	55567256	C	T	0.0539492	0.940797	0.0180629	0.00315662	1.0514e-08	983161	C	T	983161	5.72222	0.00577102	0.00100853	1.0514e-08
rs2086558	11	55844453	T	G	0.214514	0.992855	0.00954062	0.00174564	4.61886e-08	973790	T	G	973790	5.46539	0.00553845	0.00101337	4.61886e-08
rs11228702	11	56420211	G	A	0.180595	0.997001	0.00994093	0.00182213	4.87866e-08	1017673	G	A	1017673	5.45568	0.0054081	0.000991279	4.87866e-08
rs78277055	11	57010037	C	T	0.0669638	0.968154	0.0170207	0.00281566	1.49401e-09	1009416	C	T	1009416	6.04501	0.00601675	0.000995325	1.49401e-09
rs527528	11	57433327	C	T	0.331928	0.990986	-0.0129131	0.00149231	5.01386e-18	1012471	C	T	1012471	-8.65306	-0.0085996	0.000993822	5.01386e-18
rs55920028	11	57755898	T	C	0.208927	0.994482	0.0120355	0.00199314	1.55578e-09	761520	T	C	761520	6.03847	0.00691969	0.00114593	1.55578e-09
rs2860519	11	61179728	G	A	0.155981	0.975054	-0.0115582	0.00198969	6.28344e-09	959345	G	A	959345	-5.80903	-0.00593084	0.00102097	6.28344e-09
rs11235826	11	73342259	G	A	0.238019	0.973883	0.00942972	0.00166885	1.60051e-08	989869	G	A	989869	5.65043	0.00567927	0.0010051	1.60051e-08
rs11237489	11	78130325	G	A	0.170736	0.984528	0.013728	0.00188225	3.02178e-13	996777	G	A	996777	7.29342	0.0073052	0.00100162	3.02178e-13
rs308774	11	88222154	G	T	0.199536	0.993745	0.0119106	0.00203689	4.99132e-09	754522	G	T	754522	5.84746	0.0067318	0.00115124	4.99132e-09
rs537635	11	88705235	T	C	0.480168	0.992246	0.0131923	0.00162884	5.53232e-16	755020	T	C	755020	8.0992	0.009321	0.00115086	5.53232e-16
rs11018544	11	88970006	A	T	0.481101	0.978771	-0.00994838	0.00141993	2.4481e-12	993382	A	T	993382	-7.00624	-0.00702954	0.00100333	2.4481e-12
rs10830439	11	89932205	C	A	0.308407	0.971516	-0.00939938	0.00159763	4.02052e-09	918428	C	A	918428	-5.88335	-0.00613906	0.00104346	4.02052e-09
rs8181516	11	91951933	C	T	0.179908	0.985667	-0.010302	0.00182349	1.60828e-08	1019182	C	T	1019182	-5.64959	-0.00559618	0.000990545	1.60828e-08
rs12279785	11	99410499	A	G	0.314149	0.992491	-0.00856788	0.00151585	1.58417e-08	1009929	A	G	1009929	-5.65219	-0.00562434	0.000995072	1.58417e-08
rs1790259	11	99498000	C	T	0.32222	0.994083	0.00930837	0.00149628	4.93925e-10	1022597	C	T	1022597	6.22102	0.0061519	0.000988889	4.93925e-10
rs11561324	12	103451722	T	C	0.15401	0.989398	-0.0114718	0.00194687	3.80594e-09	1012471	T	C	1012471	-5.89241	-0.00585601	0.000993822	3.80594e-09
rs3764002	12	108618630	C	T	0.266022	0.990428	-0.0101048	0.00159349	2.27831e-10	1008489	C	T	1008489	-6.3413	-0.00631456	0.000995782	2.27831e-10
rs1875140	12	117672339	T	C	0.194117	0.992179	-0.016198	0.00203825	1.91054e-15	769340	T	C	769340	-7.94702	-0.00906035	0.00114009	1.91054e-15
rs61943524	12	118589335	A	C	0.140495	0.980145	-0.0166882	0.00201859	1.37062e-16	1016167	A	C	1016167	-8.26727	-0.00820124	0.000992013	1.37062e-16
rs17441033	12	118841906	A	G	0.161458	0.998864	-0.0165677	0.00193879	1.28126e-17	982481	A	G	982481	-8.54537	-0.00862122	0.00100888	1.28126e-17
rs3852588	12	120540532	A	G	0.18176	0.987904	-0.0138914	0.00211631	5.23982e-11	750640	A	G	750640	-6.56396	-0.00757617	0.00115421	5.23982e-11
rs559904	12	121029354	A	G	0.270786	0.978677	-0.0101787	0.00183397	2.855e-08	752845	A	G	752845	-5.5501	-0.00639659	0.00115252	2.855e-08
rs73213106	12	121080253	C	G	0.0470838	0.986073	0.0179906	0.00329706	4.8545e-08	1025152	C	G	1025152	5.45656	0.00538921	0.000987656	4.8545e-08
rs10840615	12	122203680	C	T	0.458583	0.992999	0.00900823	0.00164137	4.05972e-08	747491	C	T	747491	5.48823	0.00634789	0.00115664	4.05972e-08
rs12426113	12	125081259	G	C	0.150728	0.97624	0.0114123	0.00197502	7.54502e-09	1001346	G	C	1001346	5.77832	0.00577444	0.000999328	7.54502e-09
rs7975313	12	197841	C	T	0.445659	0.997875	-0.00863048	0.00142633	1.44112e-09	994830	C	T	994830	-6.05082	-0.00606652	0.0010026	1.44112e-09
rs2193179	12	22456961	T	C	0.455773	0.988219	-0.0110857	0.00163163	1.08879e-11	757175	T	C	757175	-6.79425	-0.00780806	0.00114922	1.08879e-11
rs4337088	12	22881333	A	G	0.428497	0.993047	0.00915618	0.00166196	3.60325e-08	739202	A	G	739202	5.50927	0.00640785	0.0011631	3.60325e-08
rs9971907	12	23779061	G	A	0.36332	0.986001	0.0100459	0.00182405	3.6401e-08	649660	G	A	649660	5.50748	0.00683297	0.00124067	3.6401e-08
rs11047094	12	23931472	A	T	0.0707435	0.971276	-0.0160209	0.00284656	1.82131e-08	938656	A	T	938656	-5.62817	-0.00580917	0.00103216	1.82131e-08
rs10771039	12	24029504	C	T	0.335548	0.979167	-0.0100712	0.001495	1.62126e-11	1003388	C	T	1003388	-6.73661	-0.00672523	0.00099831	1.62126e-11
rs74784091	12	49762579	C	G	0.0874324	0.962355	-0.0186499	0.00251262	1.14925e-13	992614	C	G	992614	-7.42251	-0.00745007	0.00100371	1.14925e-13
rs59556663	12	50151010	A	G	0.0756955	0.899878	-0.0171283	0.00277044	6.30844e-10	931082	A	G	931082	-6.18252	-0.00640725	0.00103635	6.30844e-10
rs10783483	12	52330413	G	A	0.360262	0.992129	-0.0107904	0.0014512	1.04202e-13	1029350	G	A	1029350	-7.43546	-0.00732869	0.00098564	1.04202e-13
rs11173315	12	60470288	G	A	0.469366	0.982294	0.0097978	0.00141521	4.41525e-12	1002354	G	A	1002354	6.92321	0.00691507	0.000998825	4.41525e-12
rs11173407	12	60729886	A	C	0.435735	0.982669	0.00798929	0.00142357	1.99836e-08	1003472	A	C	1003472	5.61214	0.00560243	0.000998269	1.99836e-08
rs2654664	12	60994020	A	C	0.388447	0.99361	0.00960834	0.00143489	2.13878e-11	1022273	A	C	1022273	6.69622	0.00662287	0.000989046	2.13878e-11
rs80036270	12	61253866	G	C	0.156136	0.986563	0.0112485	0.0019281	5.41182e-09	1020782	G	C	1020782	5.83399	0.0057743	0.000989768	5.41182e-09
rs17725446	12	72670302	C	T	0.155052	0.991865	0.0123398	0.00223113	3.18899e-08	766675	C	T	766675	5.53073	0.00631651	0.00114207	3.18899e-08
rs11179838	12	74321123	C	G	0.357369	0.988655	0.0101364	0.00151134	1.98814e-11	953159	C	G	953159	6.70689	0.00686971	0.00102428	1.98814e-11
rs77436242	12	99640159	G	C	0.050201	0.901356	0.0194485	0.00334044	5.81026e-09	939762	G	C	939762	5.82213	0.00600583	0.00103155	5.81026e-09
rs73607932	13	109892505	A	C	0.0843529	0.974684	0.0142378	0.00253558	1.96315e-08	1006903	A	C	1006903	5.61522	0.00559594	0.000996566	1.96315e-08
rs1599561	13	55487552	C	T	0.142853	0.993847	0.0112347	0.00200655	2.15614e-08	1014199	C	T	1014199	5.59898	0.00555965	0.000992975	2.15614e-08
rs8002963	13	55924014	A	G	0.271635	0.986818	0.0128761	0.00158804	5.1371e-16	1002106	A	G	1002106	8.10821	0.00809969	0.000998949	5.1371e-16
rs4569146	13	56250005	A	G	0.26429	0.997534	0.0105743	0.00158159	2.2957e-11	1028000	A	G	1028000	6.68586	0.00659418	0.000986287	2.2957e-11
rs2321149	13	58517668	T	C	0.304562	0.981719	0.00854332	0.0015373	2.73903e-08	998890	T	C	998890	5.55735	0.00556044	0.00100056	2.73903e-08
rs9563595	13	58878330	C	T	0.228985	0.985436	0.0100497	0.00168395	2.40228e-09	998716
rs1330746	13	59159950	G	C	0.211902	0.989373	0.0127868	0.00170889	7.28937e-14	1025247	G	C	1025247	7.48255	0.00738985	0.000987611	7.28937e-14
rs944874	13	59212531	G	T	0.454004	0.986821	0.0079613	0.00141145	1.69541e-08	1012490	G	T	1012490	5.64052	0.00560562	0.000993813	1.69541e-08
rs76240467	13	66457996	T	A	0.0316637	0.953265	-0.023994	0.00403062	2.63392e-09	1003782	T	A	1003782	-5.95292	-0.0059417	0.000998114	2.63392e-09
rs78145933	13	66539785	A	G	0.141721	0.990192	-0.0125965	0.00200136	3.09461e-10	1026257	A	G	1026257	-6.29396	-0.00621293	0.000987125	3.09461e-10
rs1340724	13	69580065	T	C	0.294877	0.982398	-0.0118284	0.00154368	1.82356e-14	1009143	T	C	1009143	-7.66249	-0.0076277	0.00099546	1.82356e-14
rs1249773	13	69885691	T	G	0.48071	0.985223	-0.00844056	0.00140859	2.07029e-09	1009500	T	G	1009500	-5.99219	-0.00596393	0.000995284	2.07029e-09
rs9516861	13	97854889	T	A	0.127446	0.966889	-0.0134367	0.00213692	3.21814e-10	984630	T	A	984630	-6.28789	-0.00633677	0.00100777	3.21814e-10
rs4275790	14	105162462	T	C	0.413588	0.976675	-0.00994158	0.00170906	5.99157e-09	705806
rs28387059	14	23604783	C	T	0.355516	0.957841	0.00977934	0.00179394	4.99985e-08	678082
rs1652928	14	41756677	T	A	0.284013	0.978507	-0.0111506	0.0015925	2.52447e-12	969549	T	A	969549	-7.00194	-0.00711104	0.00101558	2.52447e-12
rs6572088	14	41816254	T	A	0.475598	0.986598	0.00936117	0.0014022	2.45451e-11	1019638	T	A	1019638	6.67606	0.00661146	0.000990323	2.45451e-11
rs4904623	14	42067186	T	C	0.234618	0.96369	0.00999881	0.0016756	2.41197e-09	991726	T	C	991726	5.96731	0.00599215	0.00100416	2.41197e-09
rs17181588	14	42179650	G	T	0.265968	0.995477	0.011235	0.00160701	2.72526e-12	991714	G	T	991714	6.99121	0.00702036	0.00100417	2.72526e-12
rs2899931	14	42338011	G	T	0.273622	0.989449	-0.00879805	0.00156598	1.92898e-08	1025854	G	T	1025854	-5.61825	-0.005547	0.000987318	1.92898e-08
rs28538732	14	42596275	C	T	0.368913	0.984519	0.00974934	0.00146413	2.76105e-11	1001833	C	T	1001833	6.65878	0.00665269	0.000999085	2.76105e-11
rs2128673	14	57288596	G	A	0.150705	0.984351	-0.0122648	0.00195808	3.75947e-10	1018879	G	A	1018879	-6.2637	-0.0062054	0.000990692	3.75947e-10
rs4902704	14	69703588	G	C	0.382398	0.981428	-0.00886079	0.00149768	3.29184e-09	943859	G	C	943859	-5.91634	-0.00608975	0.00102931	3.29184e-09
rs12888998	14	75292662	G	T	0.459571	0.984109	-0.0125665	0.00145056	4.58632e-18	956773	G	T	956773	-8.66322	-0.00885676	0.00102234	4.58632e-18
rs60906563	14	97451112	C	T	0.11365	0.990057	0.0137262	0.0022664	1.39219e-09	966325	C	T	966325	6.05638	0.006161	0.00101728	1.39219e-09
rs12595669	15	46329546	T	G	0.449479	0.984129	-0.00937743	0.00164625	1.22491e-08	745577	T	G	745577	-5.69622	-0.00659691	0.00115812	1.22491e-08
rs12898855	15	48014565	G	C	0.392164	0.970046	0.0115563	0.00145803	2.2636e-15	986697	G	C	986697	7.92598	0.00797923	0.00100672	2.2636e-15
rs62021618	15	64572659	C	T	0.101699	0.953382	-0.0150982	0.0027198	2.83716e-08	739872	C	T	739872	-5.5512	-0.0064537	0.00116258	2.83716e-08
rs11629484	15	65019258	G	A	0.134513	0.927471	-0.0118261	0.00215894	4.30761e-08	921433
rs141509040	15	74024174	C	T	0.0463429	0.934163	-0.0189003	0.00345298	4.40959e-08	948869	C	T	948869	-5.47361	-0.00561915	0.00102659	4.40959e-08
rs4076998	15	78025420	T	G	0.490094	0.982623	0.0134605	0.0014018	7.81789e-22	1018187	T	G	1018187	9.6023	0.00951616	0.000991029	7.81789e-22
rs8039690	15	78136541	A	G	0.27421	0.992103	-0.0130245	0.00181434	7.04053e-13	763196	A	G	763196	-7.17865	-0.00821721	0.00114467	7.04053e-13
rs4362360	15	86940622	T	C	0.469827	0.998458	0.00829749	0.00140145	3.20661e-09	1022022	T	C	1022022	5.92066	0.00585652	0.000989168	3.20661e-09
rs4702	15	91426560	G	A	0.442114	0.986384	0.0096744	0.00145302	2.77316e-11	960168	G	A	960168	6.65814	0.00679484	0.00102053	2.77316e-11
rs35825793	15	98296201	C	G	0.336877	0.978601	-0.0104214	0.00150104	3.8442e-12	993389	C	G	993389	-6.94279	-0.00696586	0.00100332	3.8442e-12
rs4781348	16	12986742	A	C	0.44781	0.979532	-0.0101509	0.00141942	8.58564e-13	1003609	A	C	1003609	-7.15147	-0.0071386	0.0009982	8.58564e-13
rs11647144	16	13097125	A	G	0.269196	0.978427	-0.0117735	0.00158468	1.08949e-13	1012080	A	G	1012080	-7.42957	-0.0073851	0.000994014	1.08949e-13
rs59061704	16	31062704	G	C	0.379843	0.996161	0.0123543	0.00144821	1.45412e-17	1012047	G	C	1012047	8.53074	0.00847982	0.00099403	1.45412e-17
rs3103017	16	48883059	G	T	0.411494	0.978879	-0.00898568	0.00144027	4.407e-10	995331	G	T	995331	-6.23889	-0.0062535	0.00100234	4.407e-10
rs12599115	16	52279707	A	T	0.190686	0.989537	0.0115833	0.00178781	9.23111e-11	1013651	A	T	1013651	6.47903	0.00643526	0.000993244	9.23111e-11
rs12051302	16	5789249	G	C	0.281342	0.978449	-0.0117553	0.00159637	1.78787e-13	970389	G	C	970389	-7.36377	-0.00747528	0.00101514	1.78787e-13
rs72789392	16	72711511	T	C	0.0559045	0.97034	-0.0187966	0.00309299	1.22331e-09	990264	T	C	990264	-6.07716	-0.00610696	0.0010049	1.22331e-09
rs7191889	16	7662811	A	G	0.383161	0.980635	-0.0142388	0.00145603	1.38369e-22	997869	A	G	997869	-9.77915	-0.00978959	0.00100107	1.38369e-22
rs1122202	16	89022581	C	T	0.332558	0.985553	-0.0103834	0.00173625	2.22685e-09	747244
rs62065377	17	43521193	A	G	0.181417	0.996427	-0.0240791	0.00195283	6.21873e-35	882876
rs76761706	17	43776741	T	C	0.209889	0.996369	-0.0246075	0.00177243	7.97596e-44	959743	T	C	959743	-13.8835	-0.0141717	0.00102076	7.97596e-44
rs62063271	17	44036047	G	A	0.211553	0.997153	-0.0241971	0.00175294	2.42006e-43	975538	G	A	975538	-13.8037	-0.0139757	0.00101246	2.42006e-43
rs8079519	17	48932817	A	C	0.287805	0.977176	0.0103762	0.00155939	2.85132e-11	1003147	A	C	1003147	6.65405	0.00664361	0.00099843	2.85132e-11
rs4969361	17	79020533	G	T	0.126898	0.987014	0.0123883	0.00210113	3.72338e-09	1022217	G	T	1022217	5.89604	0.00583161	0.000989073	3.72338e-09
rs7502590	17	79082081	A	G	0.150989	0.985625	0.0177832	0.0019654	1.45404e-19	1009740
rs12103867	17	79150654	A	G	0.281705	0.985616	-0.00950976	0.00156284	1.1654e-09	1011683	A	G	1011683	-6.08493	-0.0060497	0.000994209	1.1654e-09
rs76713675	18	31066185	C	A	0.132206	0.919491	-0.0117465	0.00214786	4.52782e-08	944687	C	A	944687	-5.46892	-0.00562675	0.00102886	4.52782e-08
rs6507057	18	31293981	G	A	0.423491	0.996243	-0.00936329	0.00141165	3.29262e-11	1027693	G	A	1027693	-6.63285	-0.00654287	0.000986435	3.29262e-11
rs67854581	18	31450178	G	C	0.167104	0.988789	0.0109133	0.00187133	5.48199e-09	1025868	G	C	1025868	5.83184	0.00575784	0.000987312	5.48199e-09
rs8182392	18	35027184	A	G	0.272755	0.99144	-0.0103564	0.00181882	1.2408e-08	761968	A	G	761968	-5.69402	-0.00652305	0.0011456	1.2408e-08
rs11665070	18	35152563	G	A	0.326067	0.991162	0.0211117	0.0017383	6.09575e-34	753002	G	A	753002	12.145	0.0139959	0.0011524	6.09575e-34
rs17570807	18	35242636	A	G	0.0451261	0.942162	-0.0232886	0.00355125	5.45844e-11	920095	A	G	920095	-6.55786	-0.00683669	0.00104252	5.45844e-11
rs1346282	18	35336508	C	T	0.327577	0.991461	0.012988	0.0017438	9.46944e-14	746482	C	T	746482	7.4481	0.00862057	0.00115742	9.46944e-14
rs11659996	18	42163184	G	C	0.275769	0.987874	0.00942279	0.00156457	1.71617e-09	1022725	G	C	1022725	6.02262	0.00595533	0.000988828	1.71617e-09
rs719953	18	50138130	T	C	0.331064	0.993491	-0.0107489	0.0014834	4.28746e-13	1026026	T	C	1026026	-7.24616	-0.00715367	0.000987236	4.28746e-13
rs7232516	18	50389194	G	A	0.134198	0.963676	0.0125927	0.00207766	1.35277e-09	996912	G	A	996912	6.061	0.00607038	0.00100155	1.35277e-09
rs1833289	18	52528688	G	A	0.222814	0.979213	0.0115541	0.00169085	8.299e-12	1009927	G	A	1009927	6.83329	0.00679962	0.000995073	8.299e-12
rs9953930	18	52757346	T	C	0.185794	0.984229	0.0108194	0.00180131	1.89636e-09	1018659	T	C	1018659	6.00644	0.00595118	0.000990799	1.89636e-09
rs12458452	18	52769415	G	A	0.329091	0.974995	-0.0101131	0.00151007	2.12607e-11	993108	G	A	993108	-6.69709	-0.00672029	0.00100346	2.12607e-11
rs1261070	18	52903085	A	G	0.0878819	0.961014	-0.0194212	0.00289623	2.00464e-11	743625	A	G	743625	-6.70568	-0.00777618	0.00115964	2.00464e-11
rs7235757	18	53067954	G	A	0.301518	0.979321	-0.013792	0.00154618	4.66162e-19	993071	G	A	993071	-8.92003	-0.0089511	0.00100348	4.66162e-19
rs13381524	18	6741348	G	A	0.336061	0.978049	-0.00963083	0.00176444	4.80697e-08	719800	G	A	719800	-5.45831	-0.00643357	0.00117868	4.80697e-08
rs34277109	19	19487302	C	T	0.347076	0.985572	0.00928182	0.00148516	4.11165e-10	1000320	C	T	1000320	6.24973	0.00624873	0.00099984	4.11165e-10
rs10164339	19	46133594	G	A	0.373041	0.979716	0.00932545	0.0014511	1.3061e-10	1015262	G	A	1015262	6.42646	0.00637797	0.000992455	1.3061e-10
rs117298864	19	46159060	G	A	0.0430434	0.950474	-0.0192936	0.00348317	3.0402e-08	1000510	G	A	1000510	-5.53911	-0.00553769	0.000999745	3.0402e-08
rs8101795	19	46470170	G	C	0.486868	0.981403	-0.00996965	0.00164254	1.28197e-09	741816	G	C	741816	-6.06964	-0.00704717	0.00116105	1.28197e-09
rs147321641	19	736822	G	A	0.0430708	0.958491	-0.0202722	0.00349336	6.51121e-09	994079
rs269101	1	112628860	T	C	0.39475	0.981516	-0.00839905	0.00144816	6.63934e-09	997882	T	C	997882	-5.7998	-0.00580595	0.00100106	6.63934e-09
rs195178	1	115754244	T	C	0.273315	0.988722	-0.00940869	0.001628	7.50106e-09	949844	T	C	949844	-5.7793	-0.00592993	0.00102606	7.50106e-09
rs1289856	1	117888113	C	G	0.119184	0.954054	0.0142913	0.00220752	9.54852e-11	977372	C	G	977372	6.47393	0.00654844	0.00101151	9.54852e-11
rs146995307	1	150647346	C	T	0.0700299	0.959531	-0.0154523	0.00277546	2.58455e-08	996659	C	T	996659	-5.56748	-0.0055768	0.00100167	2.58455e-08
rs10749659	1	151033979	C	T	0.239018	0.977458	0.00918553	0.00166858	3.69146e-08	987353	C	T	987353	5.50501	0.00554016	0.00100638	3.69146e-08
rs4845398	1	154859038	G	C	0.417916	0.988371	-0.00821038	0.00142815	8.98049e-09	1007730	G	C	1007730	-5.74894	-0.00572685	0.000996157	8.98049e-09
rs2901601	1	171835688	G	A	0.437581	0.995549	0.00899689	0.00162114	2.86116e-08	773053	G	A	773053	5.54973	0.006312	0.00113735	2.86116e-08
rs12076771	1	174153284	T	C	0.272389	0.993591	0.0110785	0.00190075	5.59375e-09	698283	T	C	698283	5.82847	0.00697491	0.0011967	5.59375e-09
rs12064743	1	174465784	A	G	0.271254	0.989937	0.00940304	0.00158264	2.82689e-09	1009836	A	G	1009836	5.94135	0.00591234	0.000995118	2.82689e-09
rs1653636	1	174736877	T	C	0.27995	0.994262	-0.0094684	0.00156702	1.51918e-09	1010135	T	C	1010135	-6.04232	-0.00601193	0.000994971	1.51918e-09
rs10913420	1	177759645	C	T	0.175151	0.988992	0.0109262	0.00183899	2.82559e-09	1023349	C	T	1023349	5.94142	0.00587325	0.000988526	2.82559e-09
rs4360493	1	181553399	T	G	0.0823716	0.986651	-0.0147791	0.00260232	1.35325e-08	976793	T	G	976793	-5.6792	-0.00574627	0.00101181	1.35325e-08
rs169235	1	181740924	A	G	0.249021	0.993562	-0.0116666	0.00186365	3.84686e-10	769801	A	G	769801	-6.26012	-0.00713499	0.00113975	3.84686e-10
rs78116078	1	18434125	C	G	0.280774	0.978635	-0.010359	0.00157102	4.28697e-11	1003193	C	G	1003193	-6.5938	-0.0065833	0.000998407	4.28697e-11
rs4539136	1	190200110	T	G	0.435208	0.986751	0.00800916	0.0014159	1.54412e-08	1014656	T	G	1014656	5.65659	0.00561559	0.000992752	1.54412e-08
rs72740550	1	197342380	G	A	0.220561	0.98228	0.010959	0.00168925	8.72818e-11	1019225	G	A	1019225	6.48748	0.00642601	0.000990524	8.72818e-11
rs12145083	1	197822994	T	A	0.205242	0.98251	0.0121344	0.00173427	2.61785e-12	1019146	T	A	1019146	6.99685	0.00693081	0.000990562	2.61785e-12
rs623025	1	201765094	T	C	0.256051	0.967107	-0.0115136	0.00162849	1.5481e-12	989763	T	C	989763	-7.07011	-0.00710658	0.00100516	1.5481e-12
rs115818417	1	21200411	C	T	0.380176	0.984905	0.0101618	0.00146511	4.03713e-12	988504	C	T	988504	6.93588	0.00697609	0.0010058	4.03713e-12
rs6540807	1	214097482	T	C	0.422673	0.985687	-0.00804055	0.00141898	1.45805e-08	1017631	T	C	1017631	-5.66643	-0.00561713	0.000991299	1.45805e-08
rs12128470	1	21534055	T	C	0.442628	0.974124	0.0102845	0.00142055	4.49339e-13	1004315	T	C	1004315	7.2398	0.00722423	0.000997849	4.49339e-13
rs7518221	1	225561346	T	C	0.357863	0.982205	-0.00808873	0.00148028	4.64681e-08	992973	T	C	992973	-5.46432	-0.00548362	0.00100353	4.64681e-08
rs114071069	1	225818707	G	C	0.0534498	0.967727	0.0213989	0.00319639	2.16113e-11	967297	G	C	967297	6.6947	0.00680693	0.00101676	2.16113e-11
rs10864692	1	230240469	G	A	0.400783	0.994572	-0.0100755	0.00142143	1.35821e-12	1024031	G	A	1024031	-7.08825	-0.00700458	0.000988197	1.35821e-12
rs12406068	1	2379501	C	G	0.204194	0.967971	0.011541	0.00177274	7.50078e-11	979111
rs10910082	1	2418935	C	T	0.395995	0.992125	-0.00960816	0.00166611	8.07864e-09	753062
rs3006925	1	243609927	T	C	0.222093	0.939607	0.00978679	0.00170555	9.56953e-09	994893	T	C	994893	5.73819	0.0057529	0.00100256	9.56953e-09
rs911211	1	34340995	T	C	0.402668	0.978123	-0.00858248	0.00143805	2.39993e-09	1005211	T	C	1005211	-5.96813	-0.00595264	0.000997405	2.39993e-09
rs218986	1	37168167	C	T	0.198742	0.988405	-0.0115807	0.00179378	1.07486e-10	975820	C	T	975820	-6.45603	-0.00653553	0.00101231	1.07486e-10
rs11263943	1	37198130	A	G	0.423036	0.980643	0.0115942	0.0014313	5.47728e-16	999952	A	G	999952	8.10041	0.00810061	0.00100002	5.47728e-16
rs11210971	1	44635188	C	A	0.328003	0.980281	-0.0107845	0.00150537	7.83524e-13	1001011	C	A	1001011	-7.16401	-0.00716039	0.000999495	7.83524e-13
rs3121537	1	49374736	A	G	0.107831	0.959572	-0.0201838	0.00230743	2.185e-18	976163	A	G	976163	-8.74731	-0.00885347	0.00101214	2.185e-18
rs35117642	1	49699638	C	T	0.0964048	0.994012	0.021095	0.00273312	1.17907e-14	768385	C	T	768385	7.71828	0.00880504	0.0011408	1.17907e-14
rs6671257	1	50232651	T	A	0.102087	0.951802	-0.0205003	0.0023643	4.29152e-18	975799	T	A	975799	-8.67078	-0.00877765	0.00101232	4.29152e-18
rs2480691	1	50589742	C	G	0.127193	0.983203	0.0175034	0.00210153	8.16067e-17	1019799	C	G	1019799	8.32889	0.00824764	0.000990245	8.16067e-17
rs72662510	1	55676299	G	T	0.197364	0.980959	-0.00974181	0.0017635	3.31125e-08	1014916	G	T	1014916	-5.52413	-0.00548338	0.000992624	3.31125e-08
rs446952	1	61738636	C	T	0.457979	0.973153	-0.00792107	0.00145102	4.78877e-08	956673	C	T	956673	-5.45898	-0.00558123	0.00102239	4.78877e-08
rs78556527	1	70495597	C	T	0.105586	0.964795	-0.0139875	0.00229803	1.15244e-09	1002568	C	T	1002568	-6.08672	-0.00607892	0.000998718	1.15244e-09
rs17589316	1	72619339	T	C	0.276721	0.990184	-0.010013	0.00155991	1.37192e-10	1026648	T	C	1026648	-6.41898	-0.00633512	0.000986937	1.37192e-10
rs782218	1	72925397	G	C	0.190417	0.990002	0.0111766	0.00182704	9.51425e-10	971644	G	C	971644	6.11735	0.00620597	0.00101449	9.51425e-10
rs1923238	1	73860311	A	C	0.39448	0.994346	0.00826345	0.00148203	2.46441e-08	953021	A	C	953021	5.57577	0.00571154	0.00102435	2.46441e-08
rs72685887	1	74435586	A	C	0.0498194	0.907782	0.0206639	0.00333029	5.47522e-10	952358	A	C	952358	6.20484	0.00635815	0.00102471	5.47522e-10
rs3753183	1	74699099	T	G	0.0543263	0.985785	0.0179918	0.00308315	5.36205e-09	1023830	T	G	1023830	5.83553	0.00576722	0.000988294	5.36205e-09
rs145489304	1	75646472	T	A	0.0417268	0.955781	0.0229134	0.00353598	9.16921e-11	1000102	T	A	1000102	6.48005	0.00647972	0.000999949	9.16921e-11
rs11162079	1	76540291	C	G	0.284971	0.964863	0.0086551	0.00158268	4.53523e-08	979624	C	G	979624	5.46863	0.00552521	0.00101035	4.53523e-08
rs12137398	1	7790548	C	T	0.193422	0.987073	-0.0130457	0.00204835	1.90368e-10	763855	C	T	763855	-6.36892	-0.00728719	0.00114418	1.90368e-10
rs12120384	1	83292220	T	A	0.385428	0.928258	0.0165975	0.00284333	5.30393e-09	261095	T	A	261095	5.83734	0.0114239	0.00195704	5.30393e-09
rs301790	1	8469284	G	C	0.337871	0.996201	0.00967867	0.00170235	1.30444e-08	771222	G	C	771222	5.68548	0.00647407	0.0011387	1.30444e-08
rs61771484	1	87583296	C	T	0.210152	0.984495	0.0101746	0.0017223	3.47244e-09	1015489	C	T	1015489	5.90754	0.00586232	0.000992344	3.47244e-09
rs859065	1	95352030	T	C	0.204126	0.981382	-0.00987762	0.00174871	1.61842e-08	1006447	T	C	1006447	-5.64851	-0.00563039	0.000996792	1.61842e-08
rs56012174	1	98220320	C	G	0.11187	0.97477	0.0122866	0.00225004	4.74513e-08	994024	C	G	994024	5.46061	0.005477	0.001003	4.74513e-08
rs1702294	1	98501984	T	C	0.202917	0.973692	-0.0113837	0.00175744	9.32934e-11	1000892	T	C	1000892	-6.47744	-0.00647455	0.000999554	9.32934e-11
rs239187	20	3527884	G	A	0.408953	0.971523	-0.00867613	0.00144171	1.76642e-09	995221	G	A	995221	-6.01795	-0.00603238	0.0010024	1.76642e-09
rs11086175	20	45137362	C	T	0.483882	0.985446	0.00778343	0.00140174	2.81298e-08	1018935	C	T	1018935	5.5527	0.00550086	0.000990665	2.81298e-08
rs6018311	20	45792634	A	G	0.397682	0.99255	0.00929455	0.00142698	7.34497e-11	1025114	A	G	1025114	6.51344	0.00643316	0.000987675	7.34497e-11
rs13054099	22	41215672	T	C	0.254314	0.988177	-0.0131097	0.00161477	4.71559e-16	1011161	T	C	1011161	-8.11861	-0.00807368	0.000994466	4.71559e-16
rs62237051	22	41408991	G	A	0.204281	0.971399	0.00983338	0.00175332	2.04183e-08	1000592	G	A	1000592	5.60842	0.00560676	0.000999704	2.04183e-08
rs5995992	22	41487218	T	C	0.280188	0.985346	-0.0157941	0.00156959	8.08283e-24	1006309	T	C	1006309	-10.0626	-0.010031	0.00099686	8.08283e-24
rs62238180	22	41723113	G	A	0.0864652	0.976632	0.0164168	0.00249718	4.89451e-11	1015086	G	A	1015086	6.57411	0.00652508	0.000992541	4.89451e-11
rs11090045	22	41753603	G	A	0.297974	0.970053	-0.0162178	0.00155964	2.52012e-25	982634	G	A	982634	-10.3984	-0.0104899	0.0010088	2.52012e-25
rs5758407	22	42076956	C	T	0.193628	0.973855	0.0134077	0.00184796	4.00436e-13	937736	C	T	937736	7.25541	0.00749242	0.00103267	4.00436e-13
rs11703813	22	42210597	C	T	0.158427	0.974244	0.0141106	0.00193038	2.67672e-13	1006382	C	T	1006382	7.30973	0.00728652	0.000996824	2.67672e-13
rs10208406	2	10197615	T	C	0.196135	0.961758	0.0103738	0.00182619	1.3425e-08	950914	T	C	950914	5.68057	0.00582534	0.00102549	1.3425e-08
rs12473361	2	107460474	T	G	0.441197	0.982967	0.0081636	0.00141356	7.68564e-09	1014964	T	G	1014964	5.77521	0.00573248	0.000992601	7.68564e-09
rs13428598	2	144250487	C	T	0.378196	0.98622	0.0113579	0.00145113	4.99963e-15	1009691	C	T	1009691	7.82692	0.00778927	0.000995189	4.99963e-15
rs62168223	2	148483803	A	G	0.122963	0.952284	0.0150294	0.00219133	6.95414e-12	965528	A	G	965528	6.85859	0.00697996	0.00101769	6.95414e-12
rs55816333	2	148594052	A	G	0.423911	0.985108	-0.0122774	0.00142262	6.12892e-18	1011641	A	G	1011641	-8.63012	-0.00858032	0.00099423	6.12892e-18
rs62169549	2	148763610	G	A	0.116041	0.964369	0.0170175	0.00221289	1.46924e-14	995423	G	A	995423	7.69018	0.00770784	0.0010023	1.46924e-14
rs10928377	2	148900148	T	C	0.388651	0.996928	-0.0124969	0.00143706	3.4339e-18	1018991	T	C	1018991	-8.69613	-0.00861472	0.000990638	3.4339e-18
rs2652447	2	155657763	G	C	0.414365	0.98325	-0.00954364	0.00165371	7.87874e-09	753423	G	C	753423	-5.77103	-0.00664866	0.00115207	7.87874e-09
rs12478295	2	156026135	T	C	0.314317	0.977507	-0.00931192	0.0015213	9.29812e-10	1002412	T	C	1002412	-6.12101	-0.00611365	0.000998796	9.29812e-10
rs72902193	2	157031904	C	T	0.0354301	0.960417	-0.0211723	0.00381438	2.84594e-08	1005577	C	T	1005577	-5.55066	-0.00553525	0.000997223	2.84594e-08
rs1581294	2	157082858	C	G	0.245979	0.99131	0.0144364	0.00163499	1.04975e-18	1008465	C	G	1008465	8.82968	0.00879254	0.000995794	1.04975e-18
rs1562915	2	161573679	A	T	0.461824	0.987682	-0.00879717	0.00141461	5.0097e-10	1005302	A	T	1005302	-6.2188	-0.00620238	0.000997359	5.0097e-10
rs28496790	2	161950047	A	C	0.287621	0.991135	0.0100068	0.0017842	2.04002e-08	766565	A	C	766565	5.60857	0.00640587	0.00114216	2.04002e-08
rs16848135	2	164041560	A	G	0.0544986	0.958817	-0.0201366	0.00313743	1.3793e-10	985765	A	G	985765	-6.41816	-0.00646434	0.00100719	1.3793e-10
rs12478156	2	164379658	T	C	0.35369	0.992756	0.0104486	0.00168915	6.18368e-10	766598	T	C	766598	6.18568	0.00706486	0.00114213	6.18368e-10
rs12692695	2	164440010	T	G	0.0685687	0.942196	0.0179122	0.00285365	3.45263e-10	961373	T	G	961373	6.27696	0.00640182	0.00101989	3.45263e-10
rs62183811	2	172885096	G	A	0.186886	0.988141	0.010184	0.00179234	1.33153e-08	1024240	G	A	1024240	5.68197	0.00561433	0.000988096	1.33153e-08
rs72781896	2	17462819	G	T	0.146984	0.964719	-0.0111176	0.00199542	2.52449e-08	1001553	G	T	1001553	-5.57157	-0.00556725	0.000999224	2.52449e-08
rs11888068	2	185460295	C	A	0.301479	0.990326	0.0110599	0.00152812	4.56685e-13	1016763	C	A	1016763	7.2376	0.00717769	0.000991722	4.56685e-13
rs4380187	2	185811940	A	C	0.459018	0.984164	0.00898559	0.00141567	2.19198e-10	1004698	A	C	1004698	6.34725	0.00633239	0.000997659	2.19198e-10
rs891518	2	195868486	T	A	0.221887	0.989309	-0.0113684	0.00198236	9.76417e-09	736937	T	A	736937	-5.73478	-0.00668038	0.00116489	9.76417e-09
rs17823635	2	195908199	G	A	0.15876	0.984784	-0.0108562	0.0019172	1.4917e-08	1018533	G	A	1018533	-5.66252	-0.00561076	0.00099086	1.4917e-08
rs12477199	2	199802587	C	G	0.333473	0.995124	-0.00888866	0.0015236	5.41175e-09	969058	C	G	969058	-5.83399	-0.0059264	0.00101584	5.41175e-09
rs13431031	2	212687652	T	C	0.306025	0.970306	0.0124525	0.00178488	3.02346e-12	739009	T	C	739009	6.97663	0.0081156	0.00116326	3.02346e-12
rs7603357	2	215501876	C	T	0.143321	0.988733	0.0159743	0.00199637	1.22774e-15	1021782	C	T	1021782	8.00164	0.00791589	0.000989284	1.22774e-15
rs8179610	2	22500090	G	T	0.474425	0.985786	-0.0101457	0.00140433	5.02598e-13	1016782	G	T	1016782	-7.22459	-0.00716473	0.000991713	5.02598e-13
rs1431071	2	226353554	G	T	0.293143	0.985976	0.010729	0.00153869	3.10669e-12	1019197	G	T	1019197	6.97281	0.00690683	0.000990538	3.10669e-12
rs80260527	2	226393743	T	A	0.0585498	0.965883	-0.0183321	0.00299553	9.36744e-10	1010879	T	A	1010879	-6.11983	-0.00608681	0.000994604	9.36744e-10
rs2894568	2	226453560	G	A	0.412682	0.988082	-0.00879829	0.00142786	7.18937e-10	1011833	G	A	1011833	-6.16186	-0.00612573	0.000994135	7.18937e-10
rs1509378	2	22754466	A	G	0.332293	0.982976	0.00861437	0.00149395	8.1097e-09	1009692	A	G	1009692	5.76616	0.00573842	0.000995189	8.1097e-09
rs116552422	2	22952622	C	T	0.0500853	0.949384	0.0184255	0.00331804	2.806e-08	954576	C	T	954576	5.55313	0.00568372	0.00102352	2.806e-08
rs4665244	2	24102691	A	G	0.380671	0.985254	0.00895843	0.00144764	6.08137e-10	1011995	A	G	1011995	6.18831	0.00615152	0.000994056	6.08137e-10
rs10180695	2	51292332	T	C	0.423646	0.990744	0.0111004	0.00164313	1.42191e-11	758463	T	C	758463	6.75566	0.00775712	0.00114824	1.42191e-11
rs34380906	2	56466049	A	T	0.394932	0.985101	0.0105561	0.00144294	2.56004e-13	1004959	A	T	1004959	7.31572	0.00729765	0.00099753	2.56004e-13
rs4672221	2	57919517	T	A	0.46188	0.971657	-0.00853182	0.00143175	2.53755e-09	981359	T	A	981359	-5.95902	-0.00601535	0.00100945	2.53755e-09
rs17815124	2	57991535	C	T	0.089676	0.97872	-0.0134003	0.00245175	4.61296e-08	1018933	C	T	1018933	-5.46562	-0.0054146	0.000990666	4.61296e-08
rs1518394	2	58171287	A	G	0.39786	0.986264	-0.0131843	0.00144243	6.22646e-20	1003122	A	G	1003122	-9.14033	-0.00912609	0.000998443	6.22646e-20
rs72810328	2	58293031	T	G	0.0766605	0.9262	-0.0159363	0.00270751	3.95756e-09	963598	T	G	963598	-5.88596	-0.0059961	0.00101871	3.95756e-09
rs73942293	2	58301507	A	G	0.095646	0.982931	-0.0154211	0.00244114	2.664e-10	970015	A	G	970015	-6.31717	-0.00641406	0.00101534	2.664e-10
rs12477242	2	58452792	C	G	0.333713	0.990873	0.0108179	0.00149034	3.90858e-13	1012427	C	G	1012427	7.25869	0.007214	0.000993844	3.90858e-13
rs17049478	2	58581047	G	A	0.0675416	0.953686	-0.017773	0.00283814	3.79621e-10	985598	G	A	985598	-6.26218	-0.00630777	0.00100728	3.79621e-10
rs57901007	2	58705304	C	T	0.169438	0.983781	0.0140544	0.00186901	5.48989e-14	1017100	C	T	1017100	7.51971	0.00745623	0.000991558	5.48989e-14
rs72813967	2	58779894	T	A	0.235479	0.982973	-0.00987495	0.00165437	2.38693e-09	1014760	T	A	1014760	-5.96901	-0.00592544	0.000992701	2.38693e-09
rs115962846	2	58967058	A	G	0.0785528	0.926345	-0.0206579	0.00266934	1.00251e-14	969459	A	G	969459	-7.73894	-0.00785989	0.00101563	1.00251e-14
rs12471038	2	63484639	C	A	0.210176	0.980973	0.0102163	0.00178766	1.09787e-08	942508	C	A	942508	5.71487	0.00588659	0.00103005	1.09787e-08
rs72806056	2	63837680	T	C	0.231347	0.984526	0.0105712	0.00169546	4.5169e-10	978141	T	C	978141	6.23503	0.00630431	0.00101111	4.5169e-10
rs12477310	2	64370586	G	A	0.169145	0.97371	0.0109229	0.00192767	1.45844e-08	957463	G	A	957463	5.66638	0.00579088	0.00102197	1.45844e-08
rs1239078	2	78830744	G	A	0.302566	0.977076	0.00918082	0.00153669	2.30915e-09	1003400	G	A	1003400	5.97442	0.00596429	0.000998304	2.30915e-09
rs140128145	2	86040000	C	T	0.0564329	0.891721	-0.0179175	0.00315839	1.40332e-08	941313	C	T	941313	-5.67298	-0.00584715	0.0010307	1.40332e-08
rs59026369	2	86805690	A	G	0.158753	0.993221	-0.0110286	0.00194181	1.35078e-08	992906	A	G	992906	-5.67951	-0.00569977	0.00100357	1.35078e-08
rs60330255	2	97593614	C	T	0.0833155	0.958955	-0.0155161	0.00256003	1.35367e-09	998925	C	T	998925	-6.06089	-0.00606415	0.00100054	1.35367e-09
rs73963107	2	98347709	C	G	0.0844473	0.98125	-0.0139912	0.00252532	3.01885e-08	1014067	C	G	1014067	-5.54034	-0.00550178	0.00099304	3.01885e-08
rs75701938	3	107172033	A	C	0.113281	0.979902	0.0125137	0.0022102	1.49783e-08	1018973	A	C	1018973	5.66181	0.00560885	0.000990646	1.49783e-08
rs638030	3	107273294	A	G	0.297085	0.984332	-0.0104195	0.00153495	1.13596e-11	1016241	A	G	1016241	-6.78813	-0.00673367	0.000991977	1.13596e-11
rs35619489	3	110216045	A	G	0.381684	0.989624	-0.00851362	0.0014545	4.81897e-09	1001450
rs16824996	3	116187711	T	C	0.137139	0.976953	-0.011772	0.002047	8.88049e-09	1008397	T	C	1008397	-5.75083	-0.00572684	0.000995828	8.88049e-09
rs1551840	3	116969737	G	A	0.404201	0.987377	0.00904264	0.00165721	4.85517e-08	755990	G	A	755990	5.45653	0.00627565	0.00115012	4.85517e-08
rs732550	3	127161803	T	A	0.43629	0.985189	-0.00808113	0.00145552	2.82313e-08	959631	T	A	959631	-5.55207	-0.00566764	0.00102082	2.82313e-08
rs7372313	3	135872958	G	C	0.443899	0.989047	0.0144253	0.00164083	1.47603e-18	752327	G	C	752327	8.79148	0.0101358	0.00115291	1.47603e-18
rs10935184	3	136153468	T	C	0.419601	0.997952	0.013953	0.00141854	7.86743e-23	1020287	T	C	1020287	9.83614	0.00973786	0.000990008	7.86743e-23
rs34992220	3	136468637	T	C	0.365402	0.995401	-0.0134543	0.00144735	1.46004e-20	1029332	T	C	1029332	-9.29587	-0.00916247	0.000985649	1.46004e-20
rs900816	3	136502568	G	T	0.157448	0.980951	0.0108219	0.00192469	1.88022e-08	1017449	G	T	1017449	5.62268	0.00557425	0.000991388	1.88022e-08
rs7651736	3	136760598	G	A	0.442734	0.979247	-0.00924237	0.00142833	9.75132e-11	993363	G	A	993363	-6.47076	-0.00649234	0.00100334	9.75132e-11
rs11916858	3	147140680	T	G	0.283827	0.986147	0.00892791	0.0015544	9.26726e-09	1018054	T	G	1018054	5.74362	0.00569247	0.000991093	9.26726e-09
rs4585149	3	157493952	T	C	0.18016	0.960119	-0.0131488	0.00185727	1.44524e-12	981366	T	C	981366	-7.07965	-0.00714654	0.00100945	1.44524e-12
rs6777853	3	157857861	G	A	0.434516	0.995401	-0.0104015	0.00162866	1.69652e-10	767154	G	A	767154	-6.38657	-0.00729166	0.00114172	1.69652e-10
rs2686542	3	157901346	A	T	0.0413202	0.897577	-0.0227477	0.00369858	7.72928e-10	922708	A	T	922708	-6.15039	-0.00640281	0.00104104	7.72928e-10
rs1714517	3	158219626	G	A	0.0765015	0.981263	0.0160053	0.00263755	1.29309e-09	1017332	G	A	1017332	6.06825	0.00601634	0.000991445	1.29309e-09
rs4639017	3	165551084	T	C	0.428065	0.985362	0.0103079	0.00165766	5.02489e-10	743226	T	C	743226	6.21833	0.00721295	0.00115995	5.02489e-10
rs6773135	3	16727334	G	C	0.253339	0.980809	-0.00953844	0.00161534	3.52841e-09	1013015	G	C	1013015	-5.90491	-0.00586685	0.000993555	3.52841e-09
rs35992988	3	16851665	C	T	0.125162	0.9643	0.0146719	0.00213776	6.73429e-12	999195	C	T	999195	6.86318	0.00686595	0.0010004	6.73429e-12
rs9846711	3	16862873	C	T	0.372887	0.986114	-0.0130347	0.00149249	2.46818e-18	959898	C	T	959898	-8.73354	-0.00891411	0.00102067	2.46818e-18
rs9841482	3	17129836	G	A	0.102154	0.992712	0.0128697	0.00231699	2.784e-08	1015467	G	A	1015467	5.5545	0.00551204	0.000992355	2.784e-08
rs247975	3	173107443	T	C	0.461144	0.983458	-0.00978591	0.00141242	4.25488e-12	1008626	T	C	1008626	-6.92845	-0.00689876	0.000995715	4.25488e-12
rs16826757	3	175938065	G	A	0.354176	0.992569	0.00975988	0.0016861	7.104e-09	768903	G	A	768903	5.78845	0.00660125	0.00114042	7.104e-09
rs5021426	3	18700484	C	T	0.27618	0.985782	-0.0109686	0.00157154	2.96137e-12	1012742	C	T	1012742	-6.97955	-0.0069355	0.000993689	2.96137e-12
rs1110083	3	27182041	T	G	0.259913	0.985874	-0.00970623	0.001606	1.50589e-09	1007787	T	G	1007787	-6.04373	-0.00602034	0.000996129	1.50589e-09
rs17742672	3	34944521	A	G	0.0435409	0.962419	-0.0198594	0.00345523	9.04982e-09	1005660	A	G	1005660	-5.74764	-0.00573144	0.000997182	9.04982e-09
rs62258679	3	35344374	A	C	0.0745088	0.966474	-0.0161668	0.00269011	1.85827e-09	1001961	A	C	1001961	-6.00974	-0.00600385	0.000999021	1.85827e-09
rs72867150	3	35601872	G	A	0.0847885	0.908251	-0.0150913	0.00259688	6.19831e-09	955451	G	A	955451	-5.81132	-0.00594525	0.00102305	6.19831e-09
rs9810464	3	35693167	G	A	0.378496	0.985802	-0.0139594	0.00144843	5.54649e-22	1013140	G	A	1013140	-9.63761	-0.00957491	0.000993494	5.54649e-22
rs3772395	3	35722965	C	T	0.122134	0.999174	0.0119202	0.00212902	2.15672e-08	1028839	C	T	1028839	5.59894	0.00551991	0.000985885	2.15672e-08
rs17228111	3	35797910	T	A	0.274954	0.978488	0.00909886	0.00158649	9.73822e-09	996485	T	A	996485	5.73523	0.00574533	0.00100176	9.73822e-09
rs3172494	3	48731487	G	T	0.113678	0.958811	0.0128447	0.00224327	1.02893e-08	986141	G	T	986141	5.72589	0.00576598	0.001007	1.02893e-08
rs34759087	3	49162284	C	T	0.120269	0.997425	0.0132463	0.00213957	5.97523e-10	1022704	C	T	1022704	6.19108	0.00612198	0.000988838	5.97523e-10
rs9831648	3	49214303	G	T	0.227826	0.989537	0.0119895	0.00167408	7.96158e-13	1014136	G	T	1014136	7.16182	0.00711173	0.000993006	7.96158e-13
rs111271782	3	49440568	G	A	0.141839	0.997062	0.0129803	0.00199322	7.404e-11	1029229	G	A	1029229	6.51224	0.0064191	0.000985698	7.404e-11
rs11923032	3	49484992	T	C	0.260677	0.990364	0.00983017	0.00159801	7.67461e-10	1015957	T	C	1015957	6.15152	0.00610302	0.000992116	7.67461e-10
rs73077157	3	49749705	A	C	0.127413	0.99486	0.0115475	0.00208586	3.09295e-08	1029237	A	C	1029237	5.53609	0.0054569	0.000985694	3.09295e-08
rs7613360	3	49916710	C	T	0.390717	0.98554	-0.00959283	0.0014367	2.43869e-11	1017556	C	T	1017556	-6.67701	-0.00661916	0.000991336	2.43869e-11
rs11714286	3	50185508	G	A	0.464964	0.984173	0.00919215	0.00141023	7.11644e-11	1010616	G	A	1010616	6.51818	0.00648386	0.000994734	7.11644e-11
rs2236961	3	50446524	G	C	0.134044	0.986285	-0.0114892	0.00206545	2.65879e-08	1009705	G	C	1009705	-5.56254	-0.00553574	0.000995183	2.65879e-08
rs6771610	3	53026104	T	C	0.244336	0.989459	0.0091015	0.0016408	2.90603e-08	1005876	T	C	1005876	5.54701	0.00553078	0.000997075	2.90603e-08
rs17062361	3	60130679	G	C	0.0718848	0.961249	-0.0153489	0.00276213	2.746e-08	982298	G	C	982298	-5.5569	-0.00560675	0.00100897	2.746e-08
rs1104168	3	62573001	T	C	0.329493	0.989783	0.00969938	0.00149886	9.72557e-11	1007386	T	C	1007386	6.47116	0.00644739	0.000996327	9.72557e-11
rs1586070	3	65172403	C	T	0.42228	0.995311	0.00933926	0.00163899	1.21087e-08	762958	C	T	762958	5.69819	0.00652359	0.00114485	1.21087e-08
rs12632202	3	65452667	C	G	0.394552	0.994079	-0.0110157	0.0017175	1.41904e-10	709573	C	G	709573	-6.41383	-0.00761411	0.00118714	1.41904e-10
rs1499168	3	7143281	A	C	0.197891	0.98303	0.00991887	0.00178883	2.94126e-08	984404	A	C	984404	5.5449	0.00558865	0.00100789	2.94126e-08
rs6803008	3	71571345	C	T	0.433513	0.992161	0.00784712	0.00142604	3.73902e-08	1001191	C	T	1001191	5.50275	0.00549948	0.000999405	3.73902e-08
rs6807510	3	78679585	C	T	0.255423	0.978753	-0.0089331	0.0016242	3.79765e-08	996605	C	T	996605	-5.50001	-0.00550937	0.0010017	3.79765e-08
rs62265395	3	81531932	C	T	0.253345	0.99367	0.0109934	0.00185749	3.25066e-09	766097	C	T	766097	5.91841	0.00676181	0.00114251	3.25066e-09
rs9841087	3	81907949	A	G	0.361978	0.993309	0.0107803	0.00167694	1.2883e-10	769865	A	G	769865	6.42855	0.00732665	0.00113971	1.2883e-10
rs28732378	3	85403892	A	G	0.263766	0.98168	-0.0094097	0.00159719	3.82874e-09	1009310	A	G	1009310	-5.89143	-0.00586419	0.000995377	3.82874e-09
rs1354087	4	105009641	C	G	0.200923	0.978601	0.0124969	0.00179729	3.57031e-12	964086	C	G	964086	6.95322	0.00708155	0.00101846	3.57031e-12
rs2553456	4	106751028	T	C	0.152535	0.95233	-0.0119849	0.0019919	1.77877e-09	974861	T	C	974861	-6.01682	-0.0060939	0.00101281	1.77877e-09
rs11945185	4	119305287	T	C	0.203684	0.984017	-0.0106656	0.00181622	4.29406e-09	934525	T	C	934525	-5.87245	-0.00607468	0.00103444	4.29406e-09
rs45510091	4	123186393	A	G	0.0533173	0.997634	0.0233012	0.00309537	5.16145e-14	1025596	A	G	1025596	7.52777	0.00743324	0.000987443	5.16145e-14
rs10014468	4	123517646	G	A	0.0556799	0.965414	-0.0225942	0.00308494	2.40622e-13	999215	G	A	999215	-7.32404	-0.00732691	0.00100039	2.40622e-13
rs1397863	4	132436590	G	A	0.375344	0.991656	0.008922	0.00144022	5.83277e-10	1028114	G	A	1028114	6.19488	0.0061096	0.000986233	5.83277e-10
rs28394193	4	133341857	G	A	0.294869	0.995537	0.00935391	0.00158235	3.3921e-09	960429	G	A	960429	5.9114	0.00603195	0.00102039	3.3921e-09
rs5000944	4	139632691	G	A	0.32683	0.977058	0.00968598	0.00173939	2.5679e-08	751153	G	A	751153	5.5686	0.00642513	0.00115381	2.5679e-08
rs2043702	4	147945857	G	C	0.367886	0.98644	0.00888806	0.00146087	1.1714e-09	1007491	G	C	1007491	6.08411	0.00606145	0.000996275	1.1714e-09
rs7692607	4	15582216	G	A	0.434204	0.995711	0.00891847	0.0016318	4.61815e-08	764331	G	A	764331	5.46542	0.00625148	0.00114382	4.61815e-08
rs6817628	4	160483263	G	T	0.486093	0.986242	0.00810582	0.00140989	8.96297e-09	1006926	G	T	1006926	5.74927	0.00572946	0.000996555	8.96297e-09
rs13132699	4	162868082	C	T	0.485708	0.991538	0.00864121	0.00144666	2.32634e-09	956425	C	T	956425	5.97321	0.00610776	0.00102253	2.32634e-09
rs1370572	4	173610072	A	C	0.361294	0.99236	0.00918185	0.00168204	4.79463e-08	765836	A	C	765836	5.45876	0.00623773	0.0011427	4.79463e-08
rs17611770	4	176851045	A	T	0.204051	0.981518	-0.0111767	0.00178799	4.07848e-10	962975	A	T	962975	-6.25099	-0.00637003	0.00101904	4.07848e-10
rs1503884	4	18207538	T	G	0.435304	0.99158	0.0100174	0.00163358	8.66702e-10	762225	T	G	762225	6.1322	0.00702385	0.0011454	8.66702e-10
rs4697241	4	21855941	G	A	0.373161	0.982629	0.010266	0.00145916	1.98453e-12	1003944	G	A	1003944	7.03557	0.00702173	0.000998034	1.98453e-12
rs79878948	4	37233456	C	A	0.23388	0.984896	-0.00953461	0.00166545	1.03458e-08	1006049	C	A	1006049	-5.72496	-0.00570772	0.000996989	1.03458e-08
rs13111793	4	37984238	G	A	0.279936	0.982987	0.00883393	0.00156073	1.51274e-08	1018314	G	A	1018314	5.66011	0.00560898	0.000990967	1.51274e-08
rs10031157	4	58263897	G	C	0.309409	0.978585	-0.00872559	0.00153103	1.20389e-08	998276	G	C	998276	-5.69917	-0.00570409	0.00100086	1.20389e-08
rs72646070	4	59251550	C	T	0.231382	0.980406	-0.00951196	0.00166764	1.17135e-08	1010939	C	T	1010939	-5.70384	-0.0056729	0.000994575	1.17135e-08
rs993700	4	67825894	T	C	0.228698	0.973228	0.010235	0.0016928	1.48279e-09	989178	T	C	989178	6.04622	0.00607921	0.00100546	1.48279e-09
rs7656523	4	7513497	C	T	0.391088	0.987452	0.00790074	0.00144673	4.73172e-08	1003153	C	T	1003153	5.46111	0.00545252	0.000998427	4.73172e-08
rs1372517	4	90755909	G	A	0.47866	0.986762	-0.0102101	0.00144264	1.46899e-12	962731	G	A	962731	-7.07739	-0.00721307	0.00101917	1.46899e-12
rs72778667	5	100378418	A	C	0.372246	0.980864	0.00871467	0.00146653	2.80937e-09	994872	A	C	994872	5.94237	0.00595766	0.00100257	2.80937e-09
rs391236	5	102678073	A	G	0.311319	0.975247	0.00922685	0.00157708	4.89863e-09	937642	A	G	937642	5.85058	0.006042	0.00103272	4.89863e-09
rs77960	5	103964585	G	A	0.32282	0.992162	-0.0107057	0.00173266	6.4614e-10	761863
rs12652503	5	107052969	T	C	0.238056	0.989718	0.0107478	0.00164092	5.7607e-11	1023742	T	C	1023742	6.54982	0.00647342	0.000988336	5.7607e-11
rs10063866	5	107504326	T	C	0.482278	0.987444	0.00972265	0.00140256	4.14636e-12	1017972	T	C	1017972	6.9321	0.00687064	0.000991133	4.14636e-12
rs60045633	5	107773016	A	C	0.215726	0.977739	-0.0135028	0.00172059	4.2345e-15	998267	A	C	998267	-7.84778	-0.00785459	0.00100087	4.2345e-15
rs2416233	5	109406091	T	C	0.357111	0.989523	-0.010535	0.00169289	4.87451e-10	759925	T	C	759925	-6.22309	-0.00713873	0.00114714	4.87451e-10
rs2553498	5	113913104	G	A	0.203727	0.99174	0.00948608	0.00173887	4.88884e-08	1019351	G	A	1019351	5.45531	0.00540328	0.000990463	4.88884e-08
rs80270689	5	116929973	G	T	0.0715028	0.980126	0.0167877	0.00271884	6.63295e-10	1018826	G	T	1018826	6.1746	0.00611729	0.000990718	6.63295e-10
rs4616941	5	117181138	G	C	0.359582	0.989967	0.0136365	0.00169527	8.70669e-16	755494	G	C	755494	8.04384	0.00925439	0.00115049	8.70669e-16
rs13162125	5	122765497	A	G	0.282583	0.988893	-0.0104042	0.00179964	7.41393e-09	761520	A	G	761520	-5.78127	-0.00662495	0.00114593	7.41393e-09
rs10063400	5	122970640	A	T	0.2097	0.987114	0.010506	0.00172122	1.03568e-09	1018373	A	T	1018373	6.10381	0.0060485	0.000990938	1.03568e-09
rs11746120	5	125370834	T	G	0.196839	0.961742	-0.0108334	0.00180314	1.87694e-09	972746	T	G	972746	-6.00811	-0.0060917	0.00101391	1.87694e-09
rs6873183	5	125647053	A	G	0.310537	0.981859	-0.00859724	0.00154815	2.8042e-08	974362	A	G	974362	-5.55324	-0.00562583	0.00101307	2.8042e-08
rs6914	5	137804635	T	C	0.0641787	0.96727	-0.0174954	0.00286369	1.00017e-09	1015158	T	C	1015158	-6.10938	-0.0060636	0.000992506	1.00017e-09
rs6863474	5	139630862	C	T	0.45249	0.991572	0.00798421	0.00140454	1.31147e-08	1023056	C	T	1023056	5.68456	0.00562014	0.000988668	1.31147e-08
rs12374521	5	147836880	C	T	0.452015	0.982492	-0.00805179	0.00142175	1.48478e-08	998629	C	T	998629	-5.66331	-0.0056672	0.00100069	1.48478e-08
rs6579956	5	152078663	G	T	0.472169	0.98909	-0.00842203	0.00140199	1.88757e-09	1020676	G	T	1020676	-6.0072	-0.00594604	0.00098982	1.88757e-09
rs17536714	5	153526051	G	A	0.262389	0.983566	-0.0105595	0.00160755	5.076e-11	999695	G	A	999695	-6.56869	-0.00656969	0.00100015	5.076e-11
rs75223493	5	153655908	T	G	0.141299	0.974942	0.0116085	0.0020208	9.21836e-09	1009114	T	G	1009114	5.74452	0.00571852	0.000995474	9.21836e-09
rs77332276	5	161272845	A	G	0.106403	0.973408	-0.0126304	0.00228787	3.37871e-08	1004644	A	G	1004644	-5.52059	-0.00550781	0.000997686	3.37871e-08
rs10074090	5	164623858	A	G	0.316633	0.990939	0.00984634	0.00173571	1.40473e-08	767021	A	G	767021	5.67281	0.00647731	0.00114182	1.40473e-08
rs2132523	5	165518271	C	T	0.240439	0.970878	-0.00924284	0.00165814	2.48623e-08	995776	C	T	995776	-5.57423	-0.00558604	0.00100212	2.48623e-08
rs145990640	5	166070224	C	T	0.0960585	0.971397	0.0171058	0.00238918	8.08721e-13	1008777	C	T	1008777	7.15967	0.00712845	0.00099564	8.08721e-13
rs80116564	5	166179133	A	T	0.143932	0.976237	0.0119278	0.00201641	3.31127e-09	998034	A	T	998034	5.91537	0.0059212	0.00100098	3.31127e-09
rs62382791	5	166999348	A	G	0.319948	0.965931	0.00886452	0.00153193	7.18662e-09	979197	A	G	979197	5.7865	0.00584765	0.00101057	7.18662e-09
rs72848137	5	171999057	A	T	0.141986	0.933662	0.0114864	0.00205884	2.41849e-08	968245	A	T	968245	5.57904	0.00566979	0.00101627	2.41849e-08
rs112659395	5	24018287	T	C	0.489861	0.985519	0.00801519	0.00146835	4.79794e-08	928005	T	C	928005	5.45864	0.00566643	0.00103807	4.79794e-08
rs3811924	5	27012894	T	C	0.48146	0.996086	0.0097191	0.0016863	8.23546e-09	704300	T	C	704300	5.76357	0.00686772	0.00119157	8.23546e-09
rs1921089	5	30836668	A	C	0.12496	0.998314	0.0115978	0.00211376	4.09271e-08	1023431	A	C	1023431	5.4868	0.00542363	0.000988486	4.09271e-08
rs6451793	5	45277112	A	G	0.185212	0.973406	0.010048	0.00183004	4.00601e-08	989317
rs2625494	5	45552765	G	T	0.417928	0.985219	0.00910639	0.00143811	2.41677e-10	993824
rs13175559	5	45854627	T	C	0.404349	0.988003	0.00982076	0.00143554	7.8545e-12	1007378
rs62370922	5	46074349	A	C	0.031818	0.899533	0.0227198	0.00416516	4.90461e-08	935572	A	C	935572	5.45473	0.00563943	0.00103386	4.90461e-08
rs7720482	5	46106163	T	G	0.424484	0.978908	-0.0102797	0.00143612	8.18899e-13	992362
rs75880196	5	46264013	G	A	0.10081	0.923559	-0.0141941	0.00249352	1.25267e-08	887136
rs12518422	5	46385558	A	G	0.447319	0.96605	-0.0107236	0.0016638	1.15393e-10	730594
rs62386438	5	49506149	T	A	0.0333219	0.879483	0.0230623	0.00422979	4.9708e-08	867602
rs6449782	5	49587528	G	T	0.447454	0.979758	-0.00974619	0.0014258	8.16745e-12	994795
rs9686162	5	49840113	C	T	0.451628	0.983331	-0.00948686	0.00143223	3.49984e-11	984212
rs17194103	5	49955685	A	G	0.0636417	0.955368	-0.0158192	0.0028994	4.86851e-08	998093
rs75808642	5	50359936	G	T	0.13468	0.973359	-0.0134228	0.00206539	8.09021e-11	1005744	G	T	1005744	-6.49891	-0.00648033	0.00099714	8.09021e-11
rs78697569	5	50800973	C	T	0.0937759	0.957794	-0.0164905	0.00242274	9.9952e-12	1002376	C	T	1002376	-6.80657	-0.0067985	0.000998814	9.9952e-12
rs12521969	5	61512846	A	C	0.485347	0.986133	-0.00778007	0.00140508	3.07527e-08	1013912	A	C	1013912	-5.5371	-0.00549898	0.000993116	3.07527e-08
rs40198	5	64907064	G	A	0.340273	0.98867	0.00854846	0.00153355	2.48549e-08	947067	G	A	947067	5.57428	0.00572794	0.00102757	2.48549e-08
rs4362911	5	7255901	T	G	0.313989	0.990155	-0.00904014	0.00150904	2.09017e-09	1019343	T	G	1019343	-5.99064	-0.00593353	0.000990467	2.09017e-09
rs60493905	5	75038426	C	T	0.301028	0.973264	-0.00892866	0.00154889	8.18675e-09	990523	C	T	990523	-5.76457	-0.00579208	0.00100477	8.18675e-09
rs36042925	5	87105828	G	C	0.22199	0.972501	-0.0115422	0.00196976	4.6366e-09	746148	G	C	746148	-5.85972	-0.00678366	0.00115768	4.6366e-09
rs3099439	5	87545318	C	T	0.456372	0.986307	0.0114994	0.00164571	2.79805e-12	744119	C	T	744119	6.98751	0.0081003	0.00115925	2.79805e-12
rs56855273	5	87810592	C	T	0.0897561	0.994752	-0.0155538	0.00252652	7.45016e-10	958744	C	T	958744	-6.15622	-0.00628728	0.00102129	7.45016e-10
rs1644040	5	87909882	C	T	0.416733	0.987505	0.0114201	0.00143297	1.5933e-15	1001773	C	T	1001773	7.96949	0.00796244	0.000999115	1.5933e-15
rs112862634	5	87970352	G	C	0.129965	0.99396	-0.022792	0.00239225	1.61209e-21	772667	G	C	772667	-9.52744	-0.0108388	0.00113764	1.61209e-21
rs61513449	5	92570831	A	G	0.163893	0.981162	0.0105392	0.00189667	2.74949e-08	1014295	A	G	1014295	5.55668	0.00551739	0.000992928	2.74949e-08
rs7442779	5	92788278	A	G	0.0425842	0.951116	0.0192294	0.00352107	4.72815e-08	989174	A	G	989174	5.46124	0.00549105	0.00100546	4.72815e-08
rs2344918	5	93121721	C	T	0.0649565	0.928449	-0.0190683	0.00298121	1.59331e-10	926254	C	T	926254	-6.39616	-0.00664591	0.00103905	1.59331e-10
rs6556841	5	93495631	G	C	0.0498714	0.883906	-0.0199877	0.00344317	6.43553e-09	890058	G	C	890058	-5.80503	-0.00615312	0.00105996	6.43553e-09
rs240762	6	100985574	C	T	0.420518	0.98312	-0.0104427	0.00143425	3.31533e-13	997463	C	T	997463	-7.28093	-0.00729018	0.00100127	3.31533e-13
rs9399694	6	101257877	A	G	0.486695	0.986547	-0.00952431	0.0014026	1.11777e-11	1017347	A	G	1017347	-6.79046	-0.00673232	0.000991438	1.11777e-11
rs9377264	6	101614767	T	A	0.192237	0.968963	0.0113758	0.00188102	1.46975e-09	910041	T	A	910041	6.04765	0.00633952	0.00104826	1.46975e-09
rs1276529	6	112814499	G	T	0.298918	0.988975	-0.00992432	0.0017817	2.54527e-08	751589	G	T	751589	-5.57015	-0.00642505	0.00115348	2.54527e-08
rs9470617	6	11971866	A	C	0.362319	0.994108	-0.0144509	0.00169636	1.61268e-17	752035	A	C	752035	-8.51876	-0.0098233	0.00115314	1.61268e-17
rs11759026	6	126792095	A	G	0.228967	0.985955	0.0124201	0.00193965	1.52084e-10	752798	A	G	752798	6.40327	0.00738011	0.00115255	1.52084e-10
rs853974	6	127068983	T	C	0.261404	0.989857	-0.01155	0.00185641	4.91887e-10	751455	T	C	751455	-6.22167	-0.00717721	0.00115358	4.91887e-10
rs9492432	6	130322595	G	A	0.182525	0.977143	-0.0121138	0.00182215	2.96963e-11	1009261	G	A	1009261	-6.64807	-0.0066175	0.000995401	2.96963e-11
rs12215021	6	130610793	T	C	0.24632	0.996613	0.00950303	0.00161934	4.39848e-09	1027091	T	C	1027091	5.86847	0.00579055	0.000986724	4.39848e-09
rs7765042	6	131141444	C	T	0.390799	0.990875	-0.00921909	0.00168507	4.47421e-08	739637	C	T	739637	-5.47103	-0.00636151	0.00116276	4.47421e-08
rs10499183	6	131940484	T	C	0.194088	0.996878	0.010334	0.0017761	5.94217e-09	1013321	T	C	1013321	5.81838	0.00578001	0.000993405	5.94217e-09
rs9497118	6	145212743	T	C	0.244683	0.993821	-0.0100129	0.00169026	3.14423e-09	946959	T	C	946959	-5.92389	-0.00608753	0.00102762	3.14423e-09
rs3861451	6	148320047	T	C	0.359672	0.979633	0.00912026	0.0014676	5.15139e-10	1007971	T	C	1007971	6.21442	0.0061898	0.000996038	5.15139e-10
rs13196806	6	165098373	G	C	0.44234	0.988945	0.00851443	0.00141437	1.74457e-09	1013260	G	C	1013260	6.01996	0.00598044	0.000993435	1.74457e-09
rs6910737	6	165327219	G	A	0.316207	0.982305	-0.0101887	0.00176733	8.16578e-09	740350	G	A	740350	-5.765	-0.00670009	0.0011622	8.16578e-09
rs34493019	6	25714959	A	G	0.0844015	0.980234	0.0163518	0.00268466	1.12321e-09	897710	A	G	897710	6.09084	0.00642849	0.00105544	1.12321e-09
rs2071303	6	26091336	T	C	0.332962	0.998784	0.0117993	0.00148821	2.21751e-15	1016480	T	C	1016480	7.92853	0.007864	0.00099186	2.21751e-15
rs6908402	6	26293014	A	T	0.386094	0.997962	-0.00786975	0.00143815	4.44693e-08	1019915	A	T	1019915	-5.47212	-0.00541843	0.000990189	4.44693e-08
rs6939978	6	26328462	G	C	0.107159	0.978932	0.0153811	0.00238036	1.03572e-10	922315	G	C	922315	6.46164	0.00672827	0.00104126	1.03572e-10
rs13198716	6	26582035	C	T	0.0952875	0.999934	0.017896	0.00256308	2.90538e-12	882875	C	T	882875	6.98223	0.00743095	0.00106427	2.90538e-12
rs57713596	6	27004098	C	T	0.127956	1	0.0179788	0.00215512	7.28131e-17	964785	C	T	964785	8.34238	0.00849326	0.00101809	7.28131e-17
rs150207489	6	27226775	C	T	0.0270385	0.993987	-0.0271581	0.00429611	2.58947e-10	1017696	C	T	1017696	-6.32155	-0.00626635	0.000991268	2.58947e-10
rs13212562	6	27300310	A	G	0.110074	0.987286	0.0186719	0.00233238	1.1896e-15	938280	A	G	938280	8.00552	0.00826463	0.00103237	1.1896e-15
rs4413607	6	27475120	A	C	0.457394	0.990615	-0.0108457	0.00141196	1.5746e-14	1010530	A	C	1010530	-7.68132	-0.00764119	0.000994776	1.5746e-14
rs35715914	6	27592003	C	T	0.097947	0.98836	0.0168721	0.00254893	3.60966e-11	871027	C	T	871027	6.61927	0.00709242	0.00107148	3.60966e-11
rs148393755	6	27701021	G	C	0.0291419	0.995387	-0.0263988	0.0042828	7.0973e-10	963473	G	C	963473	-6.1639	-0.00627966	0.00101878	7.0973e-10
rs200977	6	27854301	T	C	0.11695	0.995989	0.0196975	0.0022714	4.24681e-18	938420	T	C	938420	8.67198	0.00895199	0.00103229	4.24681e-18
rs3734572	6	28059458	T	C	0.0432181	0.99191	-0.0243305	0.00356044	8.28225e-12	953858
rs2232429	6	28359632	T	G	0.100824	1	0.0180947	0.00252335	7.4514e-13	866176	T	G	866176	7.17089	0.00770495	0.00107448	7.4514e-13
rs140427260	6	28415601	T	C	0.0438339	0.98938	-0.0248642	0.00341322	3.22449e-13	1023997
rs12190797	6	33482667	G	A	0.0632858	0.936379	-0.0185	0.00293204	2.79742e-10	981108	G	A	981108	-6.30961	-0.00637007	0.00100958	2.79742e-10
rs764753	6	33658109	A	T	0.342464	0.99344	-0.00855301	0.00149165	9.81261e-09	997937	A	T	997937	-5.73394	-0.00573986	0.00100103	9.81261e-09
rs34045288	6	40369081	C	T	0.334037	0.996843	-0.00965826	0.00170669	1.52194e-08	771646	C	T	771646	-5.65907	-0.00644223	0.00113839	1.52194e-08
rs2756176	6	43258464	C	T	0.396471	0.98756	-0.00884258	0.001463	1.50222e-09	976269	C	T	976269	-6.04413	-0.00611715	0.00101208	1.50222e-09
rs6925748	6	50930041	A	G	0.427035	0.983643	-0.00894864	0.00141877	2.83917e-10	1015204	A	G	1015204	-6.30732	-0.00625991	0.000992484	2.83917e-10
rs1516721	6	62660506	A	G	0.385034	0.978167	0.00791769	0.00144408	4.18504e-08	1012599	A	G	1012599	5.48286	0.00544864	0.000993759	4.18504e-08
rs12193144	6	77212059	A	G	0.380787	0.986897	-0.00957545	0.00168619	1.35672e-08	745824	A	G	745824	-5.67876	-0.0065756	0.00115793	1.35672e-08
rs12153819	6	83773049	C	T	0.129333	0.985014	-0.0123873	0.00212612	5.66958e-09	982272	C	T	982272	-5.82622	-0.00587856	0.00100898	5.66958e-09
rs2073272	6	90321955	G	A	0.318217	0.97803	-0.00912151	0.00151419	1.70147e-09	1005166	G	A	1005166	-6.02401	-0.00600851	0.000997427	1.70147e-09
rs9345181	6	92563102	A	G	0.393323	0.995959	0.00934709	0.00166528	1.98945e-08	755592	A	G	755592	5.61292	0.00645721	0.00115042	1.98945e-08
rs10434863	6	97750893	T	C	0.218003	0.976802	0.00939599	0.00170553	3.60597e-08	1008287	T	C	1008287	5.50914	0.00548645	0.000995882	3.60597e-08
rs62421910	6	98228405	A	G	0.0715981	0.930937	-0.0172824	0.00280546	7.26263e-10	955706
rs7744474	6	98330626	C	T	0.454103	0.990995	0.00838887	0.00140431	2.31959e-09	1022779	C	T	1022779	5.97368	0.00590678	0.000988801	2.31959e-09
rs62420423	6	98490784	C	T	0.121513	0.995174	-0.0200354	0.00217595	3.33355e-20	989267	C	T	989267	-9.20765	-0.00925746	0.00100541	3.33355e-20
rs7766224	6	98744693	A	T	0.117903	0.991293	-0.0169086	0.00216553	5.80639e-15	1025179	A	T	1025179	-7.80808	-0.0077116	0.000987643	5.80639e-15
rs28526655	7	104491331	T	G	0.217676	0.996593	0.00990735	0.00168736	4.31875e-09	1025600	T	G	1025600	5.8715	0.00579776	0.000987441	4.31875e-09
rs12535416	7	109133140	C	T	0.451381	0.984274	-0.00807685	0.00140921	9.95651e-09	1016725	C	T	1016725	-5.73147	-0.00568413	0.000991741	9.95651e-09
rs28431297	7	114017067	G	A	0.38189	0.986235	-0.00979382	0.00144354	1.16408e-11	1016506	G	A	1016506	-6.7846	-0.00672929	0.000991848	1.16408e-11
rs4380861	7	114643928	G	A	0.451871	0.987628	-0.00820949	0.00140598	5.25174e-09	1021214	G	A	1021214	-5.83899	-0.00577803	0.000989559	5.25174e-09
rs13239186	7	117510621	C	T	0.312337	0.972909	-0.0141814	0.00153766	2.89611e-20	984581	C	T	984581	-9.22274	-0.00929467	0.0010078	2.89611e-20
rs1833070	7	126123306	G	A	0.355746	0.981027	0.0100358	0.00146939	8.49553e-12	1010416	G	A	1010416	6.82993	0.00679464	0.000994832	8.49553e-12
rs10487459	7	126378255	A	G	0.38919	0.985837	-0.0128288	0.00143706	4.37244e-19	1018481	A	G	1018481	-8.92712	-0.00884575	0.000990886	4.37244e-19
rs3808149	7	126457779	C	T	0.139242	0.93667	0.0119016	0.00207579	9.83457e-09	968174	C	T	968174	5.73356	0.00582703	0.0010163	9.83457e-09
rs13224108	7	126595060	T	G	0.212491	0.981288	-0.0102216	0.00171831	2.704e-09	1011977	T	G	1011977	-5.94863	-0.00591332	0.000994065	2.704e-09
rs2285338	7	127008430	C	A	0.391049	0.987241	-0.0103314	0.0014388	6.94011e-13	1014281	C	A	1014281	-7.18061	-0.00712988	0.000992935	6.94011e-13
rs1006023	7	128389554	T	G	0.374301	0.995626	0.00845742	0.00145009	5.46485e-09	1015304	T	G	1015304	5.83236	0.00578824	0.000992435	5.46485e-09
rs7792396	7	133345526	T	C	0.461401	0.987755	0.00840296	0.00140391	2.1589e-09	1020808	T	C	1020808	5.98538	0.00592406	0.000989756	2.1589e-09
rs6954712	7	133618853	G	A	0.392213	0.986996	0.00935294	0.00147217	2.10942e-10	967787	G	A	967787	6.35316	0.00645802	0.00101651	2.10942e-10
rs1367593	7	137045382	C	G	0.457249	0.985005	0.00983487	0.00143006	6.10236e-12	985161	C	G	985161	6.87724	0.00692884	0.0010075	6.10236e-12
rs12703869	7	146668551	G	T	0.360344	0.983856	0.00803337	0.00146711	4.35896e-08	1007819	G	T	1007819	5.47566	0.00545437	0.000996113	4.35896e-08
rs6980356	7	157264316	T	C	0.376486	0.978031	0.00808605	0.00145683	2.8492e-08	1003598	T	C	1003598	5.55046	0.0055405	0.000998206	2.8492e-08
rs302165	7	18323899	G	A	0.22233	0.973928	0.00962621	0.00169736	1.41729e-08	1003756	G	A	1003756	5.67129	0.00566067	0.000998127	1.41729e-08
rs801519	7	18634842	A	C	0.366349	0.971538	0.00809753	0.00148051	4.51508e-08	982657	A	C	982657	5.46942	0.00551748	0.00100879	4.51508e-08
rs1533827	7	2074290	C	T	0.198028	0.995436	0.0163545	0.00175094	9.59594e-21	1026934	C	T	1026934	9.34041	0.00921711	0.000986799	9.59594e-21
rs12700239	7	20865979	C	A	0.203962	0.947004	-0.0100817	0.00177455	1.33685e-08	977942	C	A	977942	-5.68129	-0.005745	0.00101121	1.33685e-08
rs28541530	7	21531161	G	A	0.320883	0.997661	0.00898973	0.00154294	5.66418e-09	963791	G	A	963791	5.82638	0.00593482	0.00101861	5.66418e-09
rs1637759	7	2220053	C	T	0.390678	0.982358	-0.00921587	0.00145331	2.27833e-10	994461	C	T	994461	-6.3413	-0.00635894	0.00100278	2.27833e-10
rs17156536	7	28279488	C	A	0.163402	0.984629	0.0123128	0.00218592	1.77345e-08	765467	C	A	765467	5.63276	0.00643811	0.00114298	1.77345e-08
rs113131622	7	32491719	G	A	0.36175	0.991507	0.00839158	0.0015044	2.43264e-08	956852	G	A	956852	5.57803	0.00570241	0.0010223	2.43264e-08
rs10268735	7	39376022	A	G	0.339964	0.99114	0.0105219	0.00170427	6.66661e-10	767167	A	G	767167	6.1738	0.00704868	0.00114171	6.66661e-10
rs76602400	7	3973441	C	A	0.0734168	0.967824	0.0154328	0.00271636	1.33591e-08	996127	C	A	996127	5.68141	0.00569244	0.00100194	1.33591e-08
rs61752593	7	4050731	C	T	0.164131	0.977369	0.0120396	0.00189984	2.3405e-10	1009737	C	T	1009737	6.33715	0.00630652	0.000995167	2.3405e-10
rs2867519	7	71329988	C	A	0.310564	0.979973	0.00919788	0.00158027	5.86951e-09	935106	C	A	935106	5.82043	0.00601901	0.00103412	5.86951e-09
rs2138756	7	71835456	G	A	0.449239	0.969917	0.00864122	0.00142543	1.34277e-09	994578	G	A	994578	6.06219	0.0060787	0.00100272	1.34277e-09
rs6965423	7	82516530	T	C	0.487074	0.97636	-0.00988518	0.00141382	2.71344e-12	1001225	T	C	1001225	-6.99182	-0.00698754	0.000999388	2.71344e-12
rs6943995	7	82741762	C	T	0.448928	0.974617	-0.00822365	0.00141403	6.0359e-09	1010807	C	T	1010807	-5.81576	-0.00578459	0.00099464	6.0359e-09
rs11772610	7	85654531	G	A	0.234517	0.984389	0.0106439	0.00194618	4.523e-08	735346	G	A	735346	5.46911	0.0063778	0.00116615	4.523e-08
rs3903590	7	86022840	G	T	0.255523	0.979939	0.0105579	0.00161456	6.18519e-11	1008275	G	T	1008275	6.53919	0.0065123	0.000995888	6.18519e-11
rs802425	7	86294952	C	T	0.416819	0.995658	0.0138419	0.00164594	4.11094e-17	759258	C	T	759258	8.40969	0.00965129	0.00114764	4.11094e-17
rs35763039	7	97718650	A	T	0.297441	0.979962	-0.0105231	0.00164469	1.572e-10	884542	A	T	884542	-6.39822	-0.00680299	0.00106326	1.572e-10
rs7844551	8	10064790	C	A	0.235745	0.994856	0.0104286	0.00165166	2.71949e-10	1017291	C	A	1017291	6.31398	0.00626009	0.000991465	2.71949e-10
rs2975680	8	10119303	C	A	0.0862936	0.98958	0.0160262	0.00252221	2.09747e-10	996833	C	A	996833	6.35403	0.00636411	0.00100159	2.09747e-10
rs79680096	8	10166265	C	T	0.116781	0.985625	0.0165625	0.00217934	2.96694e-14	1020653	C	T	1020653	7.59975	0.00752247	0.000989831	2.96694e-14
rs73536222	8	10187763	A	G	0.0826253	0.962666	-0.0182595	0.00256712	1.13687e-12	1000960	A	G	1000960	-7.11283	-0.00710942	0.00099952	1.13687e-12
rs6982308	8	10193772	C	G	0.481814	0.982845	-0.0216422	0.00141781	1.3162e-52	996257	C	G	996257	-15.2646	-0.0152933	0.00100188	1.3162e-52
rs4841324	8	10201532	G	A	0.0950458	0.994636	-0.0154315	0.00238973	1.065e-10	1017920	G	A	1017920	-6.45742	-0.00640033	0.000991159	1.065e-10
rs73195322	8	10230802	C	A	0.0539277	0.98801	-0.0208182	0.00309507	1.74096e-11	1023037	C	A	1023037	-6.72625	-0.00665008	0.000988677	1.74096e-11
rs76813926	8	10239304	G	C	0.0540438	0.914322	0.0212369	0.00318597	2.63321e-11	963540	G	C	963540	6.66575	0.00679069	0.00101874	2.63321e-11
rs4841343	8	10309754	G	A	0.343338	0.973343	-0.0154634	0.00148933	2.97024e-25	999820	G	A	999820	-10.3828	-0.0103837	0.00100009	2.97024e-25
rs75641959	8	10444324	G	A	0.059791	0.915646	-0.0192029	0.0030613	3.54618e-10	949072
rs12543042	8	10445702	G	A	0.19468	0.942407	0.0137045	0.00181204	3.93828e-14	971275	G	A	971275	7.56302	0.00767404	0.00101468	3.93828e-14
rs11250045	8	10450204	C	A	0.126506	0.954094	0.0141444	0.00213874	3.7554e-11	989193	C	A	989193	6.61342	0.00664945	0.00100545	3.7554e-11
rs73201159	8	10471311	A	T	0.155204	0.956832	0.0144749	0.00238945	1.37945e-09	667911	A	T	667911	6.05786	0.00741242	0.0012236	1.37945e-09
rs11250050	8	10490616	C	T	0.339201	0.954578	0.0100705	0.0018214	3.22058e-08	672409	C	T	672409	5.529	0.00674264	0.0012195	3.22058e-08
rs10090879	8	10499093	G	T	0.452232	0.975923	-0.010053	0.00170116	3.43217e-09	697462	G	T	697462	-5.90947	-0.007076	0.0011974	3.43217e-09
rs71516587	8	10507747	A	C	0.092981	0.933973	0.0162195	0.0025203	1.23033e-10	933370	A	C	933370	6.43554	0.00666129	0.00103508	1.23033e-10
rs17711777	8	10623240	T	C	0.070282	0.979298	0.0211114	0.00275503	1.81839e-14	1008145	T	C	1008145	7.66286	0.00763184	0.000995952	1.81839e-14
rs10089869	8	10634324	C	T	0.12723	0.99534	-0.0116525	0.00210562	3.13045e-08	1015592	C	T	1015592	-5.53398	-0.00549133	0.000992294	3.13045e-08
rs10093774	8	10703293	T	C	0.388075	0.984859	-0.0196373	0.00145467	1.57456e-41	995015	T	C	995015	-13.4995	-0.0135333	0.0010025	1.57456e-41
rs77449093	8	10728739	A	G	0.0856132	0.953781	-0.0152091	0.00253941	2.10859e-09	990449	A	G	990449	-5.98921	-0.00601802	0.00100481	2.10859e-09
rs11991662	8	10768967	G	T	0.225405	0.962811	-0.0131973	0.00180101	2.34077e-13	882872	G	T	882872	-7.32773	-0.00779868	0.00106427	2.34077e-13
rs79765309	8	10860097	C	A	0.0826172	0.961939	-0.0152959	0.00257055	2.67391e-09	998384	C	A	998384	-5.95046	-0.00595527	0.00100081	2.67391e-09
rs7462014	8	10907051	A	C	0.0705834	0.920252	-0.0169201	0.0028763	4.03855e-09	921276	A	C	921276	-5.88261	-0.00612879	0.00104185	4.03855e-09
rs4523214	8	10970773	T	A	0.475721	0.980991	-0.0226418	0.00141997	3.07271e-57	994254	T	A	994254	-15.9453	-0.0159913	0.00100289	3.07271e-57
rs79710897	8	10990816	G	C	0.0992148	0.950488	-0.0204715	0.00237888	7.5976e-18	988615	G	C	988615	-8.60551	-0.00865492	0.00100574	7.5976e-18
rs13249244	8	110550381	G	A	0.395514	0.975907	-0.00796344	0.00145303	4.23914e-08	990545	G	A	990545	-5.48059	-0.00550668	0.00100476	4.23914e-08
rs66600736	8	11128886	C	T	0.156171	0.968887	-0.015258	0.0019494	4.99506e-15	998422	C	T	998422	-7.82704	-0.00783322	0.00100079	4.99506e-15
rs7009857	8	11167233	G	A	0.151159	0.958346	-0.0130713	0.00199461	5.62773e-11	979476	G	A	979476	-6.55331	-0.00662161	0.00101042	5.62773e-11
rs73207498	8	11289031	T	C	0.202934	0.97823	-0.0111822	0.00175104	1.70261e-10	1008158	T	C	1008158	-6.38602	-0.00636013	0.000995946	1.70261e-10
rs11991448	8	11308506	T	A	0.176615	0.950019	-0.0122399	0.0019105	1.48753e-10	941983	T	A	941983	-6.40665	-0.00660099	0.00103034	1.48753e-10
rs138543305	8	11357919	G	T	0.157671	0.957689	-0.0145527	0.00195229	9.04432e-14	987753	G	T	987753	-7.45416	-0.00750023	0.00100618	9.04432e-14
rs13270267	8	11444837	C	T	0.454609	0.982064	0.0227747	0.00144027	2.54056e-56	972152	C	T	972152	15.8128	0.0160377	0.00101422	2.54056e-56
rs74797458	8	11473710	T	C	0.0398242	0.888864	0.0239899	0.00380592	2.91332e-10	902720	T	C	902720	6.30332	0.00663427	0.0010525	2.91332e-10
rs56259413	8	11502393	G	T	0.359049	0.981989	-0.00993676	0.00147956	1.86735e-11	992494	G	T	992494	-6.71604	-0.00674138	0.00100377	1.86735e-11
rs72686169	8	115497443	G	A	0.110638	0.953175	0.0129446	0.00226322	1.06802e-08	992043	G	A	992043	5.71956	0.00574245	0.001004	1.06802e-08
rs73203495	8	11580334	A	G	0.163692	0.995589	0.0111973	0.00187851	2.51122e-09	1024669	A	G	1024669	5.96072	0.00588853	0.000987889	2.51122e-09
rs7006733	8	11607990	G	A	0.354936	0.983663	0.0100701	0.00172525	5.31874e-09	733686	G	A	733686	5.83688	0.00681437	0.00116747	5.31874e-09
rs804293	8	11642870	A	G	0.207923	0.968506	-0.0107475	0.00175842	9.83835e-10	981873	A	G	981873	-6.11201	-0.00616817	0.00100919	9.83835e-10
rs800890	8	116439639	T	C	0.237466	0.962923	0.00982917	0.0016752	4.42538e-09	983954	T	C	983954	5.86745	0.0059151	0.00100812	4.42538e-09
rs2721939	8	116635942	C	T	0.394351	0.99191	-0.00928633	0.00143537	9.82285e-11	1016106	C	T	1016106	-6.46965	-0.00641817	0.000992043	9.82285e-11
rs2645420	8	11707589	G	A	0.368557	0.979752	-0.0105315	0.00146903	7.55412e-13	995561	G	A	995561	-7.16901	-0.00718498	0.00100223	7.55412e-13
rs73209040	8	11714423	A	G	0.144773	0.984031	-0.0126415	0.00199482	2.34069e-10	1014825	A	G	1014825	-6.33714	-0.00629068	0.000992669	2.34069e-10
rs28378644	8	11757766	C	T	0.267864	0.953503	0.0096016	0.00161282	2.62766e-09	980154	C	T	980154	5.95331	0.00601328	0.00101007	2.62766e-09
rs4841659	8	11828200	C	T	0.468915	0.977334	0.0183668	0.00142192	3.61275e-38	993027	C	T	993027	12.9169	0.0129622	0.0010035	3.61275e-38
rs13277530	8	120215596	A	T	0.113749	0.942006	0.0129916	0.00226347	9.48439e-09	968096	A	T	968096	5.7397	0.00583351	0.00101634	9.48439e-09
rs11780194	8	12616424	C	T	0.394098	0.955439	0.009177	0.00148807	6.95701e-10	945624	C	T	945624	6.16706	0.0063419	0.00102835	6.95701e-10
rs74956218	8	12694291	C	G	0.170029	0.985495	-0.0136252	0.0021497	2.32496e-10	766705	C	G	766705	-6.33818	-0.00723853	0.00114205	2.32496e-10
rs1501062	8	133021779	A	G	0.473881	0.991606	0.00921208	0.00161995	1.29565e-08	764210	A	G	764210	5.68664	0.00650503	0.00114391	1.29565e-08
rs754234	8	135512875	A	G	0.267004	0.996629	0.0121356	0.00181767	2.44792e-11	773249	A	G	773249	6.67645	0.00759252	0.00113721	2.44792e-11
rs728	8	137053518	C	A	0.45333	0.992824	-0.00846007	0.00141462	2.22531e-09	1008206	C	A	1008206	-5.98044	-0.00595606	0.000995922	2.22531e-09
rs13262595	8	143316970	A	G	0.441094	0.989441	0.0123774	0.00141981	2.84036e-18	1006102	A	G	1006102	8.71765	0.00869117	0.000996963	2.84036e-18
rs117713019	8	143444050	C	T	0.0545425	0.894964	-0.0228405	0.00320328	1.00129e-12	944935
rs62511434	8	143498381	T	C	0.173596	0.96968	-0.01163	0.00186895	4.88457e-10	997798	T	C	997798	-6.22277	-0.00622963	0.0010011	4.88457e-10
rs7490	8	21961834	G	A	0.456025	0.989877	0.00875813	0.00140372	4.39748e-10	1022918	G	A	1022918	6.23922	0.00616893	0.000988734	4.39748e-10
rs10093282	8	3299311	T	C	0.0807425	0.982888	0.0168211	0.00257198	6.14682e-11	1018345	T	C	1018345	6.54012	0.00648095	0.000990952	6.14682e-11
rs2407746	8	4937757	C	G	0.309651	0.989582	-0.0140814	0.00174817	7.9526e-16	765352	C	G	765352	-8.05493	-0.00920727	0.00114306	7.9526e-16
rs11784227	8	4970485	A	C	0.165812	0.981524	0.0143864	0.00218396	4.47952e-11	757880	A	C	757880	6.58728	0.00756669	0.00114868	4.47952e-11
rs6984378	8	61303146	G	A	0.373906	0.978605	-0.0103885	0.00145631	9.79013e-13	1007073	G	A	1007073	-7.13343	-0.00710833	0.000996482	9.79013e-13
rs629523	8	61574929	C	G	0.487423	0.979897	-0.00953383	0.00141587	1.65576e-11	998291	C	G	998291	-6.73355	-0.00673931	0.00100086	1.65576e-11
rs76288073	8	65568214	T	C	0.150737	0.983431	-0.0137256	0.00198774	5.01591e-12	988528
rs140727097	8	74680416	A	G	0.113649	0.983036	-0.0128225	0.00220652	6.20249e-09	1019492	A	G	1019492	-5.8112	-0.00575538	0.000990394	6.20249e-09
rs2980436	8	8092025	G	A	0.454342	0.963697	0.0206138	0.00143358	6.98462e-47	981351	G	A	981351	14.3793	0.0145152	0.00100946	6.98462e-47
rs2222170	8	8112647	T	C	0.170147	0.988134	0.0122361	0.00216475	1.58176e-08	755663	T	C	755663	5.65245	0.00650239	0.00115037	1.58176e-08
rs117751803	8	8183477	G	T	0.0873375	0.935869	-0.0188542	0.00253588	1.04591e-13	975440	G	T	975440	-7.43497	-0.00752799	0.00101251	1.04591e-13
rs2921003	8	8236191	C	A	0.479279	0.981921	0.0088394	0.00140669	3.30298e-10	1012468	C	A	1012468	6.28385	0.00624503	0.000993824	3.30298e-10
rs72626637	8	8277982	G	A	0.110998	0.957415	0.0127649	0.00225888	1.59533e-08	993034	G	A	993034	5.65098	0.00567077	0.0010035	1.59533e-08
rs2921036	8	8363897	T	C	0.483259	0.988837	0.022527	0.00163634	4.0426e-43	747770	T	C	747770	13.7667	0.0159201	0.00115642	4.0426e-43
rs7003528	8	8436070	T	C	0.333205	0.943039	-0.0120106	0.00182256	4.3994e-11	677490
rs74615832	8	8490501	G	A	0.085931	0.937301	-0.0188673	0.00257012	2.12004e-13	963681	G	A	963681	-7.341	-0.00747805	0.00101867	2.12004e-13
rs11249877	8	8534774	T	C	0.125782	0.975742	0.0152977	0.002131	7.03923e-13	1001301	T	C	1001301	7.17867	0.00717401	0.00099935	7.03923e-13
rs13267387	8	8542718	T	C	0.128788	0.963076	0.0150953	0.00244347	6.50009e-10	746373	T	C	746373	6.1778	0.00715082	0.0011575	6.50009e-10
rs4382480	8	8721473	G	A	0.445971	0.979808	0.0224479	0.00142446	5.9675e-56	997314	G	A	997314	15.7589	0.0157801	0.00100135	5.9675e-56
rs73190091	8	8723687	T	G	0.113549	0.945377	-0.0170148	0.00224958	3.92255e-14	981582	T	G	981582	-7.56354	-0.00763417	0.00100934	3.92255e-14
rs61591712	8	8731236	G	A	0.180135	0.932548	-0.0164916	0.00225076	2.35128e-13	668301	G	A	668301	-7.32713	-0.00896289	0.00122325	2.35128e-13
rs7844068	8	8742276	C	T	0.157359	0.993686	-0.012497	0.00223376	2.21111e-08	755724	C	T	755724	-5.59462	-0.00643559	0.00115032	2.21111e-08
rs75460883	8	8777229	A	G	0.0959875	0.924337	-0.0137585	0.00244598	1.85561e-08	963111	A	G	963111	-5.62495	-0.00573166	0.00101897	1.85561e-08
rs73193910	8	8801069	G	C	0.116314	0.918271	0.0125201	0.00225918	2.99234e-08	953103	G	C	953103	5.54188	0.00567659	0.00102431	2.99234e-08
rs74438664	8	8910819	G	A	0.0682042	0.957543	-0.0174029	0.00282315	7.0764e-10	987121	G	A	987121	-6.16437	-0.00620445	0.0010065	7.0764e-10
rs6990455	8	8936725	A	G	0.467456	0.97357	-0.00959892	0.001428	1.79304e-11	984962	A	G	984962	-6.72195	-0.00677307	0.0010076	1.79304e-11
rs17155227	8	8961990	C	T	0.142304	0.983227	-0.014218	0.00200516	1.33416e-12	1018873	C	T	1018873	-7.09072	-0.00702474	0.000990695	1.33416e-12
rs2338695	8	90257990	C	T	0.290867	0.996187	0.00925358	0.00153365	1.60263e-09	1023227	C	T	1023227	6.03368	0.00596481	0.000988585	1.60263e-09
rs453301	8	9030387	T	G	0.486429	0.977923	0.0204736	0.00141922	3.55708e-47	993683	T	G	993683	14.4259	0.0144717	0.00100317	3.55708e-47
rs17155334	8	9043870	G	A	0.172509	0.853846	-0.0232623	0.00383553	1.31988e-09	238091	G	A	238091	-6.06496	-0.0124296	0.00204941	1.31988e-09
rs17155343	8	9044912	T	A	0.0938753	0.889967	0.0162545	0.0025161	1.04569e-10	928487	T	A	928487	6.46019	0.00670436	0.0010378	1.04569e-10
rs13258964	8	9128205	T	C	0.42547	0.970445	0.00943508	0.00171192	3.55979e-08	697945	T	C	697945	5.51141	0.00659708	0.00119699	3.55979e-08
rs80279740	8	9143050	A	C	0.0591937	0.935667	0.0184999	0.00312472	3.20978e-09	919546	A	C	919546	5.92049	0.00617406	0.00104283	3.20978e-09
rs17716095	8	9180023	A	G	0.106046	0.972614	-0.013545	0.00229141	3.39564e-09	1004510	A	G	1004510	-5.91123	-0.00589794	0.000997753	3.39564e-09
rs11783641	8	9221207	G	A	0.113119	0.986408	0.0184808	0.00221835	8.02371e-17	1012765	G	A	1012765	8.33089	0.00827822	0.000993678	8.02371e-17
rs34969336	8	9297983	T	A	0.181775	0.955571	-0.0108361	0.00184508	4.28146e-09	987485	T	A	987485	-5.87294	-0.00591003	0.00100632	4.28146e-09
rs9918809	8	9320959	C	A	0.306073	0.993431	0.0159519	0.00151589	6.75774e-26	1024466	C	A	1024466	10.5231	0.0103967	0.000987987	6.75774e-26
rs118012641	8	9322788	G	T	0.0549193	0.958847	-0.0236171	0.00310267	2.70163e-14	1000701	G	T	1000701	-7.61187	-0.0076092	0.00099965	2.70163e-14
rs7841422	8	9359802	A	T	0.150829	0.993749	0.0146896	0.00194925	4.84613e-14	1027433	A	T	1027433	7.536	0.00743471	0.000986559	4.84613e-14
rs1012434	8	94455728	T	A	0.257363	0.983664	0.0102672	0.00164492	4.32742e-10	966848	T	A	966848	6.24174	0.00634784	0.001017	4.32742e-10
rs3134012	8	94755226	T	C	0.291841	0.980071	-0.00908831	0.00155128	4.66787e-09	1005341	T	C	1005341	-5.8586	-0.00584302	0.00099734	4.66787e-09
rs13260526	8	9543632	G	A	0.35607	0.970241	-0.00809273	0.00148278	4.82007e-08	991848	G	A	991848	-5.45782	-0.00548021	0.0010041	4.82007e-08
rs35248836	8	9655571	C	G	0.0803305	0.965568	0.0156486	0.00259413	1.61635e-09	1005709	C	G	1005709	6.03231	0.00601516	0.000997158	1.61635e-09
rs73189109	8	9742267	T	C	0.0520527	0.963709	-0.0221867	0.00318311	3.16644e-12	1000087	T	C	1000087	-6.97013	-0.00696983	0.000999957	3.16644e-12
rs615632	8	9796321	C	T	0.469594	0.980254	-0.018809	0.00142329	7.16873e-40	990953	C	T	990953	-13.2152	-0.0132754	0.00100455	7.16873e-40
rs587059	8	9831664	C	T	0.493763	0.98921	-0.0122144	0.00163272	7.37581e-14	750367	C	T	750367	-7.481	-0.0086362	0.00115442	7.37581e-14
rs79487346	8	9881260	T	C	0.0849543	0.992411	0.0187908	0.00288922	7.83457e-11	770512	T	C	770512	6.50374	0.00740924	0.00113923	7.83457e-11
rs2661755	8	9894133	G	T	0.138405	0.985128	-0.0158575	0.00208884	3.16079e-14	960962	G	T	960962	-7.59156	-0.00774422	0.00102011	3.16079e-14
rs1417738	9	102569599	A	G	0.372761	0.994168	-0.00807329	0.0014397	2.05131e-08	1028549	A	G	1028549	-5.60762	-0.00552925	0.000986024	2.05131e-08
rs812506	9	109899319	G	C	0.353215	0.98832	0.0104186	0.00169611	8.11707e-10	760782	G	C	760782	6.14262	0.00704245	0.00114649	8.11707e-10
rs17195683	9	109926563	G	A	0.121536	0.967342	0.0139166	0.00249566	2.45667e-08	751917	G	A	751917	5.57632	0.00643076	0.00115323	2.45667e-08
rs55993507	9	11229986	C	T	0.114224	0.955662	0.0193156	0.00223162	4.91097e-18	992313	C	T	992313	8.65542	0.00868888	0.00100387	4.91097e-18
rs10756219	9	11276005	C	T	0.409416	0.987461	-0.0114404	0.00166991	7.33981e-12	741541	C	T	741541	-6.85088	-0.0079557	0.00116127	7.33981e-12
rs62553730	9	11542604	A	G	0.208033	0.989919	0.0163477	0.00172018	2.03026e-21	1025611	A	G	1025611	9.50346	0.00938405	0.000987435	2.03026e-21
rs10960241	9	11795809	C	T	0.206863	0.984211	0.0141897	0.00173033	2.39234e-16	1017850	C	T	1017850	8.20058	0.00812835	0.000991193	2.39234e-16
rs10983627	9	120102138	T	C	0.0756913	0.966488	0.0147513	0.002677	3.58038e-08	997262	T	C	997262	5.51039	0.00551795	0.00100137	3.58038e-08
rs16905803	9	120314835	G	C	0.157808	0.951708	0.0106656	0.00195637	4.98898e-08	982937	G	C	982937	5.4517	0.00549882	0.00100864	4.98898e-08
rs7025144	9	120496387	T	C	0.269445	0.991306	0.0144762	0.00182885	2.46351e-15	759432	T	C	759432	7.91545	0.00908304	0.00114751	2.46351e-15
rs4838173	9	127189686	G	C	0.330774	0.982503	0.00994197	0.00172662	8.50868e-09	757658	G	C	757658	5.75806	0.00661515	0.00114885	8.50868e-09
rs643228	9	127834878	A	G	0.439429	0.988635	0.0104078	0.00142184	2.48098e-13	1004030	A	G	1004030	7.31993	0.00730523	0.000997991	2.48098e-13
rs10986718	9	128112896	G	A	0.470084	0.984781	-0.00792737	0.00139975	1.48369e-08	1024446	G	A	1024446	-5.66344	-0.00559546	0.000987997	1.48369e-08
rs10987507	9	129627960	A	G	0.2608	0.985889	-0.012319	0.00186284	3.76498e-11	747395	A	G	747395	-6.61304	-0.00764938	0.00115671	3.76498e-11
rs7045289	9	129913558	A	G	0.27392	0.985719	-0.00974721	0.00163362	2.42215e-09	942015	A	G	942015	-5.96662	-0.00614752	0.00103032	2.42215e-09
rs9411334	9	134896887	C	T	0.31767	0.996343	0.0100623	0.00151019	2.68424e-11	1011435	C	T	1011435	6.66293	0.00662516	0.000994331	2.68424e-11
rs999483	9	135301389	T	G	0.244166	0.937323	-0.0126057	0.00199997	2.92066e-10	677344
rs56303154	9	136936376	C	T	0.170785	0.988968	-0.011781	0.00185491	2.13589e-10	1026135	C	T	1026135	-6.35124	-0.00626984	0.000987183	2.13589e-10
rs10761404	9	136954464	G	A	0.330048	0.976108	-0.00893315	0.00150289	2.78172e-09	1001142	G	A	1001142	-5.94399	-0.0059406	0.000999429	2.78172e-09
rs10046853	9	14456931	C	G	0.450968	0.991623	0.00813253	0.00141382	8.81165e-09	1010266	C	G	1010266	5.75215	0.00572285	0.000994906	8.81165e-09
rs263575	9	17033840	G	A	0.458466	0.995103	0.00778619	0.00139753	2.52719e-08	1025533	G	A	1025533	5.57139	0.00550159	0.000987473	2.52719e-08
rs7047280	9	23297808	C	T	0.398214	0.978617	0.00985599	0.00145213	1.14294e-11	989459	C	T	989459	6.78725	0.0068233	0.00100531	1.14294e-11
rs3793577	9	23737627	A	G	0.466123	0.966766	-0.0102465	0.00145571	1.93875e-12	948156	A	G	948156	-7.03882	-0.0072287	0.00102698	1.93875e-12
rs2120036	9	25310654	A	G	0.395245	0.977437	0.0086019	0.00144049	2.35096e-09	1008093	A	G	1008093	5.97149	0.00594747	0.000995978	2.35096e-09
rs10967503	9	26736051	A	G	0.371581	0.992934	0.0115168	0.00168682	8.64133e-12	752537	A	G	752537	6.82749	0.00787041	0.00115275	8.64133e-12
rs7039397	9	28715838	C	A	0.256431	0.97418	0.0114308	0.00161939	1.68099e-12	999941	C	A	999941	7.05867	0.00705888	0.00100003	1.68099e-12
rs7857936	9	37078491	T	C	0.36979	0.98685	0.00925515	0.00145303	1.89601e-10	1016197	T	C	1016197	6.36954	0.00631857	0.000991999	1.89601e-10
rs9298995	9	4145340	G	A	0.389854	0.98531	0.0102197	0.00143674	1.13452e-12	1018300	G	A	1018300	7.11312	0.00704891	0.000990974	1.13452e-12
rs7866040	9	72389043	A	C	0.426008	0.99247	-0.00909149	0.00163618	2.75154e-08	763812	A	C	763812	-5.55655	-0.00635788	0.00114421	2.75154e-08
rs3739776	9	73151970	C	T	0.438766	0.990834	-0.0077721	0.00141262	3.75705e-08	1017519	C	T	1017519	-5.50191	-0.00545434	0.000991354	3.75705e-08
rs11140810	9	87574808	T	G	0.469033	0.980706	-0.00943626	0.0014099	2.18882e-11	1009997	T	G	1009997	-6.69284	-0.00665963	0.000995039	2.18882e-11
rs1055710	9	96214928	G	A	0.340147	0.997928	0.0125908	0.00147127	1.15027e-17	1029136	G	A	1029136	8.55781	0.0084358	0.000985743	1.15027e-17
rs1999386	9	96289743	C	T	0.106454	0.989845	-0.0210711	0.00232341	1.20047e-19	973737	C	T	973737	-9.06906	-0.00919055	0.0010134	1.20047e-19
rs7871695	9	96465331	T	C	0.378708	0.989858	0.00945405	0.00166977	1.4972e-08	762177	T	C	762177	5.66188	0.00648534	0.00114544	1.4972e-08
rs11792101	9	96535470	G	A	0.47885	0.986341	0.00828292	0.00140443	3.68581e-09	1015799	G	A	1015799	5.89771	0.00585167	0.000992193	3.68581e-09
rs75614054	9	98275789	C	T	0.0933011	0.9758	-0.0240316	0.0024195	3.0074e-23	1009645	C	T	1009645	-9.93246	-0.00988491	0.000995212	3.0074e-23
rs10745843	12	99496030	G	A	0.3761	0.979112	-0.00982498	0.0014741	2.64573e-11	980607	G	A	980607	-6.66505	-0.00673063	0.00100984	2.64573e-11
rs7334101	13	31900245	G	A	0.211898	0.966196	-0.0112178	0.00175063	1.47582e-10	976944	G	A	976944	-6.40785	-0.00648303	0.00101173	1.47582e-10
rs1274580	13	53443751	C	T	0.221591	0.987551	0.0101504	0.00171408	3.18525e-09	986614	C	T	986614	5.92175	0.00596179	0.00100676	3.18525e-09
rs71427643	13	67787267	C	T	0.449121	0.992692	-0.00864273	0.00143039	1.52004e-09	987739	C	T	987739	-6.04222	-0.00607961	0.00100619	1.52004e-09
rs4451847	13	68037909	A	C	0.494605	0.995155	-0.00946529	0.00146057	9.13888e-11	937640	A	C	937640	-6.48055	-0.00669258	0.00103272	9.13888e-11
rs12261	13	99100547	T	C	0.420863	0.990228	-0.0120674	0.00166589	4.36183e-13	739188	T	C	739188	-7.24383	-0.00842541	0.00116311	4.36183e-13
rs9645890	13	99126637	C	T	0.426086	0.985182	0.00799702	0.00142931	2.20604e-08	1000857	C	T	1000857	5.59501	0.00559262	0.000999572	2.20604e-08
rs28448413	15	35459269	T	C	0.232074	0.955361	0.00943998	0.0017026	2.94869e-08	967832	T	C	967832	5.54446	0.00563584	0.00101648	2.94869e-08
rs1813803	15	46782255	C	T	0.440634	0.984084	-0.00871325	0.00143535	1.2754e-09	984643	C	T	984643	-6.07047	-0.00611762	0.00100777	1.2754e-09
rs28754273	15	60796473	C	T	0.094789	0.954496	0.0137921	0.00246854	2.30853e-08	956273	C	T	956273	5.58713	0.00571344	0.00102261	2.30853e-08
rs2286664	15	67701495	G	A	0.259272	0.989154	0.010221	0.00187353	4.88468e-08	741708	G	A	741708	5.45546	0.00633453	0.00116114	4.88468e-08
rs12925611	16	26290849	T	C	0.238892	0.949423	-0.00924476	0.00169358	4.79593e-08	958765	T	C	958765	-5.45872	-0.00557486	0.00102128	4.79593e-08
rs1600862	16	59487369	A	G	0.417618	0.994069	0.00905381	0.00165897	4.82887e-08	746976	A	G	746976	5.4575	0.00631452	0.00115704	4.82887e-08
rs716508	16	6336912	C	T	0.314665	0.987236	0.0121465	0.00177787	8.37036e-12	733533	C	T	733533	6.83206	0.00797704	0.00116759	8.37036e-12
rs8054321	16	71389182	A	G	0.350253	0.984519	0.00959468	0.00148393	1.00809e-10	997741	A	G	997741	6.46573	0.00647305	0.00100113	1.00809e-10
rs6564926	16	74147022	C	G	0.346716	0.979403	0.0101034	0.00183259	3.52359e-08	657300	C	G	657300	5.5132	0.00680021	0.00123344	3.52359e-08
rs1050847	16	87443734	C	T	0.43332	0.975215	0.00961944	0.001461	4.57523e-11	953942	C	T	953942	6.58414	0.00674121	0.00102386	4.57523e-11
rs34241539	17	1693392	G	A	0.480647	0.971346	-0.00842999	0.0014378	4.5422e-09	968916	G	A	968916	-5.86313	-0.00595644	0.00101591	4.5422e-09
rs6502460	17	2580265	G	T	0.0819045	0.978108	0.0227022	0.00301624	5.20633e-14	730873	G	T	730873	7.52664	0.008804	0.00116971	5.20633e-14
rs4791058	17	64490940	A	C	0.338752	0.996525	-0.0097653	0.00173982	1.99069e-08	737416	A	C	737416	-5.61281	-0.00653618	0.00116451	1.99069e-08
rs6503091	17	8109598	G	A	0.38984	0.980117	-0.00801683	0.00145706	3.75407e-08	990108	G	A	990108	-5.50205	-0.00552946	0.00100498	3.75407e-08
rs12954609	18	26488039	C	G	0.45484	0.983856	0.00897829	0.00147815	1.24748e-09	922895	C	G	922895	6.07402	0.00632266	0.00104094	1.24748e-09
rs4632195	18	50746748	C	T	0.475687	0.99708	-0.0118671	0.00141622	5.31864e-17	999535	C	T	999535	-8.37943	-0.00838138	0.00100023	5.31864e-17
rs12955791	18	51027404	T	C	0.394919	0.977531	-0.00908907	0.00146288	5.19367e-10	977759	T	C	977759	-6.21314	-0.00628341	0.00101131	5.19367e-10
rs584564	18	53227648	A	G	0.0866434	0.953752	-0.0188929	0.00255372	1.38059e-13	968829	A	G	968829	-7.39818	-0.00751626	0.00101596	1.38059e-13
rs243342	19	4406160	G	A	0.461254	0.989576	0.0086329	0.00141562	1.07205e-09	1004037	G	A	1004037	6.0983	0.00608602	0.000997988	1.07205e-09
rs7245993	19	56831508	G	A	0.451053	0.979743	0.00998335	0.00167216	2.36776e-09	722197	G	A	722197	5.97033	0.00702539	0.00117672	2.36776e-09
rs6078556	20	12383725	A	G	0.204286	0.989521	-0.00960391	0.00174905	3.99806e-08	1005475	A	G	1005475	-5.49094	-0.00547597	0.000997274	3.99806e-08
rs2425752	20	44702120	T	C	0.261563	0.996649	0.0112541	0.00161262	2.97805e-12	995439	T	C	995439	6.97876	0.00699473	0.00100229	2.97805e-12
rs707569	20	59148709	C	T	0.384702	0.981285	-0.0094685	0.00169709	2.41538e-08	733418	C	T	733418	-5.57926	-0.0065148	0.00116768	2.41538e-08
rs9614090	22	30269907	T	A	0.450807	0.993944	-0.00929507	0.00165388	1.908e-08	738318	T	A	738318	-5.62014	-0.00654072	0.0011638	1.908e-08
rs738950	22	34208846	T	C	0.160017	0.972448	0.0109524	0.00194075	1.66726e-08	987626	T	C	987626	5.6434	0.00567864	0.00100625	1.66726e-08
rs1002048	22	34253393	G	T	0.196092	0.98133	0.0105507	0.0018194	6.67054e-09	958181	G	T	958181	5.79902	0.00592421	0.00102159	6.67054e-09
rs117034449	10	103855348	G	A	0.0241669	0.974261	-0.0346919	0.00609144	1.23237e-08	571391	G	A	571391	-5.69519	-0.00753427	0.00132292	1.23237e-08
rs9663140	10	104669621	T	C	0.422192	0.985553	0.0136952	0.00225362	1.22469e-09	403567
rs1496058	10	107658041	T	A	0.112453	0.989652	0.01519	0.00228492	2.97258e-11	959545	T	A	959545	6.64792	0.00678662	0.00102086	2.97258e-11
rs12231585	12	10309477	A	G	0.479771	0.992729	-0.00858961	0.00150088	1.0462e-08	889308	A	G	889308	-5.72306	-0.0060688	0.00106041	1.0462e-08
rs888194	12	109986918	C	G	0.446677	0.992259	-0.0115835	0.00141396	2.56427e-16	1011872	C	G	1011872	-8.19223	-0.00814403	0.000994116	2.56427e-16
rs7958127	12	13928449	G	T	0.42345	0.96986	0.00922729	0.00144351	1.63457e-10	982858	G	T	982858	6.39226	0.00644776	0.00100868	1.63457e-10
rs76554933	12	14064698	G	A	0.0731972	0.96623	0.0192852	0.0027243	1.45249e-12	993066	G	A	993066	7.07895	0.00710362	0.00100349	1.45249e-12
rs17481131	12	24172260	T	C	0.204376	0.980234	0.0111027	0.00175496	2.50791e-10	998383	T	C	998383	6.3265	0.00633162	0.00100081	2.50791e-10
rs12813386	12	24188229	G	C	0.26926	0.983395	-0.0116925	0.00159457	2.2551e-13	999423	G	C	999423	-7.33273	-0.00733485	0.00100029	2.2551e-13
rs12829367	12	84367223	G	T	0.476926	0.983635	-0.00931666	0.00164937	1.61757e-08	736745	G	T	736745	-5.6486	-0.00658086	0.00116504	1.61757e-08
rs9515270	13	111352073	C	T	0.176642	0.979943	-0.0101258	0.00185575	4.85851e-08	998264	C	T	998264	-5.45641	-0.00546115	0.00100087	4.85851e-08
rs10219917	13	31763174	T	C	0.294404	0.975769	-0.00988461	0.00155604	2.11934e-10	994102	T	C	994102	-6.35243	-0.00637125	0.00100296	2.11934e-10
rs147861665	13	66996044	C	A	0.0273754	0.909577	-0.0362306	0.00578569	3.79787e-10	560989	C	A	560989	-6.26212	-0.00836073	0.00133513	3.79787e-10
rs35482649	13	67054140	T	C	0.322368	0.977281	0.00851634	0.00152069	2.13989e-08	989784	T	C	989784	5.60029	0.00562912	0.00100515	2.13989e-08
rs9517295	13	99087118	C	T	0.239615	0.967847	0.00919683	0.00166868	3.55929e-08	985542	C	T	985542	5.51143	0.00555171	0.00100731	3.55929e-08
rs4981713	14	30092132	T	G	0.388588	0.981431	-0.0108529	0.00145953	1.03889e-13	987914	T	G	987914	-7.43586	-0.00748121	0.0010061	1.03889e-13
rs36006259	14	30268871	C	T	0.155001	0.96092	0.0136141	0.0022831	2.47672e-09	732369	C	T	732369	5.96298	0.00696785	0.00116852	2.47672e-09
rs12586675	14	33093831	T	A	0.337313	0.982108	-0.0083061	0.00149473	2.74546e-08	1001164	T	A	1001164	-5.55694	-0.00555371	0.000999419	2.74546e-08
rs72677912	14	36941156	T	C	0.0446095	0.921672	0.021466	0.00360215	2.53417e-09	904148	T	C	904148	5.95924	0.00626716	0.00105167	2.53417e-09
rs12587642	14	43086715	A	G	0.369879	0.994695	-0.00867393	0.00145583	2.55274e-09	1012190	A	G	1012190	-5.95804	-0.00592206	0.00099396	2.55274e-09
rs55942844	14	43856713	T	C	0.453668	0.994156	-0.00981785	0.00163307	1.83347e-09	756427	T	C	756427	-6.01191	-0.0069124	0.00114978	1.83347e-09
rs718854	14	71775793	T	C	0.264236	0.980327	0.0111351	0.00160654	4.17547e-12	996457	T	C	996457	6.93111	0.00694342	0.00100178	4.17547e-12
rs61991252	14	71873685	G	A	0.0351961	0.96858	0.021967	0.0038404	1.0654e-08	998350	G	A	998350	5.71997	0.0057247	0.00100083	1.0654e-08
rs3784060	14	72114138	T	G	0.286613	0.993689	0.0133756	0.00179687	9.78183e-14	757382	T	G	757382	7.44382	0.00855339	0.00114906	9.78183e-14
rs61994381	14	72135478	G	A	0.0348384	0.966013	0.0219023	0.00386169	1.41406e-08	997141	G	A	997141	5.67168	0.0056798	0.00100143	1.41406e-08
rs11159145	14	75921596	T	A	0.367917	0.976254	-0.00909942	0.00148077	7.9933e-10	980553	T	A	980553	-6.14506	-0.0062057	0.00100987	7.9933e-10
rs12898300	15	47503008	C	T	0.399158	0.984691	-0.0095279	0.00143928	3.59444e-11	1006405	C	T	1006405	-6.6199	-0.0065988	0.000996813	3.59444e-11
rs12439380	15	60844164	C	G	0.178734	0.978062	-0.0138712	0.00224696	6.68734e-10	674664	C	G	674664	-6.17331	-0.00751579	0.00121746	6.68734e-10
rs72753260	15	97001436	C	A	0.187969	0.983909	-0.010699	0.00180475	3.06202e-09	1005725	C	A	1005725	-5.92824	-0.00591134	0.00099715	3.06202e-09
rs2097288	16	13764741	T	C	0.373423	0.989227	-0.0108611	0.00145807	9.40475e-14	1005170	T	C	1005170	-7.449	-0.00742982	0.000997425	9.40475e-14
rs79338890	16	4905127	T	G	0.356414	0.981288	0.0086715	0.00153076	1.47178e-08	930234	T	G	930234	5.66482	0.00587341	0.00103682	1.47178e-08
rs1123428	16	52577835	T	A	0.46509	0.98779	0.00952211	0.00141374	1.63481e-11	1005571	T	A	1005571	6.7354	0.00671672	0.000997226	1.63481e-11
rs284933	16	77109315	G	A	0.425809	0.982313	0.00868458	0.00143177	1.31451e-09	997585	G	A	997585	6.06561	0.00607295	0.00100121	1.31451e-09
rs8052118	16	87878651	C	A	0.252472	0.98661	-0.0105983	0.00162865	7.64355e-11	998791	C	A	998791	-6.50745	-0.00651139	0.00100061	7.64355e-11
rs9899249	17	18109226	T	C	0.25471	0.990427	0.00898178	0.00161398	2.62193e-08	1011113	T	C	1011113	5.56497	0.00553431	0.000994489	2.62193e-08
rs11204421	17	19897805	T	C	0.418485	0.983487	-0.00819326	0.00143388	1.10325e-08	999315	T	C	999315	-5.71404	-0.005716	0.00100034	1.10325e-08
rs12938775	17	2574821	G	A	0.492455	0.980261	0.0143714	0.00149632	7.65267e-22	893465
rs199457	17	44795469	C	T	0.198978	0.994179	-0.0232078	0.00180745	9.77127e-38	960259	C	T	960259	-12.8401	-0.0131031	0.00102048	9.77127e-38
rs2611774	17	56732304	G	A	0.328559	0.988564	0.00863363	0.00150922	1.06143e-08	995053	G	A	995053	5.72061	0.00573481	0.00100248	1.06143e-08
rs7221274	17	57008128	A	G	0.385507	0.988808	0.0079832	0.0014493	3.6226e-08	1004862	A	G	1004862	5.50833	0.00549498	0.000997578	3.6226e-08
rs11564397	18	25668821	G	A	0.153842	0.964562	-0.0110019	0.00198856	3.15535e-08	971326	G	A	971326	-5.53259	-0.00561366	0.00101465	3.15535e-08
rs11875397	18	39319278	T	A	0.18258	0.978367	0.0110395	0.00183056	1.63281e-09	999780	T	A	999780	6.03067	0.00603133	0.00100011	1.63281e-09
rs17766830	18	44040660	T	C	0.269828	0.97538	-0.0105372	0.00190884	3.38565e-08	696493	T	C	696493	-5.52023	-0.00661452	0.00119823	3.38565e-08
rs1452787	18	53207207	A	G	0.278201	0.99861	-0.01002	0.0015838	2.50721e-10	992644	A	G	992644	-6.32654	-0.00634994	0.0010037	2.50721e-10
rs523288	18	57848369	A	T	0.234628	0.991828	0.0117207	0.00175371	2.33493e-11	905317	A	T	905317	6.68338	0.00702418	0.00105099	2.33493e-11
rs12459368	19	18459377	A	G	0.260422	0.993405	0.00955174	0.0015951	2.12187e-09	1020315	A	G	1020315	5.98819	0.00592828	0.000989995	2.12187e-09
rs8100891	19	32829513	C	G	0.270227	0.997932	0.0115192	0.00184318	4.11368e-10	746310	C	G	746310	6.24965	0.00723429	0.00115755	4.11368e-10
rs73042560	19	51163834	G	A	0.123191	0.98032	-0.0171222	0.00216489	2.59448e-15	987670	G	A	987670	-7.90901	-0.00795822	0.00100622	2.59448e-15
rs3893128	19	51176055	G	A	0.434276	0.983279	-0.00853111	0.00146575	5.87367e-09	947286
rs17554720	1	75289415	A	T	0.0437966	0.969102	0.0279763	0.00458656	1.06313e-09	567552	A	T	567552	6.09963	0.00809656	0.00132739	1.06313e-09
rs76549394	1	75935191	A	G	0.0484907	0.995389	0.0255388	0.00434197	4.05753e-09	574809	A	G	574809	5.88183	0.00775802	0.00131898	4.05753e-09
rs6136469	20	18661704	T	C	0.403204	0.99274	-0.00833715	0.00144488	7.92172e-09	995297	T	C	995297	-5.77012	-0.00578373	0.00100236	7.92172e-09
rs6063436	20	36294785	A	G	0.438821	0.990412	0.00913326	0.00166004	3.75831e-08	736794	A	G	736794	5.50185	0.00640967	0.001165	3.75831e-08
rs6031969	20	43700887	G	C	0.475368	0.995295	-0.0103938	0.00168107	6.29524e-10	709437	G	C	709437	-6.18286	-0.00734061	0.00118725	6.29524e-10
rs495146	20	48130328	C	T	0.251678	0.989223	-0.0114216	0.00163287	2.65634e-12	995706	C	T	995706	-6.9948	-0.00700987	0.00100215	2.65634e-12
rs17202763	20	50920670	C	A	0.184024	0.982493	0.010587	0.00182367	6.42302e-09	1001212	C	A	1001212	5.80535	0.00580184	0.000999395	6.42302e-09
rs73138316	20	59918292	G	A	0.142806	0.988275	0.0112243	0.00201022	2.35589e-08	1010782	G	A	1010782	5.5836	0.00555374	0.000994652	2.35589e-08
rs9606262	22	20135585	T	C	0.168113	0.990707	0.0127654	0.00217393	4.30504e-09	756510	T	C	756510	5.87203	0.00675119	0.00114972	4.30504e-09
rs17821866	22	22342464	T	G	0.143193	0.958171	-0.0115904	0.0020454	1.45669e-08	974115	T	G	974115	-5.66659	-0.00574138	0.0010132	1.45669e-08
rs4434089	22	23383863	G	A	0.28752	0.990641	0.0108414	0.0018125	2.21116e-09	742976	G	A	742976	5.98148	0.00693939	0.00116015	2.21116e-09
rs7291412	22	46459132	G	T	0.351789	0.996858	0.00847556	0.0014741	8.943e-09	1009058	G	T	1009058	5.74965	0.00572378	0.000995502	8.943e-09
rs9627109	22	48068328	A	G	0.31047	0.97784	-0.0102131	0.00179228	1.20935e-08	727084	A	G	727084	-5.6984	-0.00668284	0.00117276	1.20935e-08
rs13061253	3	52711472	A	G	0.404885	0.993924	0.0134693	0.00228264	3.61872e-09	398256
rs4131232	5	164460042	T	G	0.283618	0.98813	-0.0135696	0.00184922	2.16834e-13	719635	T	G	719635	-7.33798	-0.00865009	0.00117881	2.16834e-13
rs696654	5	87123091	C	T	0.0372986	0.977132	0.0269025	0.00493102	4.87632e-08	572679	C	T	572679	5.45576	0.00720941	0.00132143	4.87632e-08
rs2746271	6	62081403	A	G	0.48133	0.948864	-0.014904	0.00271325	3.95106e-08	272053
rs7027172	9	109571457	G	A	0.0226321	0.959006	0.0344736	0.00631012	4.67582e-08	567690	G	A	567690	5.46322	0.00725092	0.00132722	4.67582e-08
rs62073098	17	44316449	A	C	0.207375	0.974623	-0.0240488	0.00181442	4.26417e-40	923995	A	C	923995	-13.2542	-0.0137886	0.00104032	4.26417e-40
rs7386860	8	11079437	A	G	0.0973742	0.945216	-0.0168993	0.00297627	1.36274e-08	642203
rs9693773	8	12185802	C	T	0.452837	0.794823	-0.0351885	0.00493878	1.04129e-12	82731
rs3736922	10	104850632									G	A	1024613	5.7146	0.00564554	0.000987916	1.09964e-08
rs1939278	11	51369619									T	C	696905	-5.48027	-0.00656471	0.00119788	4.2467e-08
rs35489312	17	43517252									T	C	973739	-12.248	-0.0124121	0.00101339	1.72108e-34
rs72854146	17	79078610									A	G	1010786	8.84858	0.00880124	0.00099465	8.86415e-19
rs1533208	3	110155172									C	T	975396	5.80051	0.00587321	0.00101253	6.61133e-09
rs11130307	3	52607682									G	A	966941	5.67939	0.00577566	0.00101695	1.35174e-08
rs7732970	5	45452146									C	T	1022607	6.12533	0.00605725	0.000988885	9.04953e-10
rs6892627	5	45722994									A	C	1000324	6.6269	0.00662583	0.000999838	3.42812e-11
rs4302598	5	46019167									A	G	753957	6.92158	0.00797135	0.00115167	4.46624e-12
rs10068272	5	49609522									T	C	996531	-6.75753	-0.00676928	0.00100174	1.40364e-11
rs4865843	5	49865515									A	G	991671	-5.81968	-0.00584407	0.00100419	5.89598e-09
rs145130687	6	28282831									T	G	1027656	-6.93861	-0.00684461	0.000986452	3.95975e-12
rs139582054	6	28534833									C	G	967317	-7.48835	-0.0076138	0.00101675	6.97457e-14
rs4324798	6	28776117									G	A	836573	7.27225	0.00795092	0.00109332	3.53536e-13
rs56270424	6	28833626									A	C	940486	-7.65645	-0.00789498	0.00103115	1.91149e-14
rs3117143	6	29031142									C	A	801329	6.78255	0.00757683	0.00111711	1.18076e-11
rs9468508	6	29253756									C	T	1002486	-7.74582	-0.00773621	0.000998759	9.49654e-15
rs9257809	6	29356331									A	G	834948	7.22492	0.00790685	0.00109439	5.01379e-13
rs28986291	6	29536465									C	T	968429	-8.31061	-0.00844498	0.00101617	9.52146e-17
rs3131856	6	29607101									T	C	830113	6.69865	0.00735222	0.00109757	2.10352e-11
rs3132685	6	29945949									G	A	792523	5.92244	0.00665265	0.0011233	3.17193e-09
rs28780084	6	30081742									T	C	999662	-7.65836	-0.00765966	0.00100017	1.88317e-14
rs3132664	6	30211805									G	A	982905	5.61132	0.00565991	0.00100866	2.00789e-08
rs3094078	6	30224970									T	A	859167	7.48712	0.00807748	0.00107885	7.04002e-14
rs28780099	6	30351417									A	G	1001305	-6.74109	-0.00673669	0.000999348	1.57208e-11
rs11965214	6	30647005									C	G	920968	-6.0757	-0.00633103	0.00104202	1.23447e-09
rs3132582	6	30689001									T	A	846722	7.21244	0.00783812	0.00108675	5.49583e-13
rs3130544	6	31058340									C	A	858994	7.06368	0.00762142	0.00107896	1.62149e-12
rs12195316	6	31105005									G	A	948586	-5.86364	-0.00602045	0.00102674	4.52818e-09
rs2524096	6	31236467									G	T	940457	-5.49167	-0.00566285	0.00103117	3.98157e-08
rs2523580	6	31328245									A	G	980534	-6.63329	-0.00669881	0.00100988	3.28296e-11
rs3094013	6	31434366									G	A	858280	7.32179	0.00790319	0.00107941	2.44688e-13
rs2515919	6	31564167									A	G	955092	-5.6436	-0.00577476	0.00102324	1.6653e-08
rs1077393	6	31610529									A	G	973575	-7.81802	-0.00792341	0.00101348	5.36587e-15
rs915652	6	31749142									G	A	858644	7.90843	0.00853461	0.00107918	2.60651e-15
rs6937318	6	32024832									T	C	940595	-8.27238	-0.00852961	0.00103109	1.31315e-16
rs205002	6	32113312									G	A	942383	-6.34002	-0.00653096	0.00103012	2.29733e-10
rs1265754	6	32303692									T	A	876701	7.10439	0.00758754	0.00106801	1.20857e-12
rs3130018	6	33290402									G	A	1012017	-6.43533	-0.00639701	0.000994045	1.23203e-10
rs172435	6	33359820									A	C	997214	-6.46581	-0.00647484	0.0010014	1.00758e-10
rs62421912	6	98237151									T	C	979015	-6.02513	-0.00608936	0.00101066	1.68974e-09
rs77702622	8	143367857									G	A	1014562	-7.12518	-0.00707386	0.000992798	1.03946e-12
rs7837935	8	65562019									T	G	1011651	-6.85502	-0.00681544	0.000994225	7.13003e-12
rs7209772	17	2608488									A	G	989796	-6.90913	-0.00694466	0.00100514	4.87623e-12
rs1613056	6	32668946									C	T	864933	7.19209	0.00773328	0.00107525	6.38079e-13

### Sheet: Table S7. Lead SNPs OPE
Table S7. Openness to experience (OPE) GWAS lead SNPs.
			Lead SNP identification with PLINK clumping and thresholding with PLINK								Lead SNP identification with MRLap
SNP	CHR	BP	A1	A2	MAF	INFO	BETA	SE	P	N	ALT	REF	N	Z	BETA	SE	P
rs10822500	10	67117686	G	C	0.449467	0.985674	-0.0182853	0.0029522	5.87315e-10	231844	G	C	231844	-6.1938	-0.0128635	0.00207684	5.87315e-10
rs857772	10	83358503	T	C	0.396425	0.955656	0.0124925	0.00210626	3.00887e-09	471036	T	C	471036	5.93111	0.0086419	0.00145704	3.00887e-09
rs7103411	11	27700125	C	T	0.208892	0.966729	-0.0156994	0.00249873	3.32232e-10	484587	C	T	484587	-6.28294	-0.00902562	0.00143653	3.32232e-10
rs1820286	18	53687041	A	G	0.22893	0.939644	-0.0149959	0.00247225	1.31378e-09	463435	A	G	463435	-6.0657	-0.00891018	0.00146895	1.31378e-09
rs302074	18	54076025	T	G	0.41535	0.987629	0.0170424	0.00297893	1.05912e-08	232026	T	G	232026	5.72098	0.0118769	0.00207602	1.05912e-08
rs2052570	19	31924649	C	T	0.409584	0.997695	-0.0171928	0.00294324	5.17442e-09	238681	C	T	238681	-5.84146	-0.0119567	0.00204687	5.17442e-09
rs12609720	19	34122706	C	T	0.462185	0.985886	-0.0228698	0.00303012	4.43711e-14	219079	C	T	219079	-7.54749	-0.0161251	0.00213648	4.43711e-14
rs7516809	1	154205501	T	C	0.445497	0.967431	-0.0124965	0.0022039	1.42641e-08	416712	T	C	416712	-5.67019	-0.00878374	0.00154911	1.42641e-08
rs12136348	1	156016035	T	C	0.457232	0.961482	0.0150415	0.00218944	6.42061e-12	420292	T	C	420292	6.86999	0.0105969	0.0015425	6.42061e-12
rs7531118	1	72837239	T	C	0.453789	0.987082	-0.0288147	0.00299279	6.08742e-22	225218	T	C	225218	-9.62805	-0.0202879	0.00210716	6.08742e-22
rs7512691	1	73552927	T	C	0.446294	0.987344	-0.012138	0.00204719	3.04568e-09	482786	T	C	482786	-5.92912	-0.00853322	0.00143921	3.04568e-09
rs1918169	2	157011983	A	T	0.366465	0.980529	-0.0135055	0.00215244	3.50691e-10	464841	A	T	464841	-6.27453	-0.00920299	0.00146672	3.50691e-10
rs13014947	2	193742999	G	A	0.421489	0.971768	0.0219182	0.00295861	1.27963e-13	234259	G	A	234259	7.40826	0.0153062	0.0020661	1.27963e-13
rs10198122	2	194007648	C	T	0.46883	0.961443	0.0136682	0.00204046	2.10458e-11	482242	C	T	482242	6.69858	0.00964606	0.00144002	2.10458e-11
rs13149643	4	152958338	G	A	0.470688	0.979891	-0.0167658	0.00204166	2.17846e-16	481458	G	A	481458	-8.21183	-0.0118348	0.00144119	2.17846e-16
rs35840311	4	80191417	A	G	0.472866	0.992878	0.0218396	0.00388434	1.88248e-08	132946
rs2348645	5	151887948	A	T	0.321149	0.959976	-0.0119065	0.00217997	4.71466e-08	482600	A	T	482600	-5.46175	-0.00786209	0.00143948	4.71466e-08
rs6891774	5	81157622	A	G	0.334278	0.986195	0.0178698	0.00315516	1.4815e-08	225697	A	G	225697	5.66369	0.0119217	0.00210493	1.4815e-08
rs13217795	6	108974098	C	T	0.312627	0.955202	-0.0133567	0.00223079	2.132e-09	467555	C	T	467555	-5.98742	-0.00875635	0.00146246	2.132e-09
rs287885	6	157124098	G	A	0.412047	0.975254	0.0169381	0.00302148	2.07173e-08	226069	G	A	226069	5.6059	0.0117903	0.00210319	2.07173e-08
rs1358394	7	115068713	A	G	0.466161	0.989558	0.0167364	0.00287899	6.12544e-09	242406	A	G	242406	5.8133	0.0118073	0.00203109	6.12544e-09
rs11996715	8	141647291	C	A	0.480125	0.988134	-0.0113111	0.00203577	2.75772e-08	483348	C	A	483348	-5.55616	-0.00799181	0.00143837	2.75772e-08
rs11013856	10	24311382	C	G	0.272475	0.972786	0.0126133	0.00228506	3.3917e-08	483057	C	G	483057	5.51991	0.00794206	0.0014388	3.3917e-08
rs6590090	11	124624854	T	C	0.230537	0.930239	0.0136548	0.00247293	3.3575e-08	460912	T	C	460912	5.52169	0.00813323	0.00147296	3.3575e-08
rs10791867	11	66081211	G	C	0.2325	0.957439	0.0163058	0.00239703	1.02809e-11	487665	G	C	487665	6.80251	0.00974112	0.00143199	1.02809e-11
rs1044522	11	66335832	G	A	0.235697	0.991584	0.0180719	0.0023413	1.17494e-14	506332	G	A	506332	7.71873	0.0108475	0.00140534	1.17494e-14
rs7570	11	66610645	G	C	0.259359	0.976664	0.0219227	0.00228839	9.7063e-22	497052	G	C	497052	9.57998	0.0135883	0.0014184	9.7063e-22
rs7300010	12	120234376	G	C	0.465803	0.989297	-0.011945	0.0020163	3.13742e-09	494261	G	C	494261	-5.92424	-0.00842664	0.0014224	3.13742e-09
rs7138732	12	42998103	G	T	0.419301	0.961692	0.0117937	0.00207163	1.24877e-08	478483	G	T	478483	5.69293	0.00823005	0.00144566	1.24877e-08
rs11172510	12	58640240	A	T	0.027766	0.980312	0.0914518	0.0163537	2.24316e-08	69255	A	T	69255	5.59212	0.0212496	0.00379992	2.24316e-08
rs118102871	13	79988026	G	A	0.0535046	0.921078	-0.0252622	0.00460529	4.12374e-08	465529	G	A	465529	-5.48547	-0.00803971	0.00146564	4.12374e-08
rs12888993	14	104140026	C	T	0.336643	0.984788	-0.0124876	0.00215775	7.15086e-09	480895	C	T	480895	-5.78734	-0.00834553	0.00144203	7.15086e-09
rs7169763	15	27254528	G	A	0.487651	0.990193	0.0137839	0.00201287	7.49645e-12	493925	G	A	493925	6.84786	0.00974371	0.00142288	7.49645e-12
rs2573570	15	47950095	G	A	0.360236	0.97101	-0.0130086	0.00211794	8.14319e-10	483653	G	A	483653	-6.14211	-0.00883183	0.00143791	8.14319e-10
rs11861132	16	28871860	A	G	0.39682	0.989178	0.0120584	0.00207903	6.63008e-09	483291	A	G	483291	5.80004	0.00834308	0.00143845	6.63008e-09
rs72762969	16	6694167	C	T	0.0870489	0.901742	0.0229438	0.00403433	1.29179e-08	386559	C	T	386559	5.68715	0.00914717	0.00160839	1.29179e-08
rs77987645	17	1246876	C	G	0.0797497	0.98403	0.0228578	0.00375128	1.1059e-09	484146	C	G	484146	6.09332	0.00875722	0.00143718	1.1059e-09
rs62092441	18	52921447	G	T	0.0574343	0.938484	0.0248173	0.00442578	2.05334e-08	471528	G	T	471528	5.60745	0.00816604	0.00145628	2.05334e-08
rs7240986	18	53195249	G	A	0.372942	0.978072	-0.0133802	0.00209522	1.70241e-10	487036	G	A	487036	-6.38604	-0.00915063	0.00143291	1.70241e-10
rs8097498	18	53449667	A	G	0.411837	0.979595	-0.0117459	0.00205845	1.1552e-08	487155	A	G	487155	-5.70621	-0.0081755	0.00143274	1.1552e-08
rs4805383	19	29873963	A	G	0.463606	0.983175	0.0116883	0.00202225	7.47612e-09	491661	A	G	491661	5.77986	0.00824299	0.00142616	7.47612e-09
rs192436652	19	54960747	C	T	0.0318319	0.824288	0.0360898	0.00618455	5.36395e-09	424169	C	T	424169	5.83547	0.00895996	0.00153543	5.36395e-09
rs73500060	19	7903680	C	T	0.0792762	0.978246	-0.0295726	0.00539478	4.21271e-08	235369	C	T	235369	-5.48169	-0.011299	0.00206122	4.21271e-08
rs2007215	1	11537977	C	T	0.353945	0.991197	0.0194274	0.00309486	3.4445e-10	228288	C	T	228288	6.27732	0.0131381	0.00209295	3.4445e-10
rs863004	1	159176831	C	T	0.391803	0.968609	0.0119709	0.00210008	1.19676e-08	475756	C	T	475756	5.70019	0.00826413	0.0014498	1.19676e-08
rs10915848	1	225788920	C	G	0.0909865	0.959577	-0.0213658	0.00351696	1.23921e-09	488751	C	G	488751	-6.07509	-0.00868978	0.0014304	1.23921e-09
rs10926973	1	243388370	A	T	0.363161	0.97401	0.0161534	0.002092	1.14932e-14	493992	A	T	493992	7.72154	0.0109861	0.00142279	1.14932e-14
rs77294768	1	6861035	G	A	0.0885115	0.961024	0.0199978	0.00357463	2.21413e-08	485017	G	A	485017	5.59438	0.00803292	0.00143589	2.21413e-08
rs950493	1	6944804	T	C	0.167097	0.996373	-0.0273134	0.00414636	4.47796e-11	208965	T	C	208965	-6.58733	-0.0144103	0.00218758	4.47796e-11
rs7542974	1	72544704	G	A	0.250104	0.960083	-0.0301555	0.00344297	1.97768e-18	224896	G	A	224896	-8.75856	-0.0184689	0.00210867	1.97768e-18
rs12724444	1	72904288	G	A	0.09324	0.909378	-0.0412176	0.00509863	6.26474e-16	227492	G	A	227492	-8.08406	-0.0169491	0.00209661	6.26474e-16
rs77483376	1	73187836	A	G	0.0527291	0.883588	-0.0392818	0.00668909	4.29216e-09	223723	A	G	223723	-5.87252	-0.0124156	0.00211419	4.29216e-09
rs11210071	1	73286492	T	G	0.445118	0.98198	-0.0110772	0.00202403	4.42948e-08	494149	T	G	494149	-5.47281	-0.00778541	0.00142256	4.42948e-08
rs61772332	1	73469698	T	C	0.10977	0.920987	-0.0185088	0.00332534	2.60675e-08	462714	T	C	462714	-5.56599	-0.00818249	0.00147009	2.60675e-08
rs65420	1	88849464	C	T	0.15184	0.983588	0.0153905	0.00279941	3.84647e-08	495420	C	T	495420	5.49776	0.00781086	0.00142074	3.84647e-08
rs17385037	1	98585180	T	C	0.284967	0.968502	0.012369	0.00226598	4.80063e-08	477898	T	C	477898	5.45854	0.00789603	0.00144655	4.80063e-08
rs6030379	20	41255778	T	C	0.287691	0.984969	0.0139021	0.0022396	5.38691e-10	486444	T	C	486444	6.2074	0.00890006	0.00143378	5.38691e-10
rs2070865	21	40715519	C	T	0.456531	0.989098	0.0202027	0.00292146	4.66894e-12	236116	C	T	236116	6.91529	0.0142314	0.00205796	4.66894e-12
rs10854884	22	51101899	C	A	0.444508	0.975581	-0.0115	0.00203939	1.71086e-08	486870	C	A	486870	-5.63895	-0.0080815	0.00143316	1.71086e-08
rs11887597	2	100576807	T	C	0.457467	0.978548	-0.0175261	0.00295406	2.97654e-09	230857	T	C	230857	-5.93289	-0.0123479	0.00208127	2.97654e-09
rs4149505	2	101033697	G	A	0.475226	0.992671	-0.013465	0.002016	2.40429e-11	493307	G	A	493307	-6.67909	-0.00950952	0.00142377	2.40429e-11
rs2252641	2	145801461	T	C	0.439083	0.997058	-0.0117013	0.00202911	8.08309e-09	493075	T	C	493075	-5.76672	-0.00821244	0.00142411	8.08309e-09
rs58045810	2	193688537	G	C	0.473426	0.981953	-0.0111062	0.00201005	3.28853e-08	496413	G	C	496413	-5.52534	-0.00784219	0.00141931	3.28853e-08
rs6725323	2	29377923	A	T	0.35745	0.975324	0.013032	0.00211818	7.63109e-10	485199	A	T	485199	6.15242	0.00883254	0.00143562	7.63109e-10
rs6729898	2	41960246	G	A	0.468618	0.983464	0.0173805	0.0028719	1.43117e-09	243447	G	A	243447	6.05193	0.0122657	0.00202674	1.43117e-09
rs7608187	2	50602587	G	A	0.426899	0.995505	0.0223018	0.00386228	7.72952e-09	137001
rs875	2	68407926	A	G	0.321724	0.983648	-0.0141075	0.00214445	4.7482e-11	498250	A	G	498250	-6.57862	-0.0093199	0.00141669	4.7482e-11
rs72822713	2	76313565	C	T	0.075193	0.880223	0.0225625	0.00401221	1.8717e-08	446657	C	T	446657	5.62346	0.00841427	0.00149628	1.8717e-08
rs1491127	2	7713284	T	C	0.457481	0.984164	0.0224644	0.00288239	6.50841e-15	242480	T	C	242480	7.79368	0.0158272	0.00203078	6.50841e-15
rs68191576	3	116578904	G	A	0.230729	0.958962	0.0135701	0.00240189	1.60662e-08	488296	G	A	488296	5.64977	0.00808517	0.00143106	1.60662e-08
rs11715689	3	48770281	C	T	0.102375	0.984191	-0.018953	0.00328972	8.34798e-09	502762	C	T	502762	-5.76128	-0.00812527	0.00141032	8.34798e-09
rs61729488	3	49067904	T	C	0.097095	0.997859	-0.0207607	0.00335479	6.07856e-10	506757	T	C	506757	-6.18838	-0.00869315	0.00140475	6.07856e-10
rs9844757	3	49343601	T	G	0.0959234	0.993996	-0.02104	0.00337241	4.4071e-10	506944	T	G	506944	-6.23888	-0.00876247	0.00140449	4.4071e-10
rs3197999	3	49721532	G	A	0.284768	1	-0.0149855	0.0022066	1.11194e-11	504178	G	A	504178	-6.79121	-0.00956435	0.00140834	1.11194e-11
rs73079046	3	50042243	G	T	0.0601685	0.910461	-0.0302966	0.00458459	3.8863e-11	420678	G	T	420678	-6.60835	-0.0101887	0.00154179	3.8863e-11
rs73082936	3	50512974	C	T	0.0888799	0.967513	-0.0202208	0.00353941	1.10971e-08	492866	C	T	492866	-5.71305	-0.00813773	0.00142441	1.10971e-08
rs4592990	3	70663788	A	G	0.314794	0.966979	-0.0122612	0.00218379	1.96964e-08	486073	A	G	486073	-5.61465	-0.00805326	0.00143433	1.96964e-08
rs9819066	3	71523110	C	T	0.374458	0.990779	-0.0117138	0.00213509	4.10413e-08	468248	C	T	468248	-5.48631	-0.00801756	0.00146138	4.10413e-08
rs34655052	3	76238495	C	A	0.404476	0.980802	-0.0133603	0.00206421	9.65006e-11	487157	C	A	487157	-6.47233	-0.00927313	0.00143273	9.65006e-11
rs13151317	4	152140226	C	A	0.422501	0.962893	-0.0135565	0.00216813	4.03603e-10	435932	C	A	435932	-6.25263	-0.00947007	0.00151457	4.03603e-10
rs4501255	4	42151306	C	G	0.237142	0.97947	0.0148355	0.00239147	5.52132e-10	483268	C	G	483268	6.20352	0.00892369	0.00143849	5.52132e-10
rs10044509	5	107435102	C	T	0.368832	0.969889	-0.0126997	0.00211268	1.84182e-09	481201	C	T	481201	-6.01118	-0.00866555	0.00144157	1.84182e-09
rs2269199	5	109037532	G	T	0.329866	0.988188	0.0202106	0.00310433	7.4918e-11	234711	G	T	234711	6.51047	0.0134383	0.00206411	7.4918e-11
rs309331	5	143426117	T	C	0.169435	0.959699	0.0154356	0.00273696	1.7035e-08	474302	T	C	474302	5.6397	0.00818895	0.00145202	1.7035e-08
rs11739849	5	143585622	T	C	0.143406	0.924891	-0.016098	0.00295242	4.9671e-08	466949	T	C	466949	-5.45248	-0.00797921	0.00146341	4.9671e-08
rs13188372	5	144501151	G	A	0.450122	0.990834	-0.0185118	0.00286118	9.80193e-11	246764	G	A	246764	-6.46997	-0.0130245	0.00201307	9.80193e-11
rs4484413	5	152165140	A	T	0.272157	0.970948	0.0173812	0.00256561	1.24682e-11	383471
rs249070	5	59851527	T	C	0.420533	0.983997	-0.0166759	0.00297392	2.05399e-08	231997	T	C	231997	-5.60739	-0.0116418	0.00207615	2.05399e-08
rs4699965	5	60167888	A	C	0.360995	0.981072	-0.0206813	0.00305366	1.26462e-11	232446	A	C	232446	-6.77263	-0.0140474	0.00207414	1.26462e-11
rs1563908	5	60437381	A	G	0.3521	0.967499	-0.0193457	0.00342518	1.62242e-08	186822	A	G	186822	-5.64809	-0.0130673	0.00231359	1.62242e-08
rs6881799	5	60752953	T	A	0.370825	0.975004	0.0174627	0.00297524	4.37588e-09	242094	T	A	242094	5.86932	0.0119288	0.00203239	4.37588e-09
rs16903275	5	87950543	C	A	0.157709	0.98402	-0.0173193	0.00274862	2.9559e-10	498220	C	A	498220	-6.30107	-0.00892697	0.00141674	2.9559e-10
rs61233650	6	109686612	C	T	0.293952	0.977834	-0.0141634	0.0022039	1.3057e-10	495990	C	T	495990	-6.42651	-0.00912512	0.00141992	1.3057e-10
rs13196280	6	110085366	G	T	0.268729	0.947813	-0.0145157	0.00229731	2.63973e-10	482102	G	T	482102	-6.31858	-0.00910019	0.00144023	2.63973e-10
rs1009181	6	26158993	T	C	0.36073	0.998485	-0.0118771	0.00209994	1.54996e-08	491688	T	C	491688	-5.65594	-0.00806603	0.00142612	1.54996e-08
rs140058581	6	26169270	A	G	0.047033	0.957287	-0.0316226	0.00505081	3.82736e-10	437289	A	G	437289	-6.26091	-0.00946789	0.00151222	3.82736e-10
rs9357004	6	26303319	T	C	0.477103	0.996596	-0.0175637	0.00204364	8.37828e-18	479878	T	C	479878	-8.59429	-0.0124064	0.00144356	8.37828e-18
rs62401413	6	27859072	C	T	0.0349766	0.877188	-0.0335389	0.00582396	8.47246e-09	436734
rs6577933	8	139571978	T	G	0.0746011	0.984795	0.0232718	0.00386861	1.79264e-09	483934	T	G	483934	6.01556	0.00864735	0.0014375	1.79264e-09
rs1412056	9	122260800	G	A	0.455734	0.927694	0.0189415	0.00332586	1.23218e-08	182238	G	A	182238	5.69521	0.0133411	0.00234251	1.23218e-08
rs77742255	9	34151197	C	T	0.172454	0.939925	0.0151344	0.00271592	2.51144e-08	474974	C	T	474974	5.57248	0.00808562	0.00145099	2.51144e-08
rs10758331	9	35867529	T	C	0.383267	0.966205	0.0142722	0.00231536	7.08768e-10	394577
rs12041830	1	60960937	C	G	0.370401	0.983159	-0.0185773	0.0031133	2.41534e-09	221204
rs75907840	3	181420180	T	G	0.176504	0.936563	0.015866	0.00282998	2.06594e-08	429522	T	G	429522	5.60639	0.00855442	0.00152583	2.06594e-08
rs7552424	1	60964724									T	C	244059	-5.71465	-0.0115676	0.0020242	1.0993e-08
rs111294930	5	152177121									A	G	493942	6.5527	0.00932358	0.00142286	5.65047e-11
rs12192568	6	27740438									C	A	466620	-5.50179	-0.0080542	0.00146392	3.75954e-08
rs10758325	9	35804149									G	A	479957	5.92598	0.00855379	0.00144344	3.10448e-09
rs3117578	6	31636031									A	G	474750	5.91161	0.00857972	0.00145133	3.38783e-09
rs2021078	6	29412968									G	A	463250	6.0389	0.00887258	0.00146924	1.55172e-09

### Sheet: Table S8. MR
Table S8. Bidirectional Mendelian randomization analyses between ADHD and the five personality trait lead SNPs.
	ADHD on Personality trait							Personality trait on ADHD
	n(SNPs)	Q statistic	p-value (Q statistic)	β	SE	p-value	BF Sig.	n(SNPs)	Q statistic	p-value (Q statistic)	β	SE	p-value	BF Sig.
Neuroticism	36							703
MR-IVW				0.025	0.014	0.08	N.S.				0.574	0.060	2.1e-21	Sig.
Cochran’s Q statistic		387.1	6.06e-61						1993.4	5.46e-124
MR-Weighted median				-0.001	0.009	0.938	N.S.				0.524	0.064	2.3e-16	Sig.
MR-Weighted mode				-0.012	0.014	0.39	N.S.				0.835	0.390	0.032	N.S.
MR-Egger				-0.074	0.061	0.239	N.S.				-0.287	0.210	0.172	N.S.
MR-Intercept				0.007	0.004	0.108	N.S.				0.011	0.002	2.2e-05	Sig.
Agreeableness	36							27
MR-IVW				-0.048	0.013	0.0003	Sig.				-0.334	0.317	0.292	N.S.
Cochran’s Q statistic		139.2	2.27e-14						149.1	3.11e-19
MR-Weighted median				-0.035	0.012	0.003	Sig.				-0.093	0.248	0.707	N.S.
MR-Weighted mode				-0.023	0.023	0.306	N.S.				0.112	0.512	0.828	N.S.
MR-Egger				-0.047	0.066	0.48	N.S.				-1.167	1.492	0.441	N.S.
MR-Intercept				-0.000	0.004	0.986	N.S.				0.013	0.022	0.572	N.S.
Extraversion	36							158
MR-IVW				0.031	0.015	0.039	N.S.				0.390	0.102	0.00013	Sig.
Cochran’s Q statistic		188.8	5.46e-23						452.5	1.95e-30
MR-Weighted median				0.046	0.012	0.00014	Sig.				0.433	0.095	4.9e-06	Sig.
MR-Weighted mode				0.053	0.025	0.038	N.S.				0.461	0.250	0.066	N.S.
MR-Egger				0.010	0.072	0.892	N.S.				-0.311	0.537	0.563	N.S.
MR-Intercept				0.001	0.005	0.773	N.S.				0.010	0.008	0.186	N.S.
Openness	36							98
MR-IVW				0.004	0.014	0.793	N.S.				0.128	0.103	0.214	N.S.
Cochran’s Q statistic		149.9	3.66e-16						246.9	4.80e-15
MR-Weighted median				0.014	0.012	0.271	N.S.				0.065	0.110	0.555	N.S.
MR-Weighted mode				0.006	0.025	0.828	N.S.				0.339	0.306	0.272	N.S.
MR-Egger				0.043	0.069	0.541	N.S.				-0.265	0.324	0.415	N.S.
MR-Intercept				-0.003	0.005	0.568	N.S.				0.007	0.006	0.203	N.S.
Conscientiousness	36							88
MR-IVW				-0.011	0.010	0.3	N.S.				-0.495	0.142	0.00051	Sig.
Cochran’s Q statistic		89.2	1.28e-06						263	1.43e-19
MR-Weighted median				-0.008	0.010	0.436	N.S.				-0.356	0.136	0.0088	N.S.
MR-Weighted mode				-0.013	0.020	0.522	N.S.				-0.122	0.341	0.721	N.S.
MR-Egger				-0.059	0.050	0.246	N.S.				0.100	0.734	0.892	N.S.
MR-Intercept				0.003	0.003	0.332	N.S.				-0.008	0.010	0.41	N.S.
N.B. Values in bold are significant after bonferonni correction (p < 0.05/10). MR: Mendelian randomization. SNPs: Single-Nucleotide Polymorphisms. ADHD: Attention Deficit Hyperactivity Disorder. MR-IVW: Mendelian Randomization Inverse Weighted Variance.

### Sheet: Table S9. MR-CAUSE results 
Table S9. MR-CAUSE results between ADHD and the five personality traits.
Exposition	Outcome	β causal (γ)	SE	ΔELPD (sharing vs causal)	z	SEΔELPD	p
ADHD	Neuroticism	0.027	0.004	-5.86	-3.30	1.78	4.8×10⁻⁴
Neuroticism	ADHD	0.423	0.041	-5.42	-4.13	1.31	1.8×10⁻⁵
ADHD	Agreeableness	-0.022	0.004	-4.68	-2.69	1.74	0.0036
Agreeableness	ADHD	-0.465	0.072	-5.28	-3.08	1.71	0.0010
ADHD	Extraversion	0.008	0.005	-0.47	-0.39	1.21	0.35
Extraversion	ADHD	0.224	0.048	-4.23	-2.32	1.82	0.010
ADHD	Conscientiousness	-0.014	0.004	-3.02	-1.57	1.92	0.058
Conscientiousness	ADHD	-0.266	0.048	-3.94	-2.39	1.65	0.0085
ADHD	Openness	0.001	0.005	+0.97	+6.95	0.14	1.00
Openness	ADHD	0.091	0.050	-0.35	-0.29	1.21	0.39
N.B. Expected log pointwise predictive density (ELPD). One-sided p-values obtained from pnorm(z).

### Sheet: Table S10. MRLap
Table S10. Bidirectional Mendelian randomization analyses between ADHD and the five personality traits lead SNPs using MRLap.
			Observed				Corrected				Difference (observed vs. corrected)			Egger
Exposure	Outcome	n(SNPs)	Effect	SE	p	p < 0.05/10	Effect	SE	p	p < 0.05/10	Test	p	p < 0.05/10	Beta	SE	Intercept p	p < 0.05/10
ADHD	AGR	36	-0.138587	0.0402509	0.00057511	Yes	-0.184109	0.0541968	0.00068117	Yes	3.12125	0.00180086	Yes	-0.202214	0.222977	0.773388	No
	CON	36	-0.0318869	0.0308165	0.300793	No	-0.0390489	0.0416024	0.347926	No	0.643839	0.51968	No	-0.124277	0.168518	0.580604	No
	EXT	36	0.0845364	0.0453362	0.0622299	No	0.116337	0.0611357	0.0570493	No	-1.97029	0.0488049	No	-0.0656617	0.245919	0.538346	No
	NEU	36	0.0640306	0.0444055	0.149316	No	0.0852775	0.0603082	0.157354	No	-1.41932	0.155806	No	-0.505811	0.202047	0.00686224	No
	OPE	36	0.0136531	0.0420649	0.745505	No	0.019291	0.0575884	0.737639	No	-0.420794	0.673905	No	0.223121	0.231017	0.362921	No
AGR	ADHD	30	-0.0798415	0.0934901	0.3931	No	-0.10284	0.12849	0.423498	No	0.653295	0.513566	No	-0.728455	0.522706	0.217787	No
CON		89	-0.155645	0.0450499	0.00055042	Yes	-0.195566	0.0583468	0.00080291	Yes	2.78627	0.00533188	No	-0.422011	0.34311	0.435672	No
EXT		164	0.117988	0.0306558	0.00011871	Yes	0.149291	0.0380773	8.83e-05	Yes	-4.12137	3.77e-05	Yes	0.0844019	0.223985	0.879865	No
NEU		741	0.16497	0.018099	7.88e-20	Yes	0.181384	0.0200175	1.29e-19	Yes	-4.54422	5.51e-06	Yes	-0.207159	0.080923	2.89e-06	Yes
OPE		104	0.0269483	0.0317787	0.396438	No	0.0343256	0.0400956	0.391946	No	-1.52734	0.126677	No	-0.193622	0.1211	0.0621616	No

### Sheet: Table S11. Leave one out
Table S11. Bidirectional Mendelian randomization analyses between ADHD and the five personality traits lead SNPs using leave-one-out analyses.
Exposure	Outcome	Top 10 most influential SNPs excluded	β	SE	p-value
ADHD	NEU	rs4916723	0.0319653	0.0139458	0.0218993
ADHD	NEU	rs3099438	0.0304085	0.013684	0.0262701
ADHD	NEU	rs549845	0.0295437	0.0145874	0.0428368
ADHD	NEU	rs77960	0.0210146	0.0143226	0.142313
ADHD	NEU	rs7613360	0.021099	0.0141322	0.135444
ADHD	NEU	rs2582895	0.0213078	0.0144477	0.140262
ADHD	NEU	rs188582	0.0285913	0.0145166	0.0488894
ADHD	NEU	rs7506904	0.0218201	0.0141619	0.123374
ADHD	NEU	rs11596214	0.0223415	0.0143029	0.118282
ADHD	NEU	rs17718444	0.0223502	0.0145667	0.124946
ADHD	NEU	rs6082363	0.0278684	0.0146919	0.0578472
ADHD	NEU	rs2582908	0.0227286	0.0144283	0.115191
ADHD	NEU	rs73145587	0.0273837	0.0147254	0.0629384
ADHD	NEU	rs2886697	0.0273665	0.0146756	0.0622139
ADHD	NEU	rs11255890	0.0231303	0.0146074	0.113314
ADHD	NEU	rs10875612	0.0231528	0.0146403	0.113777
ADHD	NEU	rs6537401	0.0272114	0.0146464	0.0631844
ADHD	NEU	rs13237149	0.0234239	0.0146065	0.108788
ADHD	NEU	rs2311059	0.023518	0.0146085	0.107424
ADHD	NEU	rs2527776	0.0266627	0.0148001	0.0716214
ADHD	NEU	rs1198982	0.0265266	0.0146479	0.0701489
ADHD	NEU	rs9969232	0.024025	0.0147765	0.103972
ADHD	NEU	rs115111850	0.0241017	0.0147661	0.102631
ADHD	NEU	rs17576773	0.0262722	0.0148567	0.0769993
ADHD	NEU	rs6082445	0.0262462	0.01477	0.0755694
ADHD	NEU	rs76284431	0.0260464	0.0148148	0.0787244
ADHD	NEU	rs704061	0.0244011	0.014737	0.0977683
ADHD	NEU	rs7844069	0.0244138	0.0147283	0.097396
ADHD	NEU	rs114142727	0.0259724	0.0146834	0.0769225
ADHD	NEU	rs76857496	0.0259563	0.0147916	0.0792929
ADHD	NEU	rs4925811	0.0244904	0.0148189	0.0984024
ADHD	NEU	rs11729080	0.0258187	0.0148688	0.0824864
ADHD	NEU	rs1162202	0.0249622	0.014657	0.088552
ADHD	NEU	rs113369914	0.0249981	0.014724	0.0895485
ADHD	NEU	rs2025286	0.0253077	0.0147558	0.0863267
ADHD	NEU	rs1438898	0.0251365	0.0148118	0.0896851
NEU	ADHD	rs4523214	0.58776	0.0604344	2.35e-22
NEU	ADHD	rs453301	0.58536	0.0604314	3.45e-22
NEU	ADHD	rs1644040	0.584455	0.0599043	1.73e-22
NEU	ADHD	rs3099439	0.584363	0.0599254	1.82e-22
NEU	ADHD	rs13270267	0.583965	0.0605673	5.34e-22
NEU	ADHD	rs4841659	0.583797	0.0604145	4.32e-22
NEU	ADHD	rs10093774	0.583755	0.0604653	4.71e-22
NEU	ADHD	rs2980436	0.583749	0.0604631	4.7e-22
NEU	ADHD	rs6982308	0.583627	0.0605479	5.47e-22
NEU	ADHD	rs77960	0.564966	0.0598426	3.7e-21
NEU	ADHD	rs2921036	0.583378	0.0605844	6.02e-22
NEU	ADHD	rs10767735	0.565876	0.0598829	3.4e-21
NEU	ADHD	rs62420423	0.582043	0.060286	4.7e-22
NEU	ADHD	rs615632	0.581868	0.0605144	6.89e-22
NEU	ADHD	rs4632195	0.567213	0.0602727	4.92e-21
NEU	ADHD	rs12145083	0.581189	0.0601354	4.26e-22
NEU	ADHD	rs7766224	0.580534	0.0602558	5.72e-22
NEU	ADHD	rs1533827	0.567916	0.0603621	5.03e-21
NEU	ADHD	rs7613360	0.567926	0.060152	3.67e-21
NEU	ADHD	rs11599236	0.568166	0.0601916	3.75e-21
NEU	ADHD	rs2155292	0.568512	0.0603868	4.75e-21
NEU	ADHD	rs4936278	0.56878	0.0604451	4.97e-21
NEU	ADHD	rs527528	0.568965	0.0604077	4.57e-21
NEU	ADHD	rs74956218	0.568978	0.0603242	4.02e-21
NEU	ADHD	rs4382480	0.579383	0.060666	1.29e-21
NEU	ADHD	rs12478156	0.579312	0.0603151	7.63e-22
NEU	ADHD	rs9918809	0.579037	0.060494	1.05e-21
NEU	ADHD	rs12274437	0.569459	0.0602602	3.39e-21
NEU	ADHD	rs28431297	0.56948	0.0603334	3.77e-21
NEU	ADHD	rs10046853	0.569518	0.0602441	3.28e-21
NEU	ADHD	rs17155334	0.578816	0.0604509	1.02e-21
NEU	ADHD	rs11875397	0.569633	0.0602777	3.38e-21
NEU	ADHD	rs6803008	0.569682	0.0602355	3.15e-21
NEU	ADHD	rs9411334	0.569772	0.0603549	3.71e-21
NEU	ADHD	rs17155343	0.57861	0.0603355	8.82e-22
NEU	ADHD	rs112862634	0.578595	0.0605204	1.17e-21
NEU	ADHD	rs3764002	0.578579	0.0603202	8.66e-22
NEU	ADHD	rs72740550	0.578559	0.0603422	8.98e-22
NEU	ADHD	rs11665070	0.57001	0.0606322	5.4e-21
NEU	ADHD	rs62382791	0.570036	0.0603122	3.34e-21
NEU	ADHD	rs12458452	0.570082	0.0603761	3.65e-21
NEU	ADHD	rs284933	0.5701	0.0603368	3.43e-21
NEU	ADHD	rs7291412	0.570106	0.0603123	3.31e-21
NEU	ADHD	rs34277109	0.570141	0.0603549	3.5e-21
NEU	ADHD	rs2071303	0.578288	0.0604307	1.07e-21
NEU	ADHD	rs115818417	0.578284	0.0603901	1.01e-21
NEU	ADHD	rs11250050	0.578281	0.060349	9.49e-22
NEU	ADHD	rs764753	0.578263	0.0603133	9.01e-22
NEU	ADHD	rs17481131	0.57018	0.0603548	3.48e-21
NEU	ADHD	rs7396943	0.578245	0.0605901	1.38e-21
NEU	ADHD	rs859065	0.57019	0.0603047	3.23e-21
NEU	ADHD	rs4781348	0.578234	0.0604004	1.04e-21
NEU	ADHD	rs17202763	0.570212	0.060316	3.27e-21
NEU	ADHD	rs8179610	0.570215	0.0604087	3.75e-21
NEU	ADHD	rs4702	0.570234	0.060382	3.6e-21
NEU	ADHD	rs2138756	0.578184	0.0603389	9.49e-22
NEU	ADHD	rs9841087	0.57812	0.0604173	1.08e-21
NEU	ADHD	rs2425752	0.570314	0.0604057	3.68e-21
NEU	ADHD	rs1055710	0.570317	0.0604656	4.02e-21
NEU	ADHD	rs7009857	0.578113	0.0603709	1.01e-21
NEU	ADHD	rs11601694	0.57036	0.0603766	3.5e-21
NEU	ADHD	rs4841343	0.578057	0.0605285	1.29e-21
NEU	ADHD	rs1875140	0.570401	0.0604835	4.07e-21
NEU	ADHD	rs56259413	0.578018	0.0603898	1.05e-21
NEU	ADHD	rs11159145	0.578002	0.0603667	1.02e-21
NEU	ADHD	rs587059	0.577996	0.0604801	1.21e-21
NEU	ADHD	rs6980356	0.577959	0.0602919	9.15e-22
NEU	ADHD	rs28732378	0.577888	0.0603629	1.03e-21
NEU	ADHD	rs3172494	0.570566	0.0603371	3.19e-21
NEU	ADHD	rs11923032	0.570603	0.0603832	3.4e-21
NEU	ADHD	rs2652447	0.577817	0.0604104	1.12e-21
NEU	ADHD	rs12770228	0.577781	0.0604093	1.13e-21
NEU	ADHD	rs78116078	0.570664	0.0604047	3.48e-21
NEU	ADHD	rs76416526	0.570666	0.0603718	3.31e-21
NEU	ADHD	rs13260526	0.577755	0.0603477	1.03e-21
NEU	ADHD	rs34380906	0.570698	0.0604418	3.65e-21
NEU	ADHD	rs79710897	0.577716	0.0604893	1.29e-21
NEU	ADHD	rs3793577	0.570776	0.0604377	3.59e-21
NEU	ADHD	rs6486398	0.577622	0.0603944	1.13e-21
NEU	ADHD	rs111271782	0.570817	0.0604026	3.38e-21
NEU	ADHD	rs11039182	0.577606	0.0605065	1.35e-21
NEU	ADHD	rs11714286	0.570832	0.0604162	3.44e-21
NEU	ADHD	rs12051302	0.570839	0.0604562	3.65e-21
NEU	ADHD	rs11250045	0.577557	0.0604291	1.21e-21
NEU	ADHD	rs10830439	0.570887	0.0603991	3.33e-21
NEU	ADHD	rs802425	0.570901	0.060521	3.98e-21
NEU	ADHD	rs12128470	0.577527	0.0604511	1.25e-21
NEU	ADHD	rs117751803	0.577522	0.0604521	1.26e-21
NEU	ADHD	rs12652503	0.570915	0.0604208	3.42e-21
NEU	ADHD	rs4434089	0.570928	0.0604393	3.51e-21
NEU	ADHD	rs9831648	0.570932	0.0604487	3.56e-21
NEU	ADHD	rs12955791	0.570946	0.0604082	3.34e-21
NEU	ADHD	rs6817628	0.570983	0.0603823	3.2e-21
NEU	ADHD	rs7128325	0.577415	0.060514	1.4e-21
NEU	ADHD	rs7025144	0.571025	0.060513	3.86e-21
NEU	ADHD	rs17725446	0.57103	0.060426	3.39e-21
NEU	ADHD	rs719953	0.577397	0.0604504	1.28e-21
NEU	ADHD	rs76602400	0.571082	0.0603984	3.22e-21
NEU	ADHD	rs34992220	0.571087	0.0605191	3.86e-21
NEU	ADHD	rs870498	0.571089	0.0604857	3.67e-21
NEU	ADHD	rs1923238	0.571097	0.0603972	3.21e-21
NEU	ADHD	rs2514218	0.571112	0.0605457	4e-21
NEU	ADHD	rs11703813	0.571143	0.0604526	3.46e-21
NEU	ADHD	rs1652928	0.571148	0.0604554	3.47e-21
NEU	ADHD	rs9846711	0.571188	0.0604805	3.58e-21
NEU	ADHD	rs7871695	0.571214	0.0604331	3.32e-21
NEU	ADHD	rs7462014	0.577216	0.0602905	1.03e-21
NEU	ADHD	rs60045633	0.571227	0.060486	3.59e-21
NEU	ADHD	rs13381524	0.577201	0.0604262	1.27e-21
NEU	ADHD	rs73203495	0.577197	0.0604132	1.25e-21
NEU	ADHD	rs73207498	0.577197	0.0604192	1.26e-21
NEU	ADHD	rs6965423	0.571252	0.0604584	3.43e-21
NEU	ADHD	rs2975680	0.577167	0.0604201	1.27e-21
NEU	ADHD	rs7692607	0.571267	0.0604322	3.29e-21
NEU	ADHD	rs12076771	0.571274	0.0604512	3.38e-21
NEU	ADHD	rs6925748	0.571281	0.060426	3.25e-21
NEU	ADHD	rs6777853	0.571298	0.0604696	3.46e-21
NEU	ADHD	rs2512886	0.577116	0.0604778	1.39e-21
NEU	ADHD	rs11888068	0.577101	0.0604709	1.38e-21
NEU	ADHD	rs7077446	0.57133	0.0604079	3.14e-21
NEU	ADHD	rs11659996	0.571369	0.0604294	3.23e-21
NEU	ADHD	rs61905747	0.571373	0.0604316	3.23e-21
NEU	ADHD	rs1944812	0.577054	0.0604032	1.26e-21
NEU	ADHD	rs7651736	0.571381	0.0604495	3.32e-21
NEU	ADHD	rs80279740	0.57705	0.0604126	1.27e-21
NEU	ADHD	rs73193910	0.577036	0.0604134	1.28e-21
NEU	ADHD	rs2286664	0.577013	0.0604447	1.35e-21
NEU	ADHD	rs59026369	0.577011	0.06042	1.3e-21
NEU	ADHD	rs7006733	0.577003	0.0604661	1.39e-21
NEU	ADHD	rs74784091	0.577003	0.0604721	1.41e-21
NEU	ADHD	rs7841422	0.576995	0.0604816	1.43e-21
NEU	ADHD	rs1653636	0.57144	0.0604259	3.17e-21
NEU	ADHD	rs11214603	0.571447	0.0604861	3.47e-21
NEU	ADHD	rs10756219	0.571449	0.0604938	3.51e-21
NEU	ADHD	rs6451793	0.57145	0.0603958	3.03e-21
NEU	ADHD	rs2901601	0.57145	0.0604472	3.27e-21
NEU	ADHD	rs80270689	0.576934	0.0604392	1.35e-21
NEU	ADHD	rs2921003	0.576918	0.0604444	1.37e-21
NEU	ADHD	rs138543305	0.576908	0.0604815	1.45e-21
NEU	ADHD	rs10828699	0.571531	0.0604523	3.25e-21
NEU	ADHD	rs7039397	0.5769	0.0604703	1.43e-21
NEU	ADHD	rs7940164	0.571544	0.060449	3.23e-21
NEU	ADHD	rs12703869	0.571567	0.0604186	3.08e-21
NEU	ADHD	rs12064743	0.571569	0.0604304	3.13e-21
NEU	ADHD	rs11038864	0.57685	0.0604653	1.43e-21
NEU	ADHD	rs5000944	0.576844	0.0604547	1.4e-21
NEU	ADHD	rs2480691	0.571621	0.0605145	3.52e-21
NEU	ADHD	rs73201159	0.576809	0.0604489	1.4e-21
NEU	ADHD	rs28526655	0.57163	0.0604319	3.11e-21
NEU	ADHD	rs3739776	0.576794	0.0604231	1.35e-21
NEU	ADHD	rs34969336	0.576788	0.0604218	1.35e-21
NEU	ADHD	rs28496790	0.571647	0.0604563	3.21e-21
NEU	ADHD	rs2867519	0.571658	0.0604456	3.16e-21
NEU	ADHD	rs72848137	0.571659	0.0604244	3.06e-21
NEU	ADHD	rs1496058	0.57677	0.0604726	1.46e-21
NEU	ADHD	rs4362360	0.571691	0.0604432	3.13e-21
NEU	ADHD	rs12261	0.576738	0.0605124	1.56e-21
NEU	ADHD	rs12418276	0.571695	0.0604899	3.35e-21
NEU	ADHD	rs6485795	0.576711	0.060488	1.51e-21
NEU	ADHD	rs55942844	0.57173	0.0604762	3.27e-21
NEU	ADHD	rs112659395	0.571733	0.0604385	3.09e-21
NEU	ADHD	rs2416233	0.57669	0.060484	1.5e-21
NEU	ADHD	rs140727097	0.571755	0.0604409	3.09e-21
NEU	ADHD	rs696654	0.571763	0.0604978	3.36e-21
NEU	ADHD	rs4838173	0.571771	0.0604687	3.21e-21
NEU	ADHD	rs7792396	0.571804	0.0604521	3.12e-21
NEU	ADHD	rs11792101	0.571808	0.0604474	3.09e-21
NEU	ADHD	rs6572088	0.571825	0.0604714	3.2e-21
NEU	ADHD	rs28538732	0.571826	0.0604732	3.2e-21
NEU	ADHD	rs73077157	0.571828	0.0604279	2.99e-21
NEU	ADHD	rs1599561	0.576603	0.0604417	1.43e-21
NEU	ADHD	rs169235	0.571838	0.0604884	3.27e-21
NEU	ADHD	rs7027172	0.571838	0.0604603	3.14e-21
NEU	ADHD	rs61513449	0.571851	0.0604364	3.02e-21
NEU	ADHD	rs2222170	0.576578	0.0604415	1.44e-21
NEU	ADHD	rs812506	0.576573	0.0604883	1.54e-21
NEU	ADHD	rs1637759	0.571868	0.0604724	3.18e-21
NEU	ADHD	rs13262595	0.57656	0.0605263	1.64e-21
NEU	ADHD	rs6564926	0.571881	0.0604747	3.18e-21
NEU	ADHD	rs559904	0.571893	0.0604629	3.12e-21
NEU	ADHD	rs6063436	0.576539	0.0604588	1.48e-21
NEU	ADHD	rs28754273	0.576529	0.0604403	1.44e-21
NEU	ADHD	rs2791459	0.571911	0.0604623	3.11e-21
NEU	ADHD	rs17711777	0.576504	0.0604967	1.58e-21
NEU	ADHD	rs12595669	0.57193	0.0604763	3.17e-21
NEU	ADHD	rs7191889	0.57649	0.0605522	1.72e-21
NEU	ADHD	rs523288	0.576489	0.0604929	1.57e-21
NEU	ADHD	rs2645420	0.576487	0.0604914	1.57e-21
NEU	ADHD	rs72810328	0.57648	0.0604582	1.5e-21
NEU	ADHD	rs4697241	0.571966	0.0604879	3.2e-21
NEU	ADHD	rs4902704	0.571973	0.0604647	3.09e-21
NEU	ADHD	rs62511434	0.571979	0.0604568	3.05e-21
NEU	ADHD	rs12477199	0.576445	0.0604623	1.51e-21
NEU	ADHD	rs4981713	0.571989	0.0605017	3.26e-21
NEU	ADHD	rs11759026	0.572001	0.0604955	3.22e-21
NEU	ADHD	rs16848135	0.576417	0.06047	1.54e-21
NEU	ADHD	rs12459368	0.572018	0.0604563	3.03e-21
NEU	ADHD	rs13239186	0.572022	0.0605442	3.45e-21
NEU	ADHD	rs1586070	0.572027	0.0604814	3.14e-21
NEU	ADHD	rs7245993	0.576394	0.0604858	1.58e-21
NEU	ADHD	rs115962846	0.572044	0.0605051	3.25e-21
NEU	ADHD	rs62073098	0.57205	0.0605939	3.7e-21
NEU	ADHD	rs11237489	0.576374	0.0604934	1.61e-21
NEU	ADHD	rs10499183	0.576351	0.060461	1.53e-21
NEU	ADHD	rs1487707	0.572088	0.0604878	3.14e-21
NEU	ADHD	rs10935184	0.576333	0.0605507	1.76e-21
NEU	ADHD	rs59556663	0.57633	0.0604651	1.55e-21
NEU	ADHD	rs11173315	0.572105	0.0604904	3.15e-21
NEU	ADHD	rs34759087	0.572112	0.0604684	3.04e-21
NEU	ADHD	rs150207489	0.572114	0.060485	3.12e-21
NEU	ADHD	rs1600862	0.576317	0.0604748	1.57e-21
NEU	ADHD	rs2321149	0.572124	0.0604641	3.02e-21
NEU	ADHD	rs72686169	0.576306	0.0604755	1.58e-21
NEU	ADHD	rs28378644	0.576303	0.060454	1.53e-21
NEU	ADHD	rs3734572	0.572152	0.0604978	3.16e-21
NEU	ADHD	rs6873183	0.572155	0.0604585	2.98e-21
NEU	ADHD	rs12120384	0.572188	0.0605819	3.56e-21
NEU	ADHD	rs7372313	0.576235	0.0605616	1.82e-21
NEU	ADHD	rs11173407	0.5722	0.0604622	2.97e-21
NEU	ADHD	rs62021618	0.572204	0.0604657	2.98e-21
NEU	ADHD	rs707569	0.576221	0.0604873	1.63e-21
NEU	ADHD	rs113131622	0.572213	0.0604673	2.99e-21
NEU	ADHD	rs10089869	0.576217	0.0604573	1.56e-21
NEU	ADHD	rs72626637	0.576214	0.0604591	1.56e-21
NEU	ADHD	rs6954712	0.572222	0.0604858	3.07e-21
NEU	ADHD	rs76813926	0.576208	0.0604943	1.65e-21
NEU	ADHD	rs302165	0.572225	0.0604624	2.96e-21
NEU	ADHD	rs35677336	0.576203	0.0604807	1.62e-21
NEU	ADHD	rs17716095	0.5762	0.0604762	1.61e-21
NEU	ADHD	rs1330746	0.572234	0.060502	3.14e-21
NEU	ADHD	rs148393755	0.572238	0.0604837	3.05e-21
NEU	ADHD	rs11783641	0.576191	0.0605306	1.75e-21
NEU	ADHD	rs11991448	0.576177	0.0604862	1.64e-21
NEU	ADHD	rs7047280	0.576166	0.0604952	1.66e-21
NEU	ADHD	rs76761706	0.572278	0.0606477	3.87e-21
NEU	ADHD	rs61752593	0.572279	0.0604883	3.05e-21
NEU	ADHD	rs8100891	0.57615	0.0605012	1.68e-21
NEU	ADHD	rs7975313	0.572282	0.0604794	3.01e-21
NEU	ADHD	rs8079519	0.572295	0.0604877	3.04e-21
NEU	ADHD	rs1249773	0.576132	0.0604769	1.63e-21
NEU	ADHD	rs72677912	0.572305	0.0604441	2.84e-21
NEU	ADHD	rs4076998	0.576125	0.0605453	1.81e-21
NEU	ADHD	rs1503884	0.576122	0.0605006	1.69e-21
NEU	ADHD	rs853974	0.57231	0.0605025	3.1e-21
NEU	ADHD	rs74438664	0.576119	0.060481	1.64e-21
NEU	ADHD	rs643228	0.572315	0.0605064	3.12e-21
NEU	ADHD	rs62063271	0.572315	0.060645	3.83e-21
NEU	ADHD	rs56303154	0.572316	0.0604865	3.02e-21
NEU	ADHD	rs76554933	0.576104	0.0605003	1.69e-21
NEU	ADHD	rs10761404	0.572329	0.0604773	2.98e-21
NEU	ADHD	rs117034449	0.576102	0.0605284	1.77e-21
NEU	ADHD	rs9606262	0.572331	0.0604748	2.96e-21
NEU	ADHD	rs195178	0.572333	0.0604778	2.98e-21
NEU	ADHD	rs1806153	0.572336	0.0605064	3.11e-21
NEU	ADHD	rs911211	0.576083	0.0604798	1.65e-21
NEU	ADHD	rs732550	0.576081	0.0604713	1.63e-21
NEU	ADHD	rs10840615	0.572352	0.0604419	2.81e-21
NEU	ADHD	rs1921089	0.572355	0.060462	2.9e-21
NEU	ADHD	rs1702294	0.576071	0.0604916	1.68e-21
NEU	ADHD	rs12103867	0.572362	0.0604612	2.89e-21
NEU	ADHD	rs4845398	0.576068	0.0604726	1.63e-21
NEU	ADHD	rs7857936	0.576068	0.060488	1.67e-21
NEU	ADHD	rs72769337	0.572364	0.0604756	2.95e-21
NEU	ADHD	rs11263943	0.572371	0.0605227	3.17e-21
NEU	ADHD	rs2903517	0.576059	0.0604821	1.66e-21
NEU	ADHD	rs8182392	0.572392	0.0604883	3e-21
NEU	ADHD	rs118012641	0.576033	0.0605206	1.77e-21
NEU	ADHD	rs12898855	0.576032	0.0605212	1.77e-21
NEU	ADHD	rs2756176	0.576027	0.0604735	1.65e-21
NEU	ADHD	rs240762	0.576022	0.0605035	1.72e-21
NEU	ADHD	rs17570807	0.576017	0.0605122	1.75e-21
NEU	ADHD	rs10180695	0.57242	0.0605172	3.11e-21
NEU	ADHD	rs8002963	0.57601	0.0605261	1.79e-21
NEU	ADHD	rs73042560	0.576004	0.0605064	1.74e-21
NEU	ADHD	rs17062361	0.576001	0.0604723	1.65e-21
NEU	ADHD	rs72910057	0.572434	0.0604759	2.92e-21
NEU	ADHD	rs60493905	0.575996	0.0604763	1.66e-21
NEU	ADHD	rs35248836	0.575993	0.0604829	1.68e-21
NEU	ADHD	rs62237051	0.572447	0.0604714	2.9e-21
NEU	ADHD	rs13431031	0.572447	0.06052	3.12e-21
NEU	ADHD	rs11090045	0.572452	0.0605667	3.34e-21
NEU	ADHD	rs55816333	0.57596	0.060534	1.82e-21
NEU	ADHD	rs2043702	0.572478	0.0604867	2.95e-21
NEU	ADHD	rs12439380	0.575953	0.0605146	1.77e-21
NEU	ADHD	rs12692695	0.575939	0.0604823	1.69e-21
NEU	ADHD	rs66600736	0.575935	0.0605255	1.81e-21
NEU	ADHD	rs12478295	0.575926	0.0604872	1.71e-21
NEU	ADHD	rs1790259	0.575926	0.0604872	1.71e-21
NEU	ADHD	rs638030	0.575922	0.0604994	1.74e-21
NEU	ADHD	rs79680096	0.572516	0.0605123	3.05e-21
NEU	ADHD	rs10864692	0.572516	0.0605059	3.02e-21
NEU	ADHD	rs1431071	0.572516	0.0605035	3.01e-21
NEU	ADHD	rs75614054	0.57252	0.0605755	3.34e-21
NEU	ADHD	rs73190091	0.575902	0.0605165	1.79e-21
NEU	ADHD	rs79765309	0.575901	0.0604888	1.72e-21
NEU	ADHD	rs10093282	0.572531	0.0604964	2.97e-21
NEU	ADHD	rs17611770	0.572535	0.0604996	2.98e-21
NEU	ADHD	rs11179838	0.572546	0.0605061	3e-21
NEU	ADHD	rs11140810	0.572552	0.0604957	2.95e-21
NEU	ADHD	rs78697569	0.575875	0.0605074	1.78e-21
NEU	ADHD	rs72646070	0.57587	0.0604847	1.72e-21
NEU	ADHD	rs10090879	0.575863	0.0604991	1.76e-21
NEU	ADHD	rs391236	0.575838	0.060488	1.73e-21
NEU	ADHD	rs140427260	0.572595	0.0605135	3.01e-21
NEU	ADHD	rs67854581	0.572617	0.0604808	2.86e-21
NEU	ADHD	rs2236961	0.575814	0.0604736	1.7e-21
NEU	ADHD	rs891518	0.575812	0.0605042	1.78e-21
NEU	ADHD	rs1274580	0.575811	0.0604903	1.75e-21
NEU	ADHD	rs239187	0.575802	0.0604892	1.75e-21
NEU	ADHD	rs80260527	0.572632	0.0604934	2.91e-21
NEU	ADHD	rs1551840	0.575794	0.0604945	1.76e-21
NEU	ADHD	rs4585149	0.575767	0.0605109	1.82e-21
NEU	ADHD	rs7844068	0.575766	0.0604978	1.78e-21
NEU	ADHD	rs3811924	0.575763	0.0605081	1.81e-21
NEU	ADHD	rs9345181	0.575759	0.0605008	1.79e-21
NEU	ADHD	rs11249877	0.575748	0.0605015	1.8e-21
NEU	ADHD	rs8052118	0.575743	0.0604956	1.78e-21
NEU	ADHD	rs6939978	0.575736	0.060487	1.76e-21
NEU	ADHD	rs1050847	0.572696	0.0605012	2.91e-21
NEU	ADHD	rs34045288	0.575732	0.0605006	1.8e-21
NEU	ADHD	rs6671257	0.5727	0.0605397	3.08e-21
NEU	ADHD	rs1370572	0.572704	0.0604972	2.89e-21
NEU	ADHD	rs1581294	0.575722	0.0605407	1.91e-21
NEU	ADHD	rs9298995	0.575714	0.0605129	1.84e-21
NEU	ADHD	rs62370922	0.572721	0.0604538	2.7e-21
NEU	ADHD	rs141509040	0.575709	0.0604783	1.74e-21
NEU	ADHD	rs57901007	0.575697	0.06052	1.86e-21
NEU	ADHD	rs12813386	0.575695	0.060519	1.86e-21
NEU	ADHD	rs62265395	0.575693	0.0605089	1.83e-21
NEU	ADHD	rs13054099	0.575689	0.0605221	1.87e-21
NEU	ADHD	rs7603357	0.572748	0.0605292	3.01e-21
NEU	ADHD	rs17823635	0.575681	0.0604821	1.76e-21
NEU	ADHD	rs72778667	0.575678	0.0604939	1.79e-21
NEU	ADHD	rs146995307	0.57276	0.0604898	2.83e-21
NEU	ADHD	rs60330255	0.575662	0.0604882	1.78e-21
NEU	ADHD	rs9614090	0.575654	0.0605031	1.83e-21
NEU	ADHD	rs7844551	0.575654	0.0605016	1.82e-21
NEU	ADHD	rs35825793	0.57565	0.0605106	1.85e-21
NEU	ADHD	rs728	0.572785	0.06048	2.78e-21
NEU	ADHD	rs16824996	0.572786	0.0604914	2.83e-21
NEU	ADHD	rs10074090	0.572787	0.0605008	2.87e-21
NEU	ADHD	rs308774	0.572795	0.0605091	2.9e-21
NEU	ADHD	rs55993507	0.572795	0.0605381	3.03e-21
NEU	ADHD	rs76240467	0.572796	0.06051	2.9e-21
NEU	ADHD	rs7490	0.575624	0.0604985	1.82e-21
NEU	ADHD	rs72813967	0.575616	0.0604937	1.81e-21
NEU	ADHD	rs1833289	0.572817	0.0605134	2.91e-21
NEU	ADHD	rs78277055	0.572818	0.0604992	2.85e-21
NEU	ADHD	rs10014468	0.572822	0.0605189	2.93e-21
NEU	ADHD	rs73607932	0.572824	0.0604889	2.8e-21
NEU	ADHD	rs74615832	0.575607	0.06052	1.89e-21
NEU	ADHD	rs6136469	0.575606	0.0604926	1.81e-21
NEU	ADHD	rs324299	0.572826	0.0605018	2.85e-21
NEU	ADHD	rs9627109	0.575602	0.0605071	1.85e-21
NEU	ADHD	rs7958127	0.575599	0.0605038	1.84e-21
NEU	ADHD	rs11647144	0.572835	0.0605356	3e-21
NEU	ADHD	rs782218	0.572838	0.0604993	2.84e-21
NEU	ADHD	rs35117642	0.572841	0.0605496	3.06e-21
NEU	ADHD	rs10487459	0.572843	0.060549	3.06e-21
NEU	ADHD	rs1397863	0.575586	0.060495	1.82e-21
NEU	ADHD	rs10219917	0.575579	0.060502	1.85e-21
NEU	ADHD	rs62258679	0.572857	0.0604949	2.81e-21
NEU	ADHD	rs11991662	0.575574	0.0605252	1.91e-21
NEU	ADHD	rs1012434	0.57286	0.0605052	2.85e-21
NEU	ADHD	rs9497118	0.572868	0.0604978	2.82e-21
NEU	ADHD	rs11772610	0.57287	0.0604996	2.83e-21
NEU	ADHD	rs72789392	0.575547	0.0604976	1.84e-21
NEU	ADHD	rs7235757	0.572885	0.060548	3.03e-21
NEU	ADHD	rs2894568	0.572886	0.0605024	2.83e-21
NEU	ADHD	rs1261070	0.575543	0.0605212	1.91e-21
NEU	ADHD	rs1417738	0.57554	0.0604904	1.82e-21
NEU	ADHD	rs3103017	0.572892	0.0605014	2.82e-21
NEU	ADHD	rs4881691	0.572893	0.0604859	2.76e-21
NEU	ADHD	rs10986718	0.572912	0.0604925	2.78e-21
NEU	ADHD	rs4904623	0.572913	0.0604981	2.8e-21
NEU	ADHD	rs3861451	0.575509	0.0605049	1.87e-21
NEU	ADHD	rs1346282	0.575508	0.060547	2e-21
NEU	ADHD	rs9492432	0.572924	0.0605051	2.82e-21
NEU	ADHD	rs7908223	0.572925	0.0605031	2.82e-21
NEU	ADHD	rs446952	0.575506	0.0604897	1.83e-21
NEU	ADHD	rs738950	0.575503	0.0604949	1.85e-21
NEU	ADHD	rs28448413	0.5755	0.0604903	1.84e-21
NEU	ADHD	rs6914	0.5755	0.0604947	1.85e-21
NEU	ADHD	rs9515270	0.575497	0.060489	1.83e-21
NEU	ADHD	rs7072116	0.575494	0.0605361	1.97e-21
NEU	ADHD	rs1348150	0.572947	0.0604919	2.76e-21
NEU	ADHD	rs6910737	0.572949	0.0605119	2.84e-21
NEU	ADHD	rs9470617	0.572954	0.0605637	3.07e-21
NEU	ADHD	rs5758407	0.572959	0.0605197	2.87e-21
NEU	ADHD	rs12632202	0.572968	0.0605248	2.89e-21
NEU	ADHD	rs71427643	0.572977	0.0605019	2.79e-21
NEU	ADHD	rs17181588	0.572979	0.0605138	2.84e-21
NEU	ADHD	rs72781896	0.572986	0.0604952	2.76e-21
NEU	ADHD	rs11031146	0.575441	0.0604975	1.87e-21
NEU	ADHD	rs72753260	0.575437	0.060501	1.88e-21
NEU	ADHD	rs45510091	0.573007	0.0605239	2.87e-21
NEU	ADHD	rs17049478	0.573007	0.0605009	2.77e-21
NEU	ADHD	rs73189109	0.575424	0.0604986	1.88e-21
NEU	ADHD	rs263575	0.573018	0.0604942	2.74e-21
NEU	ADHD	rs629523	0.57302	0.0605141	2.82e-21
NEU	ADHD	rs4752929	0.575412	0.0605264	1.97e-21
NEU	ADHD	rs247975	0.57302	0.0605158	2.83e-21
NEU	ADHD	rs7334101	0.573028	0.0605074	2.79e-21
NEU	ADHD	rs56855273	0.573034	0.0605007	2.76e-21
NEU	ADHD	rs12925611	0.575395	0.0604943	1.88e-21
NEU	ADHD	rs7518221	0.573041	0.0604927	2.72e-21
NEU	ADHD	rs4672221	0.573046	0.0605015	2.76e-21
NEU	ADHD	rs62168223	0.573049	0.0605159	2.81e-21
NEU	ADHD	rs80116564	0.573052	0.0605133	2.8e-21
NEU	ADHD	rs12215021	0.573057	0.0605016	2.75e-21
NEU	ADHD	rs6078556	0.575374	0.0604936	1.88e-21
NEU	ADHD	rs2344918	0.573064	0.0605072	2.77e-21
NEU	ADHD	rs3121537	0.573069	0.0605496	2.95e-21
NEU	ADHD	rs13224108	0.575362	0.0604951	1.89e-21
NEU	ADHD	rs74797458	0.575354	0.060498	1.9e-21
NEU	ADHD	rs35763039	0.575349	0.0605018	1.91e-21
NEU	ADHD	rs2073272	0.573091	0.0605032	2.74e-21
NEU	ADHD	rs62553730	0.573104	0.0605634	3e-21
NEU	ADHD	rs1562915	0.573109	0.0605079	2.76e-21
NEU	ADHD	rs4380187	0.57531	0.0605092	1.95e-21
NEU	ADHD	rs17441033	0.573123	0.0605444	2.9e-21
NEU	ADHD	rs12473361	0.575296	0.0605018	1.93e-21
NEU	ADHD	rs13196806	0.573139	0.0605066	2.74e-21
NEU	ADHD	rs12137398	0.573147	0.0605219	2.8e-21
NEU	ADHD	rs6943995	0.573149	0.0604974	2.69e-21
NEU	ADHD	rs10063400	0.575281	0.0605065	1.95e-21
NEU	ADHD	rs12954609	0.57528	0.0605108	1.96e-21
NEU	ADHD	rs12426113	0.573156	0.0604997	2.7e-21
NEU	ADHD	rs1452787	0.573177	0.0605094	2.73e-21
NEU	ADHD	rs72867150	0.573179	0.060482	2.62e-21
NEU	ADHD	rs16826757	0.573187	0.0605155	2.75e-21
NEU	ADHD	rs8101795	0.575244	0.060522	2.01e-21
NEU	ADHD	rs76713675	0.573196	0.0605013	2.69e-21
NEU	ADHD	rs199457	0.573199	0.0606292	3.26e-21
NEU	ADHD	rs1501062	0.573203	0.0605122	2.73e-21
NEU	ADHD	rs12587642	0.573204	0.060505	2.7e-21
NEU	ADHD	rs6773135	0.575227	0.0605032	1.96e-21
NEU	ADHD	rs1999386	0.573206	0.0605648	2.95e-21
NEU	ADHD	rs78556527	0.575225	0.0605094	1.97e-21
NEU	ADHD	rs1813803	0.575219	0.0605084	1.97e-21
NEU	ADHD	rs11916858	0.573213	0.0605034	2.69e-21
NEU	ADHD	rs145990640	0.573214	0.0605262	2.78e-21
NEU	ADHD	rs11256168	0.575216	0.0605134	1.99e-21
NEU	ADHD	rs73536222	0.575215	0.0605239	2.02e-21
NEU	ADHD	rs72912175	0.573217	0.0604965	2.66e-21
NEU	ADHD	rs1518394	0.575208	0.060556	2.12e-21
NEU	ADHD	rs269101	0.575202	0.0605047	1.97e-21
NEU	ADHD	rs4539136	0.573231	0.0605	2.67e-21
NEU	ADHD	rs2338695	0.573245	0.0605047	2.68e-21
NEU	ADHD	rs13258964	0.575179	0.0605207	2.02e-21
NEU	ADHD	rs10913420	0.573253	0.0605049	2.68e-21
NEU	ADHD	rs12521969	0.573265	0.0605019	2.66e-21
NEU	ADHD	rs17155227	0.575165	0.0605192	2.02e-21
NEU	ADHD	rs73963107	0.575161	0.0605013	1.97e-21
NEU	ADHD	rs17742672	0.575157	0.0605101	2e-21
NEU	ADHD	rs62183811	0.575153	0.0605038	1.98e-21
NEU	ADHD	rs12477242	0.575151	0.0605276	2.05e-21
NEU	ADHD	rs12279785	0.575145	0.0605034	1.98e-21
NEU	ADHD	rs12829367	0.573299	0.060516	2.71e-21
NEU	ADHD	rs5021426	0.573305	0.0605241	2.74e-21
NEU	ADHD	rs114071069	0.573308	0.0605285	2.75e-21
NEU	ADHD	rs11018544	0.573314	0.0605237	2.73e-21
NEU	ADHD	rs12888998	0.575118	0.0605527	2.14e-21
NEU	ADHD	rs3006925	0.575108	0.0605065	2e-21
NEU	ADHD	rs73138316	0.575108	0.0604983	1.98e-21
NEU	ADHD	rs10208406	0.575106	0.0605077	2.01e-21
NEU	ADHD	rs243342	0.575104	0.0605099	2.01e-21
NEU	ADHD	rs12898300	0.573328	0.0605176	2.7e-21
NEU	ADHD	rs4665244	0.575098	0.0605114	2.02e-21
NEU	ADHD	rs993700	0.573335	0.060516	2.69e-21
NEU	ADHD	rs7107356	0.573339	0.0605385	2.78e-21
NEU	ADHD	rs1714517	0.575085	0.0605194	2.05e-21
NEU	ADHD	rs36006259	0.573348	0.0605192	2.7e-21
NEU	ADHD	rs3852588	0.575079	0.0605309	2.09e-21
NEU	ADHD	rs800890	0.575076	0.0605128	2.03e-21
NEU	ADHD	rs8181516	0.575073	0.060504	2.01e-21
NEU	ADHD	rs2407746	0.575069	0.060558	2.18e-21
NEU	ADHD	rs11746120	0.573383	0.0605083	2.64e-21
NEU	ADHD	rs78145933	0.573386	0.0605117	2.65e-21
NEU	ADHD	rs11086175	0.575043	0.060501	2.01e-21
NEU	ADHD	rs584564	0.575042	0.0605313	2.1e-21
NEU	ADHD	rs4362911	0.573392	0.0605075	2.63e-21
NEU	ADHD	rs888194	0.573397	0.0605408	2.76e-21
NEU	ADHD	rs2611774	0.575034	0.0605036	2.02e-21
NEU	ADHD	rs7221274	0.575034	0.0605076	2.03e-21
NEU	ADHD	rs11162079	0.573398	0.0605066	2.63e-21
NEU	ADHD	rs12599115	0.575029	0.0605154	2.06e-21
NEU	ADHD	rs218986	0.575019	0.0605047	2.03e-21
NEU	ADHD	rs804293	0.575015	0.0605122	2.05e-21
NEU	ADHD	rs40198	0.575015	0.0605068	2.03e-21
NEU	ADHD	rs200977	0.575007	0.0605495	2.17e-21
NEU	ADHD	rs10928377	0.574999	0.0605469	2.17e-21
NEU	ADHD	rs1367593	0.573444	0.0605254	2.68e-21
NEU	ADHD	rs9377264	0.574988	0.060516	2.07e-21
NEU	ADHD	rs12190797	0.574986	0.0605232	2.09e-21
NEU	ADHD	rs6984378	0.573456	0.0605257	2.68e-21
NEU	ADHD	rs11235826	0.573458	0.0605064	2.6e-21
NEU	ADHD	rs1516721	0.574964	0.0605032	2.04e-21
NEU	ADHD	rs17554720	0.574962	0.0605234	2.1e-21
NEU	ADHD	rs17195683	0.573471	0.0605202	2.65e-21
NEU	ADHD	rs77332276	0.574954	0.0605057	2.05e-21
NEU	ADHD	rs28394193	0.574954	0.0605124	2.07e-21
NEU	ADHD	rs140128145	0.574953	0.0605082	2.06e-21
NEU	ADHD	rs6556841	0.573485	0.0605076	2.59e-21
NEU	ADHD	rs11945185	0.574943	0.0605128	2.08e-21
NEU	ADHD	rs4969361	0.574939	0.0604878	2e-21
NEU	ADHD	rs17536714	0.573494	0.0605212	2.64e-21
NEU	ADHD	rs6771610	0.573495	0.0605066	2.59e-21
NEU	ADHD	rs7744474	0.573496	0.0605107	2.6e-21
NEU	ADHD	rs117298864	0.5735	0.0605098	2.6e-21
NEU	ADHD	rs900816	0.573501	0.0605029	2.57e-21
NEU	ADHD	rs147861665	0.573502	0.060564	2.82e-21
NEU	ADHD	rs9517295	0.574925	0.0605039	2.05e-21
NEU	ADHD	rs10063866	0.574921	0.0605221	2.11e-21
NEU	ADHD	rs13175559	0.57492	0.060511	2.08e-21
NEU	ADHD	rs79487346	0.574918	0.060532	2.14e-21
NEU	ADHD	rs17228111	0.57352	0.060511	2.59e-21
NEU	ADHD	rs2721939	0.574908	0.0605174	2.1e-21
NEU	ADHD	rs2232429	0.574907	0.0605334	2.15e-21
NEU	ADHD	rs35482649	0.573532	0.0605087	2.58e-21
NEU	ADHD	rs80036270	0.573533	0.0605075	2.57e-21
NEU	ADHD	rs9810464	0.574883	0.0605661	2.27e-21
NEU	ADHD	rs17156536	0.574882	0.0605186	2.11e-21
NEU	ADHD	rs716508	0.573555	0.0605404	2.7e-21
NEU	ADHD	rs77449093	0.574875	0.0605094	2.09e-21
NEU	ADHD	rs80060612	0.573557	0.0605065	2.56e-21
NEU	ADHD	rs17815124	0.574873	0.0605035	2.07e-21
NEU	ADHD	rs75223493	0.573562	0.0605147	2.59e-21
NEU	ADHD	rs1110083	0.573564	0.0605158	2.59e-21
NEU	ADHD	rs4337088	0.57357	0.0605177	2.6e-21
NEU	ADHD	rs35992988	0.573571	0.060523	2.62e-21
NEU	ADHD	rs7232516	0.573573	0.0605125	2.58e-21
NEU	ADHD	rs718854	0.574854	0.0605244	2.14e-21
NEU	ADHD	rs4413607	0.574853	0.0605347	2.18e-21
NEU	ADHD	rs60906563	0.574851	0.0605138	2.11e-21
NEU	ADHD	rs2553498	0.573583	0.0605067	2.55e-21
NEU	ADHD	rs801519	0.573585	0.0605056	2.55e-21
NEU	ADHD	rs3758543	0.574843	0.0605063	2.09e-21
NEU	ADHD	rs61771484	0.573599	0.0605099	2.56e-21
NEU	ADHD	rs61943524	0.573599	0.0605467	2.7e-21
NEU	ADHD	rs10268735	0.573603	0.0605285	2.63e-21
NEU	ADHD	rs72995548	0.573606	0.0605087	2.55e-21
NEU	ADHD	rs9953930	0.573607	0.060515	2.57e-21
NEU	ADHD	rs1552136	0.57482	0.0605225	2.15e-21
NEU	ADHD	rs4360493	0.574809	0.0605124	2.12e-21
NEU	ADHD	rs2193179	0.574808	0.0605375	2.2e-21
NEU	ADHD	rs11210971	0.574808	0.0605302	2.18e-21
NEU	ADHD	rs2093623	0.57364	0.0605321	2.63e-21
NEU	ADHD	rs1372517	0.57365	0.0605312	2.62e-21
NEU	ADHD	rs10983627	0.574777	0.0605072	2.11e-21
NEU	ADHD	rs117815757	0.573657	0.0605073	2.52e-21
NEU	ADHD	rs4451847	0.574771	0.0605233	2.17e-21
NEU	ADHD	rs13249244	0.574769	0.0605083	2.12e-21
NEU	ADHD	rs1239078	0.573665	0.0605111	2.53e-21
NEU	ADHD	rs11204421	0.574766	0.0605116	2.13e-21
NEU	ADHD	rs12231585	0.573667	0.0605134	2.54e-21
NEU	ADHD	rs12543042	0.573667	0.0605361	2.63e-21
NEU	ADHD	rs4948457	0.573673	0.060524	2.58e-21
NEU	ADHD	rs7442779	0.573675	0.0605077	2.52e-21
NEU	ADHD	rs8039690	0.574746	0.0605439	2.24e-21
NEU	ADHD	rs1354087	0.574745	0.060527	2.19e-21
NEU	ADHD	rs72902193	0.573699	0.0605096	2.52e-21
NEU	ADHD	rs4616941	0.574727	0.0605615	2.31e-21
NEU	ADHD	rs56012174	0.574725	0.0605099	2.14e-21
NEU	ADHD	rs537635	0.573708	0.0605646	2.73e-21
NEU	ADHD	rs2128673	0.57371	0.0605194	2.55e-21
NEU	ADHD	rs6502460	0.573716	0.0605564	2.69e-21
NEU	ADHD	rs57713596	0.574708	0.0605476	2.27e-21
NEU	ADHD	rs75808642	0.574707	0.0605225	2.19e-21
NEU	ADHD	rs13277530	0.574704	0.0605119	2.15e-21
NEU	ADHD	rs944874	0.5747	0.0605106	2.15e-21
NEU	ADHD	rs11047094	0.573737	0.0605076	2.49e-21
NEU	ADHD	rs145489304	0.574694	0.0605132	2.16e-21
NEU	ADHD	rs13132699	0.574692	0.0605193	2.18e-21
NEU	ADHD	rs4791058	0.573745	0.0605223	2.55e-21
NEU	ADHD	rs72685887	0.573748	0.0605	2.46e-21
NEU	ADHD	rs10960241	0.573749	0.0605458	2.64e-21
NEU	ADHD	rs61994381	0.574682	0.0605166	2.18e-21
NEU	ADHD	rs4639017	0.573758	0.0605289	2.57e-21
NEU	ADHD	rs11564397	0.573758	0.0605082	2.49e-21
NEU	ADHD	rs3808149	0.574673	0.0605134	2.17e-21
NEU	ADHD	rs28541530	0.574666	0.0605141	2.17e-21
NEU	ADHD	rs12477310	0.574663	0.0605105	2.16e-21
NEU	ADHD	rs9645890	0.573775	0.060512	2.49e-21
NEU	ADHD	rs61991252	0.574654	0.0605162	2.18e-21
NEU	ADHD	rs2132523	0.573779	0.0605123	2.49e-21
NEU	ADHD	rs4131232	0.574651	0.0605536	2.31e-21
NEU	ADHD	rs11228702	0.573781	0.0605098	2.48e-21
NEU	ADHD	rs73209040	0.574644	0.060519	2.2e-21
NEU	ADHD	rs1833070	0.574642	0.0605249	2.22e-21
NEU	ADHD	rs6908402	0.573791	0.0605099	2.48e-21
NEU	ADHD	rs754234	0.573798	0.0605386	2.59e-21
NEU	ADHD	rs6540807	0.574631	0.0605113	2.18e-21
NEU	ADHD	rs55920028	0.574627	0.0605269	2.23e-21
NEU	ADHD	rs11784227	0.574627	0.0605361	2.26e-21
NEU	ADHD	rs10749659	0.574624	0.0605128	2.18e-21
NEU	ADHD	rs34493019	0.574621	0.0605192	2.21e-21
NEU	ADHD	rs9899249	0.574616	0.060511	2.18e-21
NEU	ADHD	rs1499168	0.573817	0.0605121	2.48e-21
NEU	ADHD	rs6018311	0.573817	0.0605206	2.51e-21
NEU	ADHD	rs12700239	0.574611	0.0605111	2.18e-21
NEU	ADHD	rs3772395	0.574601	0.0605124	2.19e-21
NEU	ADHD	rs10031157	0.574598	0.0605117	2.19e-21
NEU	ADHD	rs77131938	0.573835	0.0605078	2.46e-21
NEU	ADHD	rs13267387	0.574594	0.0605291	2.25e-21
NEU	ADHD	rs79338890	0.573842	0.0605145	2.48e-21
NEU	ADHD	rs79878948	0.573848	0.0605132	2.47e-21
NEU	ADHD	rs72806056	0.573848	0.0605196	2.49e-21
NEU	ADHD	rs8054321	0.574581	0.0605194	2.22e-21
NEU	ADHD	rs2899931	0.573855	0.0605118	2.46e-21
NEU	ADHD	rs16905803	0.573858	0.060511	2.46e-21
NEU	ADHD	rs3134012	0.573862	0.0605157	2.47e-21
NEU	ADHD	rs17821866	0.573862	0.0605119	2.46e-21
NEU	ADHD	rs6863474	0.574567	0.0605115	2.2e-21
NEU	ADHD	rs4569146	0.573865	0.0605256	2.51e-21
NEU	ADHD	rs2285338	0.573873	0.0605298	2.52e-21
NEU	ADHD	rs2097288	0.574556	0.0605347	2.28e-21
NEU	ADHD	rs73034263	0.573884	0.0605494	2.59e-21
NEU	ADHD	rs17589316	0.573888	0.0605221	2.49e-21
NEU	ADHD	rs59061704	0.574544	0.0605496	2.34e-21
NEU	ADHD	rs10769255	0.574533	0.06052	2.24e-21
NEU	ADHD	rs77436242	0.573906	0.0605152	2.46e-21
NEU	ADHD	rs2654664	0.573909	0.0605222	2.48e-21
NEU	ADHD	rs17766830	0.574519	0.0605198	2.24e-21
NEU	ADHD	rs10771039	0.574519	0.0605251	2.26e-21
NEU	ADHD	rs12153819	0.573919	0.0605175	2.46e-21
NEU	ADHD	rs2086558	0.573924	0.0605133	2.44e-21
NEU	ADHD	rs73942293	0.574501	0.0605184	2.24e-21
NEU	ADHD	rs4841324	0.573933	0.0605211	2.47e-21
NEU	ADHD	rs7765042	0.574498	0.0605208	2.25e-21
NEU	ADHD	rs4380861	0.574474	0.0605152	2.24e-21
NEU	ADHD	rs2686542	0.573958	0.0605169	2.44e-21
NEU	ADHD	rs3903590	0.57396	0.0605215	2.46e-21
NEU	ADHD	rs2120036	0.573961	0.0605155	2.43e-21
NEU	ADHD	rs36042925	0.574471	0.060525	2.28e-21
NEU	ADHD	rs72918199	0.573961	0.0605136	2.43e-21
NEU	ADHD	rs13111793	0.573971	0.060513	2.42e-21
NEU	ADHD	rs13198716	0.57446	0.0605327	2.31e-21
NEU	ADHD	rs35715914	0.574458	0.0605279	2.29e-21
NEU	ADHD	rs1123428	0.573975	0.0605251	2.46e-21
NEU	ADHD	rs12586675	0.573978	0.0605129	2.42e-21
NEU	ADHD	rs10967503	0.573982	0.0605402	2.52e-21
NEU	ADHD	rs75701938	0.574435	0.0605128	2.25e-21
NEU	ADHD	rs301790	0.574002	0.0605232	2.45e-21
NEU	ADHD	rs1002048	0.574417	0.0605163	2.27e-21
NEU	ADHD	rs62169549	0.574019	0.0605406	2.5e-21
NEU	ADHD	rs7656523	0.574408	0.0605115	2.25e-21
NEU	ADHD	rs12779666	0.574028	0.0605098	2.39e-21
NEU	ADHD	rs7045289	0.574029	0.0605158	2.41e-21
NEU	ADHD	rs1006023	0.57403	0.0605161	2.41e-21
NEU	ADHD	rs13162125	0.574031	0.0605236	2.44e-21
NEU	ADHD	rs1340724	0.574031	0.0605358	2.48e-21
NEU	ADHD	rs10434863	0.574032	0.0605112	2.39e-21
NEU	ADHD	rs495146	0.574043	0.0605298	2.46e-21
NEU	ADHD	rs1289856	0.574045	0.0605243	2.43e-21
NEU	ADHD	rs12535416	0.574052	0.0605147	2.4e-21
NEU	ADHD	rs6503091	0.574056	0.060513	2.39e-21
NEU	ADHD	rs1104168	0.57406	0.0605199	2.41e-21
NEU	ADHD	rs623025	0.574367	0.0605289	2.33e-21
NEU	ADHD	rs75460883	0.57407	0.0605157	2.39e-21
NEU	ADHD	rs2553456	0.574071	0.060518	2.4e-21
NEU	ADHD	rs6990455	0.574357	0.0605261	2.32e-21
NEU	ADHD	rs10745843	0.574356	0.0605254	2.32e-21
NEU	ADHD	rs12193144	0.574355	0.0605259	2.32e-21
NEU	ADHD	rs11561324	0.574086	0.0605172	2.39e-21
NEU	ADHD	rs6507057	0.574089	0.0605147	2.38e-21
NEU	ADHD	rs10790068	0.574093	0.0605289	2.43e-21
NEU	ADHD	rs9516861	0.574339	0.0605208	2.31e-21
NEU	ADHD	rs2860519	0.574338	0.0605153	2.29e-21
NEU	ADHD	rs3784060	0.5741	0.06055	2.51e-21
NEU	ADHD	rs13428598	0.57433	0.0605401	2.38e-21
NEU	ADHD	rs62238180	0.574103	0.060519	2.39e-21
NEU	ADHD	rs9971907	0.574108	0.0605174	2.39e-21
NEU	ADHD	rs622111	0.574111	0.0605164	2.38e-21
NEU	ADHD	rs13212562	0.574116	0.0605429	2.48e-21
NEU	ADHD	rs11780194	0.574315	0.060509	2.28e-21
NEU	ADHD	rs61905363	0.574308	0.0605263	2.34e-21
NEU	ADHD	rs77264605	0.574126	0.0605235	2.4e-21
NEU	ADHD	rs10783483	0.574293	0.0605358	2.38e-21
NEU	ADHD	rs3753183	0.57414	0.0605037	2.33e-21
NEU	ADHD	rs6807510	0.574146	0.0605138	2.36e-21
NEU	ADHD	rs10164339	0.574285	0.0605208	2.33e-21
NEU	ADHD	rs61591712	0.574284	0.0605455	2.42e-21
NEU	ADHD	rs6579956	0.574283	0.0605175	2.32e-21
NEU	ADHD	rs11036237	0.57415	0.060532	2.42e-21
NEU	ADHD	rs76549394	0.574153	0.0605247	2.39e-21
NEU	ADHD	rs72662510	0.574153	0.0605117	2.35e-21
NEU	ADHD	rs9399694	0.574168	0.0605274	2.4e-21
NEU	ADHD	rs73195322	0.574262	0.0605305	2.37e-21
NEU	ADHD	rs5995992	0.574172	0.0605756	2.58e-21
NEU	ADHD	rs116552422	0.574176	0.0605124	2.34e-21
NEU	ADHD	rs12471038	0.574252	0.0605169	2.33e-21
NEU	ADHD	rs10987507	0.574188	0.0605328	2.41e-21
NEU	ADHD	rs6031969	0.574242	0.0605343	2.4e-21
NEU	ADHD	rs73213106	0.57424	0.0605105	2.31e-21
NEU	ADHD	rs9841482	0.574229	0.0605132	2.33e-21
NEU	ADHD	rs1276529	0.574204	0.0605218	2.37e-21
NEU	ADHD	rs2661755	0.574227	0.0605378	2.41e-21
NEU	ADHD	rs12374521	0.574207	0.0605148	2.34e-21
NEU	ADHD	rs1509378	0.574211	0.0605129	2.33e-21
NEU	ADHD	rs34241539	0.574221	0.0605169	2.34e-21
NEU	ADHD	rs71516587	0.574212	0.0605082	2.31e-21
NEU	ADHD	rs7866040	0.574218	0.0605221	2.36e-21
ADHD	AGR	rs9969232	-0.0421466	0.0118602	0.000379973
ADHD	AGR	rs549845	-0.0430762	0.0133828	0.00128743
ADHD	AGR	rs6537401	-0.0520826	0.0130638	6.7e-05
ADHD	AGR	rs76857496	-0.0520427	0.0131258	7.34e-05
ADHD	AGR	rs2527776	-0.0440467	0.013308	0.000933676
ADHD	AGR	rs1438898	-0.0518267	0.0131996	8.62e-05
ADHD	AGR	rs13237149	-0.0448909	0.0129143	0.000508839
ADHD	AGR	rs4925811	-0.0449889	0.0134328	0.000810522
ADHD	AGR	rs17576773	-0.0508265	0.0135517	0.00017643
ADHD	AGR	rs11255890	-0.0458048	0.0134643	0.000669107
ADHD	AGR	rs188582	-0.0500777	0.0136141	0.000234726
ADHD	AGR	rs3099438	-0.0497967	0.0135319	0.000233284
ADHD	AGR	rs10875612	-0.0461775	0.0135383	0.000647554
ADHD	AGR	rs7613360	-0.0462343	0.0135526	0.000646148
ADHD	AGR	rs6082445	-0.0496888	0.0135806	0.0002534
ADHD	AGR	rs2025286	-0.0496465	0.0133832	0.000207577
ADHD	AGR	rs1162202	-0.0495483	0.0133726	0.000211219
ADHD	AGR	rs7844069	-0.0465774	0.0134351	0.000526612
ADHD	AGR	rs6082363	-0.0492998	0.0137017	0.000320591
ADHD	AGR	rs11596214	-0.0492705	0.0134362	0.000245424
ADHD	AGR	rs7506904	-0.0491792	0.0134458	0.000254591
ADHD	AGR	rs115111850	-0.0469663	0.0136447	0.000577257
ADHD	AGR	rs2886697	-0.0489801	0.0136685	0.000339124
ADHD	AGR	rs2311059	-0.048922	0.0134937	0.000288342
ADHD	AGR	rs2582895	-0.0471361	0.0136232	0.000540179
ADHD	AGR	rs77960	-0.0471631	0.0135983	0.000523771
ADHD	AGR	rs17718444	-0.047196	0.0136827	0.000561979
ADHD	AGR	rs2582908	-0.0487161	0.0135119	0.000311656
ADHD	AGR	rs11729080	-0.0485131	0.0137307	0.000410596
ADHD	AGR	rs4916723	-0.048442	0.0136667	0.000393327
ADHD	AGR	rs114142727	-0.0483704	0.0134526	0.000323634
ADHD	AGR	rs704061	-0.0476171	0.0135629	0.000446711
ADHD	AGR	rs1198982	-0.0476577	0.0135457	0.000434359
ADHD	AGR	rs76284431	-0.0482433	0.0137104	0.00043362
ADHD	AGR	rs73145587	-0.0482282	0.0137267	0.0004423
ADHD	AGR	rs113369914	-0.0478698	0.0134748	0.000381528
AGR	ADHD	rs12536335	-0.129424	0.296948	0.662948
AGR	ADHD	rs12705971	-0.178905	0.312655	0.567177
AGR	ADHD	rs12532000	-0.215685	0.297187	0.467989
AGR	ADHD	rs9657519	-0.422736	0.320096	0.186617
AGR	ADHD	rs17114368	-0.421703	0.32525	0.194786
AGR	ADHD	rs453301	-0.410056	0.316606	0.195264
AGR	ADHD	rs11998678	-0.405969	0.318112	0.201891
AGR	ADHD	rs2980442	-0.396188	0.320154	0.215904
AGR	ADHD	rs113117338	-0.273159	0.318529	0.391134
AGR	ADHD	rs10138733	-0.393673	0.332327	0.236177
AGR	ADHD	rs55896564	-0.389152	0.324903	0.231014
AGR	ADHD	rs534523	-0.388342	0.32099	0.226346
AGR	ADHD	rs7013471	-0.375586	0.323693	0.245921
AGR	ADHD	rs12908686	-0.293384	0.32384	0.364961
AGR	ADHD	rs1248860	-0.37074	0.323504	0.25179
AGR	ADHD	rs4950119	-0.368497	0.326552	0.25913
AGR	ADHD	rs9636107	-0.311799	0.329341	0.343772
AGR	ADHD	rs11066301	-0.315257	0.324372	0.331101
AGR	ADHD	rs17696736	-0.315833	0.326672	0.333634
AGR	ADHD	rs8023720	-0.317041	0.326	0.330792
AGR	ADHD	rs12706821	-0.317107	0.331177	0.338308
AGR	ADHD	rs62243489	-0.317598	0.326274	0.33035
AGR	ADHD	rs73197294	-0.344671	0.328365	0.293875
AGR	ADHD	rs11778739	-0.342442	0.328374	0.297022
AGR	ADHD	rs11151327	-0.324924	0.329611	0.32424
AGR	ADHD	rs10774625	-0.327838	0.327063	0.316165
AGR	ADHD	rs6889857	-0.335078	0.327259	0.305886
ADHD	EXT	rs6082363	0.0397167	0.0133161	0.002858
ADHD	EXT	rs7844069	0.0249169	0.0132773	0.0605649
ADHD	EXT	rs2886697	0.0265999	0.0148789	0.0738145
ADHD	EXT	rs11729080	0.0269442	0.0150464	0.0733347
ADHD	EXT	rs1162202	0.0270756	0.0144488	0.0609447
ADHD	EXT	rs6082445	0.0334405	0.0150424	0.0262098
ADHD	EXT	rs4916723	0.0334088	0.0150875	0.0268051
ADHD	EXT	rs2582895	0.0277163	0.0150102	0.0648203
ADHD	EXT	rs549845	0.0280369	0.0153593	0.0679404
ADHD	EXT	rs17718444	0.0326313	0.015196	0.0317645
ADHD	EXT	rs7613360	0.0285181	0.0151339	0.0595132
ADHD	EXT	rs2527776	0.0285344	0.0152394	0.0611498
ADHD	EXT	rs11596214	0.0325168	0.0149261	0.029367
ADHD	EXT	rs9969232	0.0289207	0.0151168	0.0557292
ADHD	EXT	rs115111850	0.032056	0.0152204	0.0351943
ADHD	EXT	rs704061	0.031984	0.015072	0.0338302
ADHD	EXT	rs76284431	0.0319729	0.0152742	0.0363258
ADHD	EXT	rs77960	0.0319718	0.0151769	0.035151
ADHD	EXT	rs7506904	0.0319699	0.0150255	0.0333608
ADHD	EXT	rs188582	0.031949	0.0153002	0.0367854
ADHD	EXT	rs113369914	0.0319095	0.0147573	0.0305964
ADHD	EXT	rs2582908	0.0317892	0.0150755	0.0349727
ADHD	EXT	rs10875612	0.0317533	0.0152237	0.0369986
ADHD	EXT	rs2311059	0.0296411	0.0151132	0.049847
ADHD	EXT	rs76857496	0.0296499	0.0152617	0.0520447
ADHD	EXT	rs73145587	0.029668	0.0153245	0.0528702
ADHD	EXT	rs1438898	0.0296991	0.0152717	0.0518099
ADHD	EXT	rs11255890	0.031384	0.0152317	0.0393573
ADHD	EXT	rs1198982	0.0313373	0.015116	0.038161
ADHD	EXT	rs17576773	0.0297927	0.0153609	0.0524381
ADHD	EXT	rs2025286	0.0311742	0.0151532	0.0396605
ADHD	EXT	rs13237149	0.0299493	0.0151511	0.0480745
ADHD	EXT	rs4925811	0.0299672	0.0153073	0.0502654
ADHD	EXT	rs3099438	0.0310803	0.0151417	0.0401082
ADHD	EXT	rs6537401	0.0300592	0.0152682	0.0489825
ADHD	EXT	rs114142727	0.0304817	0.0150842	0.0433029
EXT	ADHD	rs804372	0.41849	0.0988806	2.31e-05
EXT	ADHD	rs10835372	0.361585	0.0966173	0.000182236
EXT	ADHD	rs35442472	0.368562	0.101268	0.000273199
EXT	ADHD	rs12879967	0.406726	0.101127	5.77e-05
EXT	ADHD	rs3764002	0.373035	0.102212	0.000262633
EXT	ADHD	rs62641967	0.405682	0.101905	6.86e-05
EXT	ADHD	rs931977	0.40553	0.101751	6.73e-05
EXT	ADHD	rs1392577	0.37376	0.101655	0.000236211
EXT	ADHD	rs9635515	0.373802	0.100797	0.000208523
EXT	ADHD	rs1327023	0.405203	0.100866	5.89e-05
EXT	ADHD	rs3890721	0.404099	0.101111	6.43e-05
EXT	ADHD	rs17476313	0.403926	0.101384	6.77e-05
EXT	ADHD	rs1521498	0.376159	0.101381	0.000206983
EXT	ADHD	rs11123286	0.376514	0.101965	0.000221994
EXT	ADHD	rs13072632	0.376564	0.101293	0.000201137
EXT	ADHD	rs11167639	0.402652	0.101559	7.35e-05
EXT	ADHD	rs6771546	0.376637	0.101358	0.000202466
EXT	ADHD	rs2407926	0.376792	0.102029	0.000221633
EXT	ADHD	rs17022974	0.376815	0.101291	0.000199139
EXT	ADHD	rs6548783	0.377137	0.101958	0.000216504
EXT	ADHD	rs12908686	0.401958	0.101583	7.59e-05
EXT	ADHD	rs6976111	0.401659	0.101695	7.83e-05
EXT	ADHD	rs9616896	0.401242	0.101378	7.56e-05
EXT	ADHD	rs7531045	0.378344	0.101625	0.000196924
EXT	ADHD	rs1378358	0.400765	0.101996	8.52e-05
EXT	ADHD	rs11984674	0.400579	0.101588	8.04e-05
EXT	ADHD	rs57980547	0.40036	0.101722	8.29e-05
EXT	ADHD	rs482449	0.400284	0.101651	8.22e-05
EXT	ADHD	rs6860961	0.400102	0.101615	8.24e-05
EXT	ADHD	rs12361162	0.379218	0.101809	0.00019547
EXT	ADHD	rs9809323	0.399754	0.101747	8.53e-05
EXT	ADHD	rs9840528	0.380068	0.101845	0.000190103
EXT	ADHD	rs12936037	0.380183	0.101938	0.000191817
EXT	ADHD	rs16847063	0.399044	0.101716	8.74e-05
EXT	ADHD	rs8115445	0.398789	0.102019	9.27e-05
EXT	ADHD	rs7048860	0.380518	0.102059	0.000192686
EXT	ADHD	rs75722236	0.398746	0.101903	9.12e-05
EXT	ADHD	rs8103660	0.38062	0.101995	0.000190149
EXT	ADHD	rs2731120	0.398277	0.102286	9.87e-05
EXT	ADHD	rs57632063	0.39803	0.101828	9.27e-05
EXT	ADHD	rs12303104	0.381475	0.101904	0.000181504
EXT	ADHD	rs13099615	0.381528	0.10223	0.000189915
EXT	ADHD	rs10885345	0.381779	0.101933	0.000180112
EXT	ADHD	rs78007488	0.397438	0.101987	9.74e-05
EXT	ADHD	rs9828283	0.397328	0.101979	9.77e-05
EXT	ADHD	rs1912212	0.382108	0.102073	0.000181504
EXT	ADHD	rs71439535	0.38211	0.10216	0.000183802
EXT	ADHD	rs745571	0.382121	0.101593	0.00016905
EXT	ADHD	rs4937206	0.397072	0.10221	0.000102388
EXT	ADHD	rs4233274	0.38223	0.102097	0.000181267
EXT	ADHD	rs7006068	0.396875	0.102385	0.000106053
EXT	ADHD	rs10756858	0.382471	0.102151	0.000180993
EXT	ADHD	rs10084936	0.382658	0.102285	0.00018323
EXT	ADHD	rs820098	0.382669	0.102131	0.000179086
EXT	ADHD	rs13402497	0.382732	0.102068	0.000177003
EXT	ADHD	rs8052288	0.382996	0.102228	0.000179326
EXT	ADHD	rs1382464	0.383051	0.102076	0.000175012
EXT	ADHD	rs72843145	0.383052	0.102037	0.000173998
EXT	ADHD	rs2247231	0.39621	0.102119	0.0001045
EXT	ADHD	rs1706755	0.383137	0.102199	0.000177589
EXT	ADHD	rs9592184	0.396085	0.102463	0.000110794
EXT	ADHD	rs4727817	0.396008	0.102128	0.000105512
EXT	ADHD	rs11079059	0.383536	0.102113	0.000172641
EXT	ADHD	rs11664992	0.395689	0.102205	0.000108151
EXT	ADHD	rs9855054	0.395308	0.102323	0.000111848
EXT	ADHD	rs10953131	0.395295	0.102523	0.000115409
EXT	ADHD	rs68147450	0.395285	0.102177	0.000109444
EXT	ADHD	rs679546	0.395247	0.102109	0.00010846
EXT	ADHD	rs62427492	0.384068	0.102269	0.000173029
EXT	ADHD	rs404138	0.395197	0.102246	0.00011102
EXT	ADHD	rs4370753	0.395126	0.102313	0.000112491
EXT	ADHD	rs11651955	0.395122	0.10225	0.000111425
EXT	ADHD	rs283054	0.395053	0.102172	0.000110379
EXT	ADHD	rs7008736	0.394895	0.10229	0.000113137
EXT	ADHD	rs11083030	0.394886	0.102159	0.000110904
EXT	ADHD	rs12971383	0.384772	0.10206	0.000163211
EXT	ADHD	rs1011501	0.394459	0.102628	0.000121255
EXT	ADHD	rs2269905	0.384861	0.102372	0.000170296
EXT	ADHD	rs12204561	0.394395	0.102226	0.000114289
EXT	ADHD	rs1024997	0.384907	0.102253	0.000167038
EXT	ADHD	rs9294645	0.394343	0.102171	0.00011355
EXT	ADHD	rs2129072	0.394265	0.10232	0.000116562
EXT	ADHD	rs9883528	0.394188	0.102244	0.000115557
EXT	ADHD	rs34039087	0.394158	0.102652	0.000123156
EXT	ADHD	rs7530739	0.385388	0.102421	0.000168027
EXT	ADHD	rs1444978	0.385455	0.102444	0.000168162
EXT	ADHD	rs1198594	0.385483	0.102396	0.000166788
EXT	ADHD	rs7298603	0.393707	0.10247	0.000121961
EXT	ADHD	rs2272848	0.393701	0.102214	0.000117279
EXT	ADHD	rs4468388	0.385584	0.102519	0.000169178
EXT	ADHD	rs8055694	0.393681	0.102324	0.00011939
EXT	ADHD	rs11718315	0.385657	0.10229	0.000163089
EXT	ADHD	rs10823790	0.385679	0.102229	0.000161491
EXT	ADHD	rs4930390	0.385682	0.102386	0.000165253
EXT	ADHD	rs114675436	0.385889	0.102522	0.000167244
EXT	ADHD	rs10883027	0.385906	0.102554	0.000167932
EXT	ADHD	rs111862082	0.38591	0.102234	0.000160155
EXT	ADHD	rs1315869	0.386097	0.102361	0.000162007
EXT	ADHD	rs66948726	0.386233	0.102523	0.00016504
EXT	ADHD	rs1275941	0.386266	0.102391	0.000161659
EXT	ADHD	rs7607265	0.386314	0.10255	0.000165171
EXT	ADHD	rs336610	0.39294	0.102331	0.000123093
EXT	ADHD	rs33959890	0.386506	0.102239	0.000156567
EXT	ADHD	rs6131709	0.392763	0.102405	0.000125364
EXT	ADHD	rs62265362	0.392734	0.102385	0.000125125
EXT	ADHD	rs2312147	0.392697	0.102479	0.000127126
EXT	ADHD	rs28377889	0.386648	0.102348	0.000158237
EXT	ADHD	rs67023896	0.392581	0.102369	0.000125576
EXT	ADHD	rs4801123	0.386738	0.102435	0.000159725
EXT	ADHD	rs1765133	0.392472	0.102348	0.000125725
EXT	ADHD	rs10896113	0.392394	0.102464	0.000128351
EXT	ADHD	rs721702	0.392384	0.102278	0.000124835
EXT	ADHD	rs7165191	0.392269	0.102341	0.000126606
EXT	ADHD	rs10772899	0.392095	0.102374	0.000128125
EXT	ADHD	rs13317926	0.39209	0.102496	0.000130558
EXT	ADHD	rs2098112	0.392085	0.102388	0.000128464
EXT	ADHD	rs10801672	0.392029	0.102395	0.000128887
EXT	ADHD	rs12573443	0.387364	0.102372	0.000154409
EXT	ADHD	rs718854	0.391903	0.102313	0.000127925
EXT	ADHD	rs61889213	0.387434	0.102399	0.0001546
EXT	ADHD	rs7311599	0.387469	0.102515	0.000157056
EXT	ADHD	rs6500789	0.387504	0.102471	0.000155812
EXT	ADHD	rs4907368	0.387523	0.102294	0.000151665
EXT	ADHD	rs682026	0.391692	0.102382	0.000130345
EXT	ADHD	rs927604	0.387749	0.102375	0.000152152
EXT	ADHD	rs6894907	0.387781	0.102413	0.000152809
EXT	ADHD	rs7947920	0.387808	0.102824	0.000162234
EXT	ADHD	rs6709720	0.39139	0.102436	0.000133014
EXT	ADHD	rs115881004	0.387901	0.102443	0.000152789
EXT	ADHD	rs4848491	0.388038	0.102607	0.000155699
EXT	ADHD	rs4485351	0.38812	0.102525	0.000153332
EXT	ADHD	rs6668172	0.38826	0.102464	0.000151113
EXT	ADHD	rs9919988	0.391006	0.102348	0.000133261
EXT	ADHD	rs6469260	0.39099	0.102359	0.000133566
EXT	ADHD	rs3888365	0.388348	0.102344	0.000147908
EXT	ADHD	rs10151922	0.388428	0.102394	0.000148564
EXT	ADHD	rs896619	0.388483	0.102409	0.000148567
EXT	ADHD	rs7100684	0.388494	0.102358	0.000147386
EXT	ADHD	rs35207506	0.388512	0.102375	0.000147637
EXT	ADHD	rs823094	0.388528	0.102482	0.000149926
EXT	ADHD	rs58395512	0.38866	0.102486	0.000149251
EXT	ADHD	rs7739331	0.388776	0.102701	0.000153381
EXT	ADHD	rs210600	0.390496	0.102492	0.000138961
EXT	ADHD	rs12790932	0.390266	0.10246	0.000139548
EXT	ADHD	rs8044278	0.389035	0.102374	0.000144626
EXT	ADHD	rs12274451	0.389057	0.102436	0.000145831
EXT	ADHD	rs4812670	0.390058	0.102359	0.000138589
EXT	ADHD	rs17365011	0.389235	0.102469	0.000145529
EXT	ADHD	rs1922825	0.389327	0.102579	0.000147406
EXT	ADHD	rs112378716	0.389338	0.102386	0.000143151
EXT	ADHD	rs6429839	0.389872	0.102431	0.000141125
EXT	ADHD	rs10227724	0.389425	0.102696	0.000149423
EXT	ADHD	rs6871028	0.389471	0.102351	0.000141656
EXT	ADHD	rs75616158	0.389479	0.102377	0.000142174
EXT	ADHD	rs10067803	0.389735	0.102416	0.000141561
EXT	ADHD	rs11172163	0.389726	0.1024	0.00014128
EXT	ADHD	rs72751019	0.389674	0.102332	0.000140121
EXT	ADHD	rs10842105	0.38962	0.102385	0.00014156
ADHD	CON	rs188582	-0.0156137	0.00989871	0.114715
ADHD	CON	rs77960	-0.00622274	0.00955092	0.514702
ADHD	CON	rs1438898	-0.0138474	0.0103006	0.178841
ADHD	CON	rs11255890	-0.00788769	0.0102684	0.442398
ADHD	CON	rs704061	-0.00792027	0.009986	0.427698
ADHD	CON	rs9969232	-0.00843872	0.010335	0.414203
ADHD	CON	rs549845	-0.0128667	0.0107242	0.230223
ADHD	CON	rs2886697	-0.012779	0.0105569	0.226093
ADHD	CON	rs76284431	-0.00880388	0.0105776	0.405234
ADHD	CON	rs11596214	-0.00897074	0.0103257	0.384968
ADHD	CON	rs6082363	-0.0123884	0.010666	0.245444
ADHD	CON	rs2311059	-0.0123746	0.0103801	0.233202
ADHD	CON	rs4925811	-0.0122755	0.0106303	0.248188
ADHD	CON	rs7613360	-0.0121545	0.010598	0.251438
ADHD	CON	rs11729080	-0.00955237	0.0106998	0.371986
ADHD	CON	rs6537401	-0.0119227	0.0106297	0.262016
ADHD	CON	rs115111850	-0.0119042	0.0106419	0.263303
ADHD	CON	rs7844069	-0.0118725	0.0105114	0.258692
ADHD	CON	rs3099438	-0.0118148	0.0105033	0.260642
ADHD	CON	rs13237149	-0.00969037	0.0105263	0.357265
ADHD	CON	rs73145587	-0.00978455	0.0107055	0.360731
ADHD	CON	rs2527776	-0.009972	0.0107191	0.352216
ADHD	CON	rs17576773	-0.00999077	0.0107426	0.352365
ADHD	CON	rs6082445	-0.0100408	0.0106798	0.347129
ADHD	CON	rs114142727	-0.0101449	0.0104866	0.333336
ADHD	CON	rs7506904	-0.0101946	0.0105797	0.335244
ADHD	CON	rs2582908	-0.0111329	0.0105987	0.293531
ADHD	CON	rs4916723	-0.0103786	0.0107035	0.332224
ADHD	CON	rs2025286	-0.0111132	0.0106007	0.29448
ADHD	CON	rs10875612	-0.0104112	0.0106788	0.32959
ADHD	CON	rs17718444	-0.0110867	0.0107147	0.3008
ADHD	CON	rs113369914	-0.0104844	0.0105376	0.319759
ADHD	CON	rs2582895	-0.0106444	0.0106847	0.319136
ADHD	CON	rs1198982	-0.0108261	0.0106062	0.30738
ADHD	CON	rs1162202	-0.0108241	0.0106088	0.307589
ADHD	CON	rs76857496	-0.0108202	0.0107022	0.312002
CON	ADHD	rs323509	-0.441533	0.133704	0.000958943
CON	ADHD	rs936145	-0.445715	0.139656	0.00141527
CON	ADHD	rs4261436	-0.457039	0.138157	0.000939272
CON	ADHD	rs2163971	-0.459261	0.142042	0.00122379
CON	ADHD	rs12710976	-0.525244	0.140811	0.000191383
CON	ADHD	rs10113000	-0.525032	0.140702	0.000190338
CON	ADHD	rs78050275	-0.521012	0.140387	0.000206237
CON	ADHD	rs544978	-0.518289	0.142034	0.000263202
CON	ADHD	rs11211480	-0.472899	0.141994	0.000867149
CON	ADHD	rs2292242	-0.516524	0.141897	0.000272502
CON	ADHD	rs111996881	-0.515651	0.141923	0.0002798
CON	ADHD	rs215634	-0.474725	0.142511	0.000864911
CON	ADHD	rs149873258	-0.475325	0.141734	0.000797552
CON	ADHD	rs35757374	-0.47618	0.14261	0.000840708
CON	ADHD	rs10430665	-0.513084	0.142362	0.000313249
CON	ADHD	rs58442588	-0.512762	0.144117	0.000373751
CON	ADHD	rs781974	-0.477705	0.142541	0.000804206
CON	ADHD	rs11191379	-0.511984	0.143429	0.000357539
CON	ADHD	rs13156000	-0.511869	0.141977	0.00031179
CON	ADHD	rs2573570	-0.5114	0.144165	0.000389148
CON	ADHD	rs712712	-0.479944	0.143398	0.000817104
CON	ADHD	rs4473564	-0.480147	0.143003	0.000786218
CON	ADHD	rs78776354	-0.509881	0.143356	0.000375469
CON	ADHD	rs4672280	-0.509775	0.142913	0.000361057
CON	ADHD	rs34893788	-0.509229	0.142888	0.000365494
CON	ADHD	rs28395875	-0.508365	0.143115	0.000382086
CON	ADHD	rs3793921	-0.507905	0.143924	0.000417175
CON	ADHD	rs115962846	-0.482174	0.143388	0.000771761
CON	ADHD	rs1549386	-0.482205	0.144338	0.000835341
CON	ADHD	rs7575950	-0.482314	0.143594	0.00078262
CON	ADHD	rs1904066	-0.507712	0.143646	0.000408579
CON	ADHD	rs1461773	-0.482441	0.14317	0.000752461
CON	ADHD	rs282544	-0.507491	0.143845	0.000418626
CON	ADHD	rs3814424	-0.507238	0.143546	0.000409907
CON	ADHD	rs13182255	-0.507098	0.142634	0.000377633
CON	ADHD	rs1526480	-0.482978	0.143164	0.00074193
CON	ADHD	rs11663903	-0.507058	0.143719	0.000418525
CON	ADHD	rs13239186	-0.483226	0.143455	0.000755829
CON	ADHD	rs12269373	-0.506723	0.143285	0.000405526
CON	ADHD	rs2919286	-0.506672	0.1436	0.000418128
CON	ADHD	rs303753	-0.483692	0.144087	0.000788076
CON	ADHD	rs6747911	-0.483698	0.144079	0.000787448
CON	ADHD	rs4919644	-0.506306	0.143362	0.000412964
CON	ADHD	rs7951393	-0.506213	0.143545	0.000421069
CON	ADHD	rs11135150	-0.484197	0.143476	0.000738829
CON	ADHD	rs12934733	-0.484212	0.144262	0.000789435
CON	ADHD	rs1065497	-0.484214	0.143651	0.00074959
CON	ADHD	rs1536559	-0.50499	0.143256	0.000423347
CON	ADHD	rs7216487	-0.504618	0.143545	0.000439085
CON	ADHD	rs10786899	-0.50455	0.143781	0.000449545
CON	ADHD	rs11635906	-0.485944	0.143553	0.000711449
CON	ADHD	rs575745	-0.486516	0.143551	0.000701115
CON	ADHD	rs11241394	-0.503274	0.14358	0.000456313
CON	ADHD	rs923724	-0.502762	0.1448	0.000516364
CON	ADHD	rs4714671	-0.487479	0.143549	0.000683988
CON	ADHD	rs4539269	-0.487959	0.143708	0.000685039
CON	ADHD	rs217291	-0.501826	0.143948	0.000490012
CON	ADHD	rs17698176	-0.50143	0.143861	0.000491185
CON	ADHD	rs80194536	-0.488795	0.143783	0.000674976
CON	ADHD	rs2015221	-0.500904	0.144473	0.000526076
CON	ADHD	rs4435654	-0.500735	0.143745	0.000494928
CON	ADHD	rs4619804	-0.489377	0.144159	0.000687045
CON	ADHD	rs295293	-0.4897	0.143798	0.000660474
CON	ADHD	rs13107325	-0.500334	0.143647	0.000495662
CON	ADHD	rs10798774	-0.490056	0.143807	0.000655023
CON	ADHD	rs72966484	-0.49984	0.143781	0.000508213
CON	ADHD	rs76952862	-0.499641	0.143566	0.000501018
CON	ADHD	rs11688767	-0.490749	0.143777	0.000641885
CON	ADHD	rs2266015	-0.499192	0.143876	0.000521221
CON	ADHD	rs2073135	-0.491031	0.143883	0.000643206
CON	ADHD	rs9840607	-0.498984	0.144253	0.000541996
CON	ADHD	rs4666723	-0.491948	0.144008	0.000635208
CON	ADHD	rs115623448	-0.492134	0.143905	0.000626549
CON	ADHD	rs6415872	-0.497894	0.144655	0.000577553
CON	ADHD	rs73232972	-0.492542	0.143936	0.000621746
CON	ADHD	rs28628150	-0.492618	0.143955	0.000621563
CON	ADHD	rs6582636	-0.497369	0.143835	0.000544365
CON	ADHD	rs56122758	-0.497163	0.143894	0.00055015
CON	ADHD	rs6471795	-0.493055	0.143977	0.000615848
CON	ADHD	rs525106	-0.493144	0.14393	0.000611928
CON	ADHD	rs1452075	-0.493208	0.143873	0.000607889
CON	ADHD	rs4903812	-0.493213	0.144226	0.000626834
CON	ADHD	rs77436242	-0.493526	0.143927	0.000605825
CON	ADHD	rs7601256	-0.496413	0.144095	0.000570999
CON	ADHD	rs9843483	-0.496409	0.143874	0.000559955
CON	ADHD	rs12050534	-0.493911	0.14391	0.000598942
CON	ADHD	rs78676157	-0.495165	0.143981	0.000583646
CON	ADHD	rs7089698	-0.494992	0.144082	0.00059151
ADHD	OPE	rs7613360	0.0102205	0.0130533	0.433635
ADHD	OPE	rs17718444	0.00931532	0.0136578	0.495206
ADHD	OPE	rs4925811	0.00862739	0.0138821	0.534286
ADHD	OPE	rs10875612	-0.000563821	0.0138918	0.967625
ADHD	OPE	rs76857496	-0.000497644	0.0139899	0.971624
ADHD	OPE	rs188582	0.00742335	0.0142472	0.602339
ADHD	OPE	rs11729080	0.00692775	0.0143472	0.629193
ADHD	OPE	rs77960	0.0006708	0.0141081	0.962077
ADHD	OPE	rs1438898	0.000720709	0.0142773	0.95974
ADHD	OPE	rs11596214	0.000760479	0.0138009	0.956056
ADHD	OPE	rs4916723	0.00142663	0.0143607	0.920866
ADHD	OPE	rs2527776	0.00567825	0.0144929	0.69521
ADHD	OPE	rs549845	0.00563882	0.0146508	0.700325
ADHD	OPE	rs3099438	0.00176102	0.0141288	0.900808
ADHD	OPE	rs2582895	0.00194983	0.0143793	0.892137
ADHD	OPE	rs76284431	0.0020909	0.0144975	0.885323
ADHD	OPE	rs9969232	0.00211521	0.0143362	0.882703
ADHD	OPE	rs2582908	0.00223408	0.0142543	0.875458
ADHD	OPE	rs2311059	0.00228095	0.014265	0.872961
ADHD	OPE	rs6082445	0.00497601	0.014481	0.73113
ADHD	OPE	rs7506904	0.00492216	0.0142823	0.73037
ADHD	OPE	rs1198982	0.00488094	0.0142964	0.732795
ADHD	OPE	rs2886697	0.00253791	0.0145197	0.861244
ADHD	OPE	rs17576773	0.00477663	0.0145903	0.743378
ADHD	OPE	rs73145587	0.00273851	0.0145664	0.850875
ADHD	OPE	rs6537401	0.00274045	0.0144924	0.850018
ADHD	OPE	rs7844069	0.00434031	0.0143815	0.762806
ADHD	OPE	rs704061	0.00426629	0.0143951	0.766947
ADHD	OPE	rs115111850	0.00313834	0.0145247	0.828934
ADHD	OPE	rs11255890	0.00331306	0.0144952	0.819209
ADHD	OPE	rs1162202	0.00336761	0.0143882	0.814943
ADHD	OPE	rs6082363	0.00341825	0.0146004	0.814891
ADHD	OPE	rs2025286	0.0039266	0.0144045	0.785165
ADHD	OPE	rs114142727	0.00388756	0.0143159	0.785964
ADHD	OPE	rs113369914	0.00352825	0.014307	0.80521
ADHD	OPE	rs13237149	0.00386139	0.0144048	0.788651
OPE	ADHD	rs13188372	0.0871149	0.099335	0.380497
OPE	ADHD	rs11172510	0.160234	0.104997	0.126989
OPE	ADHD	rs9819066	0.152393	0.0992368	0.124625
OPE	ADHD	rs2269199	0.15228	0.103011	0.139331
OPE	ADHD	rs12609720	0.104688	0.103945	0.313864
OPE	ADHD	rs12724444	0.150043	0.10291	0.144839
OPE	ADHD	rs13014947	0.147522	0.104151	0.156651
OPE	ADHD	rs950493	0.146913	0.103329	0.155084
OPE	ADHD	rs1491127	0.143932	0.104519	0.168483
OPE	ADHD	rs7512691	0.112645	0.102407	0.271343
OPE	ADHD	rs7103411	0.112707	0.102685	0.272376
OPE	ADHD	rs10198122	0.142788	0.103103	0.166081
OPE	ADHD	rs2052570	0.142662	0.103766	0.169179
OPE	ADHD	rs4805383	0.113867	0.102528	0.266744
OPE	ADHD	rs1563908	0.142134	0.104072	0.172022
OPE	ADHD	rs3197999	0.142026	0.103162	0.168597
OPE	ADHD	rs4149505	0.141951	0.103123	0.16866
OPE	ADHD	rs11996715	0.115158	0.102805	0.262647
OPE	ADHD	rs6030379	0.14128	0.103173	0.170893
OPE	ADHD	rs4501255	0.115455	0.103092	0.262749
OPE	ADHD	rs34655052	0.115809	0.103325	0.262363
OPE	ADHD	rs7300010	0.11593	0.103057	0.260628
OPE	ADHD	rs10926973	0.140575	0.103784	0.175578
OPE	ADHD	rs875	0.140346	0.103306	0.174287
OPE	ADHD	rs192436652	0.140083	0.103176	0.174555
OPE	ADHD	rs73082936	0.116452	0.102963	0.258054
OPE	ADHD	rs7531118	0.116592	0.105738	0.270178
OPE	ADHD	rs6577933	0.116751	0.103115	0.257532
OPE	ADHD	rs9844757	0.116907	0.103352	0.257988
OPE	ADHD	rs61729488	0.117704	0.103451	0.255216
OPE	ADHD	rs10854884	0.138394	0.103282	0.180258
OPE	ADHD	rs2007215	0.118134	0.104382	0.25774
OPE	ADHD	rs77483376	0.138237	0.10365	0.182305
OPE	ADHD	rs62092441	0.118424	0.103397	0.252071
OPE	ADHD	rs11887597	0.138025	0.104171	0.185177
OPE	ADHD	rs6891774	0.13789	0.104158	0.185548
OPE	ADHD	rs11715689	0.118642	0.103416	0.251284
OPE	ADHD	rs13149643	0.118793	0.104211	0.254314
OPE	ADHD	rs6881799	0.137628	0.10417	0.18644
OPE	ADHD	rs7570	0.119294	0.104478	0.253533
OPE	ADHD	rs287885	0.119335	0.10414	0.251833
OPE	ADHD	rs73079046	0.119577	0.103834	0.249478
OPE	ADHD	rs11739849	0.120009	0.103449	0.246014
OPE	ADHD	rs1412056	0.136162	0.103928	0.190145
OPE	ADHD	rs61233650	0.120624	0.103817	0.245281
OPE	ADHD	rs1044522	0.120763	0.104116	0.246092
OPE	ADHD	rs309331	0.13535	0.103718	0.191899
OPE	ADHD	rs11861132	0.121203	0.1038	0.242946
OPE	ADHD	rs72822713	0.121346	0.103638	0.241653
OPE	ADHD	rs863004	0.134898	0.103775	0.193634
OPE	ADHD	rs2348645	0.134861	0.103731	0.193564
OPE	ADHD	rs61772332	0.121854	0.103728	0.240095
OPE	ADHD	rs16903275	0.134056	0.103946	0.197164
OPE	ADHD	rs7516809	0.122678	0.103806	0.237286
OPE	ADHD	rs17385037	0.133765	0.103877	0.197841
OPE	ADHD	rs857772	0.122885	0.103969	0.23723
OPE	ADHD	rs1358394	0.122987	0.104394	0.238755
OPE	ADHD	rs6590090	0.123049	0.103939	0.236468
OPE	ADHD	rs2070865	0.123075	0.104753	0.24003
OPE	ADHD	rs65420	0.123183	0.103897	0.235769
OPE	ADHD	rs10822500	0.123694	0.10448	0.23645
OPE	ADHD	rs4699965	0.132722	0.104497	0.204049
OPE	ADHD	rs249070	0.132619	0.104422	0.204072
OPE	ADHD	rs13151317	0.123963	0.104117	0.233807
OPE	ADHD	rs4592990	0.124043	0.104009	0.233019
OPE	ADHD	rs77742255	0.124058	0.103922	0.232571
OPE	ADHD	rs140058581	0.124171	0.104153	0.233185
OPE	ADHD	rs11013856	0.132335	0.103947	0.20298
OPE	ADHD	rs6725323	0.124346	0.104086	0.232223
OPE	ADHD	rs2573570	0.132125	0.104086	0.204305
OPE	ADHD	rs77987645	0.124429	0.104046	0.231737
OPE	ADHD	rs12136348	0.124537	0.104286	0.232405
OPE	ADHD	rs9357004	0.131757	0.104546	0.20757
OPE	ADHD	rs1009181	0.13169	0.104019	0.205506
OPE	ADHD	rs13196280	0.124864	0.10413	0.230482
OPE	ADHD	rs302074	0.131607	0.104484	0.207817
OPE	ADHD	rs11210071	0.125155	0.104023	0.228919
OPE	ADHD	rs2252641	0.125176	0.104077	0.229081
OPE	ADHD	rs77294768	0.1313	0.104063	0.207043
OPE	ADHD	rs10915848	0.131283	0.103992	0.206793
OPE	ADHD	rs1820286	0.1255	0.10416	0.228251
OPE	ADHD	rs8097498	0.125794	0.104089	0.226845
OPE	ADHD	rs68191576	0.130692	0.104075	0.209208
OPE	ADHD	rs7240986	0.125826	0.104138	0.226945
OPE	ADHD	rs7542974	0.130389	0.105323	0.215718
OPE	ADHD	rs7138732	0.13036	0.104105	0.210496
OPE	ADHD	rs13217795	0.126629	0.104137	0.223988
OPE	ADHD	rs118102871	0.129797	0.10413	0.212582
OPE	ADHD	rs1918169	0.129643	0.104206	0.21346
OPE	ADHD	rs75907840	0.129609	0.104084	0.213045
OPE	ADHD	rs58045810	0.129308	0.104091	0.214143
OPE	ADHD	rs10044509	0.129243	0.10417	0.214721
OPE	ADHD	rs72762969	0.129087	0.104201	0.215411
OPE	ADHD	rs73500060	0.128831	0.104152	0.216106
OPE	ADHD	rs10791867	0.128632	0.104257	0.21728
OPE	ADHD	rs12888993	0.128581	0.104149	0.216984
OPE	ADHD	rs7169763	0.128524	0.104316	0.217925
OPE	ADHD	rs6729898	0.128285	0.104554	0.219832

### Sheet: Table S12. Susie PIP EXT
Table S12. Extraversion (EXT) GWAS SUSiE posterior inclusion probabilities (PIP) scores.
Region	CHR	Start	End	Locus	Credible Set	Credible Set Index	Max PIP SNP	BP	PIP
chr1_21016906_21657851	1	21016906	21657851	1	1	1	rs61117207	21394374	1
chr1_21016906_21657851	1	21016906	21657851	1	2	2	rs28414973	21350360	1
chr1_53635011_53776413	1	53635011	53776413	2	1	1	rs6668172	53729210	0.0941881
chr1_53635011_53776413	1	53635011	53776413	2	1	1	rs3737983	53716416	0.0910385
chr1_53635011_53776413	1	53635011	53776413	2	1	1	rs11206127	53713549	0.0700257
chr1_53635011_53776413	1	53635011	53776413	2	1	1	rs10788953	53738975	0.0630735
chr1_53635011_53776413	1	53635011	53776413	2	1	1	rs10888778	53735446	0.0588654
chr1_53635011_53776413	1	53635011	53776413	2	1	1	rs10788952	53738100	0.056091
chr1_53635011_53776413	1	53635011	53776413	2	1	1	rs2297660	53732315	0.0547511
chr1_53635011_53776413	1	53635011	53776413	2	1	1	rs10888777	53735026	0.0515064
chr1_53635011_53776413	1	53635011	53776413	2	1	1	rs10736389	53730607	0.0507566
chr1_53635011_53776413	1	53635011	53776413	2	1	1	rs7526226	53731019	0.0432756
chr1_53635011_53776413	1	53635011	53776413	2	1	1	rs3737984	53708850	0.0398268
chr1_53635011_53776413	1	53635011	53776413	2	1	1	rs11811978	53739367	0.0374083
chr1_53635011_53776413	1	53635011	53776413	2	1	1	rs7546246	53738183	0.0370147
chr1_53635011_53776413	1	53635011	53776413	2	1	1	rs11206132	53739185	0.0355966
chr1_53635011_53776413	1	53635011	53776413	2	1	1	rs7542607	53736613	0.0355599
chr1_53635011_53776413	1	53635011	53776413	2	1	1	rs7528745	53731265	0.0332874
chr1_53635011_53776413	1	53635011	53776413	2	1	1	rs11206128	53731772	0.0317441
chr1_53635011_53776413	1	53635011	53776413	2	1	1	rs10749689	53721864	0.0214389
chr1_53635011_53776413	1	53635011	53776413	2	1	1	rs17785382	53707953	0.0197593
chr1_53635011_53776413	1	53635011	53776413	2	1	1	rs1288518	53746134	0.015279
chr1_53635011_53776413	1	53635011	53776413	2	1	1	rs869987	53723190	0.0150637
chr1_82253177_82563290	1	82253177	82563290	4	1	1	rs1327023	82436733	0.341717
chr1_82253177_82563290	1	82253177	82563290	4	1	1	rs6598977	82441516	0.225783
chr1_82253177_82563290	1	82253177	82563290	4	1	1	rs2148631	82433103	0.170839
chr1_82253177_82563290	1	82253177	82563290	4	1	1	rs3828118	82443010	0.16003
chr1_82253177_82563290	1	82253177	82563290	4	1	1	rs4400657	82502635	0.00666597
chr1_82253177_82563290	1	82253177	82563290	4	1	1	rs4439384	82505010	0.00644736
chr1_82253177_82563290	1	82253177	82563290	4	1	1	rs4970660	82499606	0.00621175
chr1_82253177_82563290	1	82253177	82563290	4	1	1	rs3828120	82434387	0.00620993
chr1_82253177_82563290	1	82253177	82563290	4	1	1	rs4970663	82509065	0.00566348
chr1_82253177_82563290	1	82253177	82563290	4	1	1	rs6690297	82504289	0.00545199
chr1_82253177_82563290	1	82253177	82563290	4	1	1	rs4970658	82465778	0.00449848
chr1_82253177_82563290	1	82253177	82563290	4	1	1	rs7416606	82476199	0.00417314
chr1_82253177_82563290	1	82253177	82563290	4	1	1	rs72719446	82519103	0.00388211
chr1_82253177_82563290	1	82253177	82563290	4	1	1	rs1022977	82475261	0.00384071
chr1_83067795_83292220	1	83067795	83292220	5	1	1	rs6429839	83266863	0.0855103
chr1_83067795_83292220	1	83067795	83292220	5	1	1	rs6664784	83266809	0.0588139
chr1_83067795_83292220	1	83067795	83292220	5	1	1	rs4662167	83267118	0.0580604
chr1_83067795_83292220	1	83067795	83292220	5	1	1	rs7523309	83268117	0.0565853
chr1_83067795_83292220	1	83067795	83292220	5	1	1	rs6665111	83266558	0.0547632
chr1_83067795_83292220	1	83067795	83292220	5	1	1	rs10874342	83266425	0.0541118
chr1_83067795_83292220	1	83067795	83292220	5	1	1	rs6692631	83265379	0.0526697
chr1_83067795_83292220	1	83067795	83292220	5	1	1	rs67525586	83270146	0.050629
chr1_83067795_83292220	1	83067795	83292220	5	1	1	rs472138	83270130	0.0486414
chr1_83067795_83292220	1	83067795	83292220	5	1	1	rs1280836	83270247	0.0450873
chr1_83067795_83292220	1	83067795	83292220	5	1	1	rs7513702	83264569	0.0345256
chr1_83067795_83292220	1	83067795	83292220	5	1	1	rs6660078	83266993	0.0324251
chr1_83067795_83292220	1	83067795	83292220	5	1	1	rs7545207	83264956	0.0305216
chr1_83067795_83292220	1	83067795	83292220	5	1	1	rs563189	83284533	0.0294694
chr1_83067795_83292220	1	83067795	83292220	5	1	1	rs10782796	83268538	0.0265593
chr1_83067795_83292220	1	83067795	83292220	5	1	1	rs17109226	83268005	0.0259356
chr1_83067795_83292220	1	83067795	83292220	5	1	1	rs6661644	83265599	0.023709
chr1_83067795_83292220	1	83067795	83292220	5	1	1	rs6429837	83259980	0.0148494
chr1_83067795_83292220	1	83067795	83292220	5	1	1	rs1409792	83261985	0.0139461
chr1_83067795_83292220	1	83067795	83292220	5	1	1	rs423768	83254843	0.0135905
chr1_83067795_83292220	1	83067795	83292220	5	1	1	rs7520421	83260918	0.0123367
chr1_83067795_83292220	1	83067795	83292220	5	1	1	rs7513181	83260930	0.0120511
chr1_83067795_83292220	1	83067795	83292220	5	1	1	rs6691121	83255627	0.0116691
chr1_83067795_83292220	1	83067795	83292220	5	1	1	rs10158666	83262822	0.0116299
chr1_83067795_83292220	1	83067795	83292220	5	1	1	rs437749	83253798	0.010715
chr1_83067795_83292220	1	83067795	83292220	5	1	1	rs7552456	83256784	0.0106431
chr1_83067795_83292220	1	83067795	83292220	5	1	1	rs425727	83254474	0.0106273
chr1_83067795_83292220	1	83067795	83292220	5	1	1	rs7511798	83259522	0.0101142
chr1_83067795_83292220	1	83067795	83292220	5	1	1	rs409651	83254519	0.00980366
chr1_83067795_83292220	1	83067795	83292220	5	1	1	rs10874341	83259160	0.00953938
chr1_83067795_83292220	1	83067795	83292220	5	1	1	rs4662166	83260600	0.00944601
chr1_83067795_83292220	1	83067795	83292220	5	1	1	rs1126367	83257434	0.00840321
chr1_83067795_83292220	1	83067795	83292220	5	1	1	rs11163580	83261113	0.00781945
chr1_83067795_83292220	1	83067795	83292220	5	1	1	rs390296	83252510	0.00697881
chr1_83067795_83292220	1	83067795	83292220	5	1	1	rs2148681	83263954	0.00646938
chr1_90842594_91117400	1	90842594	91117400	6	1	2	rs4370753	91088884	0.979694
chr1_90842594_91117400	1	90842594	91117400	6	2	1	rs17476313	91089379	0.506787
chr1_90842594_91117400	1	90842594	91117400	6	2	1	rs151256003	91037501	0.0568292
chr1_90842594_91117400	1	90842594	91117400	6	2	1	rs76006322	91068244	0.0554577
chr1_90842594_91117400	1	90842594	91117400	6	2	1	rs114554007	91054919	0.0526933
chr1_90842594_91117400	1	90842594	91117400	6	2	1	rs75669507	91046431	0.0491274
chr1_90842594_91117400	1	90842594	91117400	6	2	1	rs112292603	91057176	0.0457547
chr1_90842594_91117400	1	90842594	91117400	6	2	1	rs79072184	91039581	0.0448117
chr1_90842594_91117400	1	90842594	91117400	6	2	1	rs112386754	91083792	0.0440266
chr1_90842594_91117400	1	90842594	91117400	6	2	1	rs74571288	91035116	0.0437449
chr1_90842594_91117400	1	90842594	91117400	6	2	1	rs76441558	91042852	0.0419822
chr1_90842594_91117400	1	90842594	91117400	6	2	1	rs111674268	91037729	0.0417519
chr1_90842594_91117400	1	90842594	91117400	6	2	1	rs115391855	91074062	0.0348454
chr1_90842594_91117400	1	90842594	91117400	6	2	1	rs77717642	91059612	0.0341344
chr1_90842594_91117400	1	90842594	91117400	6	2	1	rs74802342	91078046	0.0323242
chr1_96938697_97431052	1	96938697	97431052	7	1	2	rs12066233	97428030	1
chr1_96938697_97431052	1	96938697	97431052	7	2	3	rs2800434	96997963	1
chr1_96938697_97431052	1	96938697	97431052	7	3	4	rs11165661	96995481	1
chr1_96938697_97431052	1	96938697	97431052	7	4	1	rs115582359	97292470	0.272185
chr1_96938697_97431052	1	96938697	97431052	7	4	1	rs12068332	97288410	0.185996
chr1_96938697_97431052	1	96938697	97431052	7	4	1	rs12068453	97288708	0.170701
chr1_96938697_97431052	1	96938697	97431052	7	4	1	rs12060538	97286381	0.166895
chr1_96938697_97431052	1	96938697	97431052	7	4	1	rs78611467	97292936	0.146898
chr1_96938697_97431052	1	96938697	97431052	7	4	1	rs12066944	97287615	0.0485023
chr1_97971348_98664277	1	97971348	98664277	8	1	1	rs4495746	98409901	0.995471
chr1_97971348_98664277	1	97971348	98664277	8	1	1	rs4598523	98410616	0.881689
chr1_97971348_98664277	1	97971348	98664277	8	2	2	rs12044989	98411869	1
chr1_197976528_198561100	1	197976528	198561100	9	1	1	rs61298662	198479212	0.0471775
chr1_197976528_198561100	1	197976528	198561100	9	1	1	rs16843235	198485694	0.0468307
chr1_197976528_198561100	1	197976528	198561100	9	1	1	rs60751854	198479501	0.0409837
chr1_197976528_198561100	1	197976528	198561100	9	1	1	rs72733990	198482235	0.040247
chr1_197976528_198561100	1	197976528	198561100	9	1	1	rs72733989	198479963	0.0358778
chr1_197976528_198561100	1	197976528	198561100	9	1	1	rs72736017	198529486	0.0352354
chr1_197976528_198561100	1	197976528	198561100	9	1	1	rs56107469	198490690	0.034997
chr1_197976528_198561100	1	197976528	198561100	9	1	1	rs55848993	198487564	0.0338639
chr1_197976528_198561100	1	197976528	198561100	9	1	1	rs72736013	198519279	0.0310487
chr1_197976528_198561100	1	197976528	198561100	9	1	1	rs72733985	198476090	0.0297511
chr1_197976528_198561100	1	197976528	198561100	9	1	1	rs72736012	198518059	0.0292954
chr1_197976528_198561100	1	197976528	198561100	9	1	1	rs55726189	198469842	0.0292906
chr1_197976528_198561100	1	197976528	198561100	9	1	1	rs72736008	198514224	0.0286891
chr1_197976528_198561100	1	197976528	198561100	9	1	1	rs72736005	198513306	0.0283195
chr1_197976528_198561100	1	197976528	198561100	9	1	1	rs12239588	198476042	0.0277866
chr1_197976528_198561100	1	197976528	198561100	9	1	1	rs76980762	198369492	0.0236171
chr1_197976528_198561100	1	197976528	198561100	9	1	1	rs72734000	198504267	0.0230379
chr1_197976528_198561100	1	197976528	198561100	9	1	1	rs72733979	198471425	0.0205087
chr1_197976528_198561100	1	197976528	198561100	9	1	1	rs114927566	198470710	0.0202871
chr1_197976528_198561100	1	197976528	198561100	9	1	1	rs55794522	198501000	0.0198881
chr1_197976528_198561100	1	197976528	198561100	9	1	1	rs72733995	198498926	0.0181121
chr1_197976528_198561100	1	197976528	198561100	9	1	1	rs72733981	198474027	0.0175975
chr1_197976528_198561100	1	197976528	198561100	9	1	1	rs72734002	198506653	0.017484
chr1_197976528_198561100	1	197976528	198561100	9	1	1	rs72736003	198511279	0.0158933
chr1_197976528_198561100	1	197976528	198561100	9	1	1	rs56063460	198469583	0.0158322
chr1_197976528_198561100	1	197976528	198561100	9	1	1	rs72733984	198474626	0.015601
chr1_197976528_198561100	1	197976528	198561100	9	1	1	rs55954363	198467872	0.0156006
chr1_197976528_198561100	1	197976528	198561100	9	1	1	rs72736023	198532706	0.0143415
chr1_197976528_198561100	1	197976528	198561100	9	1	1	rs72731997	198342648	0.0140743
chr1_197976528_198561100	1	197976528	198561100	9	1	1	rs72736025	198533991	0.0117935
chr1_197976528_198561100	1	197976528	198561100	9	1	1	rs72736019	198532382	0.0115486
chr1_197976528_198561100	1	197976528	198561100	9	1	1	rs72736024	198532797	0.0105736
chr1_197976528_198561100	1	197976528	198561100	9	1	1	rs72751019	198172833	0.00617499
chr1_197976528_198561100	1	197976528	198561100	9	1	1	rs72731999	198363054	0.00587857
chr1_197976528_198561100	1	197976528	198561100	9	1	1	rs114877881	198536625	0.00561249
chr1_197976528_198561100	1	197976528	198561100	9	1	1	rs72751018	198170977	0.00527636
chr1_197976528_198561100	1	197976528	198561100	9	1	1	rs72731981	198322194	0.00413205
chr1_197976528_198561100	1	197976528	198561100	9	1	1	rs72751017	198169022	0.00402369
chr1_197976528_198561100	1	197976528	198561100	9	1	1	rs72751004	198154805	0.0038161
chr1_197976528_198561100	1	197976528	198561100	9	1	1	rs72733903	198382175	0.00381486
chr1_197976528_198561100	1	197976528	198561100	9	1	1	rs72733907	198394071	0.00357789
chr1_197976528_198561100	1	197976528	198561100	9	1	1	rs114800002	198406402	0.00356264
chr1_197976528_198561100	1	197976528	198561100	9	1	1	rs72751016	198166607	0.0034064
chr1_197976528_198561100	1	197976528	198561100	9	1	1	rs72751010	198161555	0.0033095
chr1_197976528_198561100	1	197976528	198561100	9	1	1	rs72731991	198331100	0.00327728
chr1_197976528_198561100	1	197976528	198561100	9	1	1	rs72751009	198160115	0.00327523
chr1_197976528_198561100	1	197976528	198561100	9	1	1	rs56258108	198152285	0.0032211
chr1_197976528_198561100	1	197976528	198561100	9	1	1	rs72733905	198384644	0.00309034
chr1_197976528_198561100	1	197976528	198561100	9	1	1	rs72749500	198149394	0.00299902
chr1_197976528_198561100	1	197976528	198561100	9	1	1	rs72749481	198136977	0.00296783
chr1_197976528_198561100	1	197976528	198561100	9	1	1	rs72749493	198147455	0.0029551
chr1_197976528_198561100	1	197976528	198561100	9	1	1	rs72731944	198278414	0.00279843
chr1_197976528_198561100	1	197976528	198561100	9	1	1	rs72751020	198179256	0.00277385
chr1_197976528_198561100	1	197976528	198561100	9	1	1	rs72731992	198336763	0.00258661
chr1_197976528_198561100	1	197976528	198561100	9	1	1	rs72751032	198191553	0.00250569
chr1_197976528_198561100	1	197976528	198561100	9	1	1	rs72733972	198458941	0.00230777
chr1_197976528_198561100	1	197976528	198561100	9	1	1	rs72751043	198205749	0.00219602
chr1_197976528_198561100	1	197976528	198561100	9	1	1	rs72751044	198206159	0.00219318
chr1_197976528_198561100	1	197976528	198561100	9	1	1	rs72751041	198203806	0.00217032
chr1_197976528_198561100	1	197976528	198561100	9	1	1	rs72731913	198222588	0.00216946
chr1_197976528_198561100	1	197976528	198561100	9	1	1	rs72731911	198217986	0.00213706
chr1_197976528_198561100	1	197976528	198561100	9	1	1	rs72731962	198304235	0.00212627
chr1_197976528_198561100	1	197976528	198561100	9	1	1	rs72731903	198206975	0.00206697
chr1_197976528_198561100	1	197976528	198561100	9	1	1	rs55686707	198271221	0.00204279
chr1_197976528_198561100	1	197976528	198561100	9	1	1	rs72733973	198462535	0.002028
chr1_197976528_198561100	1	197976528	198561100	9	1	1	rs72731983	198322492	0.0020162
chr1_197976528_198561100	1	197976528	198561100	9	1	1	rs72749463	198113395	0.00199477
chr1_197976528_198561100	1	197976528	198561100	9	1	1	rs72731910	198215559	0.00199089
chr1_197976528_198561100	1	197976528	198561100	9	1	1	rs72731977	198319437	0.00197379
chr1_197976528_198561100	1	197976528	198561100	9	1	1	rs72749461	198111913	0.00189611
chr1_197976528_198561100	1	197976528	198561100	9	1	1	rs75469645	198412610	0.00178036
chr1_197976528_198561100	1	197976528	198561100	9	1	1	rs55731415	198229094	0.00174362
chr1_197976528_198561100	1	197976528	198561100	9	1	1	rs72731922	198241120	0.00169169
chr1_197976528_198561100	1	197976528	198561100	9	1	1	rs72733933	198416259	0.00168128
chr1_197976528_198561100	1	197976528	198561100	9	1	1	rs72733931	198415053	0.0016802
chr1_197976528_198561100	1	197976528	198561100	9	1	1	rs72731956	198296657	0.00167631
chr1_197976528_198561100	1	197976528	198561100	9	1	1	rs72733930	198414770	0.00164115
chr1_197976528_198561100	1	197976528	198561100	9	1	1	rs72731936	198266982	0.00162899
chr1_197976528_198561100	1	197976528	198561100	9	1	1	rs56038487	198330138	0.0016143
chr1_197976528_198561100	1	197976528	198561100	9	1	1	rs72731918	198225478	0.00160638
chr1_197976528_198561100	1	197976528	198561100	9	1	1	rs72733929	198412770	0.00160356
chr1_197976528_198561100	1	197976528	198561100	9	1	1	rs72731932	198257782	0.00157998
chr1_197976528_198561100	1	197976528	198561100	9	1	1	rs56345981	198157797	0.00154533
chr1_197976528_198561100	1	197976528	198561100	9	1	1	rs72731916	198223188	0.00154065
chr1_197976528_198561100	1	197976528	198561100	9	1	1	rs55987656	198157740	0.00153928
chr1_197976528_198561100	1	197976528	198561100	9	1	1	rs16843150	198450275	0.0015285
chr1_197976528_198561100	1	197976528	198561100	9	1	1	rs56304617	198256654	0.00149578
chr1_197976528_198561100	1	197976528	198561100	9	1	1	rs72733955	198438073	0.00148755
chr1_197976528_198561100	1	197976528	198561100	9	1	1	rs72733950	198436302	0.0014841
chr1_197976528_198561100	1	197976528	198561100	9	1	1	rs72731939	198276797	0.00144701
chr1_205598912_205921352	1	205598912	205921352	10	1	1	rs11582805	205653056	0.999985
chr1_205598912_205921352	1	205598912	205921352	10	1	1	rs1094647	205655378	0.435867
chr1_205598912_205921352	1	205598912	205921352	10	2	2	rs34881148	205653978	1
chr2_26911509_27206474	2	26911509	27206474	11	1	1	rs1275941	26957396	0.517937
chr2_26911509_27206474	2	26911509	27206474	11	1	1	rs3739081	26955621	0.0892796
chr2_26911509_27206474	2	26911509	27206474	11	1	1	rs57552523	27018100	0.0163333
chr2_26911509_27206474	2	26911509	27206474	11	1	1	rs11884420	27021587	0.0159054
chr2_26911509_27206474	2	26911509	27206474	11	1	1	rs72802746	27022469	0.0156273
chr2_26911509_27206474	2	26911509	27206474	11	1	1	rs34995758	26988011	0.0122475
chr2_26911509_27206474	2	26911509	27206474	11	1	1	rs66661970	27034556	0.00970422
chr2_26911509_27206474	2	26911509	27206474	11	1	1	rs2252860	26987481	0.00836288
chr2_26911509_27206474	2	26911509	27206474	11	1	1	rs12465368	26967109	0.00785962
chr2_26911509_27206474	2	26911509	27206474	11	1	1	rs4665352	27039442	0.0074747
chr2_26911509_27206474	2	26911509	27206474	11	1	1	rs828270	26970109	0.00722615
chr2_26911509_27206474	2	26911509	27206474	11	1	1	rs828266	26995602	0.00712468
chr2_26911509_27206474	2	26911509	27206474	11	1	1	rs2304337	26987488	0.00701787
chr2_26911509_27206474	2	26911509	27206474	11	1	1	rs828264	26994767	0.0067382
chr2_26911509_27206474	2	26911509	27206474	11	1	1	rs562311	27098086	0.00651648
chr2_26911509_27206474	2	26911509	27206474	11	1	1	rs4665905	26997490	0.00615955
chr2_26911509_27206474	2	26911509	27206474	11	1	1	rs828257	26976712	0.00601342
chr2_26911509_27206474	2	26911509	27206474	11	1	1	rs2196150	27066103	0.0059634
chr2_26911509_27206474	2	26911509	27206474	11	1	1	rs11891133	27036482	0.00572437
chr2_26911509_27206474	2	26911509	27206474	11	1	1	rs4665906	27000276	0.00570935
chr2_26911509_27206474	2	26911509	27206474	11	1	1	rs7590170	27029134	0.00559779
chr2_26911509_27206474	2	26911509	27206474	11	1	1	rs828259	26990507	0.00556884
chr2_26911509_27206474	2	26911509	27206474	11	1	1	rs828261	26992371	0.00546954
chr2_26911509_27206474	2	26911509	27206474	11	1	1	rs828255	26986791	0.00546727
chr2_26911509_27206474	2	26911509	27206474	11	1	1	rs35447809	27056265	0.00531323
chr2_26911509_27206474	2	26911509	27206474	11	1	1	rs35628191	27004254	0.00520511
chr2_26911509_27206474	2	26911509	27206474	11	1	1	rs4665351	27038206	0.0050652
chr2_26911509_27206474	2	26911509	27206474	11	1	1	rs12474330	27063260	0.00496222
chr2_26911509_27206474	2	26911509	27206474	11	1	1	rs4665348	27038031	0.00489632
chr2_26911509_27206474	2	26911509	27206474	11	1	1	rs66630757	27032588	0.00483512
chr2_26911509_27206474	2	26911509	27206474	11	1	1	rs12992179	27031271	0.00480253
chr2_26911509_27206474	2	26911509	27206474	11	1	1	rs2082610	27033440	0.00476649
chr2_26911509_27206474	2	26911509	27206474	11	1	1	rs12473482	26975168	0.00472294
chr2_26911509_27206474	2	26911509	27206474	11	1	1	rs4665908	27037079	0.00467617
chr2_26911509_27206474	2	26911509	27206474	11	1	1	rs11126733	27035695	0.00462092
chr2_26911509_27206474	2	26911509	27206474	11	1	1	rs4665900	26965198	0.00459351
chr2_26911509_27206474	2	26911509	27206474	11	1	1	rs35103404	26972066	0.00458704
chr2_26911509_27206474	2	26911509	27206474	11	1	1	rs4665350	27038118	0.0044959
chr2_26911509_27206474	2	26911509	27206474	11	1	1	rs12471783	27039919	0.00441937
chr2_26911509_27206474	2	26911509	27206474	11	1	1	rs12470698	27063261	0.00436041
chr2_26911509_27206474	2	26911509	27206474	11	1	1	rs828265	26994920	0.00433652
chr2_26911509_27206474	2	26911509	27206474	11	1	1	rs2384412	26976711	0.00432139
chr2_26911509_27206474	2	26911509	27206474	11	1	1	rs2082612	27037106	0.0041564
chr2_26911509_27206474	2	26911509	27206474	11	1	1	rs35277048	26987811	0.00399158
chr2_26911509_27206474	2	26911509	27206474	11	1	1	rs11890002	27036492	0.00388524
chr2_26911509_27206474	2	26911509	27206474	11	1	1	rs13018103	26985903	0.00381835
chr2_26911509_27206474	2	26911509	27206474	11	1	1	rs13026040	26971418	0.00378907
chr2_26911509_27206474	2	26911509	27206474	11	1	1	rs2082611	27037096	0.00374445
chr2_26911509_27206474	2	26911509	27206474	11	1	1	rs3769126	26992070	0.00372966
chr2_26911509_27206474	2	26911509	27206474	11	1	1	rs4665904	26982600	0.00367658
chr2_26911509_27206474	2	26911509	27206474	11	1	1	rs13010712	27087709	0.00347631
chr2_26911509_27206474	2	26911509	27206474	11	1	1	rs11126734	27035978	0.00342784
chr2_26911509_27206474	2	26911509	27206474	11	1	1	rs3845684	26979671	0.00340217
chr2_26911509_27206474	2	26911509	27206474	11	1	1	rs35455021	27036181	0.00330064
chr2_26911509_27206474	2	26911509	27206474	11	1	1	rs12478975	26990429	0.00324743
chr2_26911509_27206474	2	26911509	27206474	11	1	1	rs13007156	26997031	0.00314557
chr2_26911509_27206474	2	26911509	27206474	11	1	1	rs13025436	27064183	0.00275534
chr2_26911509_27206474	2	26911509	27206474	11	1	1	rs7589183	27064336	0.00270426
chr2_26911509_27206474	2	26911509	27206474	11	1	1	rs827884	27094842	0.00263035
chr2_26911509_27206474	2	26911509	27206474	11	1	1	rs7589610	27064688	0.00262676
chr2_26911509_27206474	2	26911509	27206474	11	1	1	rs13001084	27064096	0.00261015
chr2_26911509_27206474	2	26911509	27206474	11	1	1	rs12995609	27049718	0.00238796
chr2_26911509_27206474	2	26911509	27206474	11	1	1	rs34736994	27031085	0.00238325
chr2_26911509_27206474	2	26911509	27206474	11	1	1	rs12987230	27048832	0.00230046
chr2_26911509_27206474	2	26911509	27206474	11	1	1	rs11126681	26963378	0.00228723
chr2_26911509_27206474	2	26911509	27206474	11	1	1	rs7603056	27064608	0.00216286
chr2_26911509_27206474	2	26911509	27206474	11	1	1	rs6753540	27080134	0.00205863
chr2_26911509_27206474	2	26911509	27206474	11	1	1	rs34180820	27051944	0.00199398
chr2_57833947_58868909	2	57833947	58868909	12	1	1	rs1568253	58170004	1
chr2_57833947_58868909	2	57833947	58868909	12	2	2	rs28718871	58166769	1
chr2_77683755_77921422	2	77683755	77921422	13	1	3	rs138116651	77901001	1
chr2_77683755_77921422	2	77683755	77921422	13	2	4	rs200908546	77899855	1
chr2_77683755_77921422	2	77683755	77921422	13	3	2	rs200908546	77899855	1
chr2_77683755_77921422	2	77683755	77921422	13	3	2	rs1841377	77898600	0.522906
chr2_77683755_77921422	2	77683755	77921422	13	3	2	rs75951151	77903119	0.156745
chr2_77683755_77921422	2	77683755	77921422	13	3	2	rs10185229	77918355	0.137342
chr2_77683755_77921422	2	77683755	77921422	13	3	2	rs113750647	77896183	0.0308844
chr2_77683755_77921422	2	77683755	77921422	13	4	1	rs1922825	77724273	0.501348
chr2_77683755_77921422	2	77683755	77921422	13	4	1	rs2861078	77697995	0.0863993
chr2_77683755_77921422	2	77683755	77921422	13	4	1	rs6713282	77720236	0.046783
chr2_77683755_77921422	2	77683755	77921422	13	4	1	rs9309517	77727102	0.0387636
chr2_77683755_77921422	2	77683755	77921422	13	4	1	rs2178758	77716768	0.0355197
chr2_77683755_77921422	2	77683755	77921422	13	4	1	rs1922815	77717329	0.0331595
chr2_77683755_77921422	2	77683755	77921422	13	4	1	rs11686224	77728913	0.0306277
chr2_77683755_77921422	2	77683755	77921422	13	4	1	rs1922817	77712607	0.0277838
chr2_77683755_77921422	2	77683755	77921422	13	4	1	rs1950163	77724764	0.0276811
chr2_77683755_77921422	2	77683755	77921422	13	4	1	rs1922816	77717309	0.0238957
chr2_77683755_77921422	2	77683755	77921422	13	4	1	rs10192857	77725129	0.0235724
chr2_77683755_77921422	2	77683755	77921422	13	4	1	rs67656660	77710426	0.0233508
chr2_77683755_77921422	2	77683755	77921422	13	4	1	rs2204915	77711180	0.0230654
chr2_77683755_77921422	2	77683755	77921422	13	4	1	rs11676109	77711839	0.0199838
chr2_77683755_77921422	2	77683755	77921422	13	4	1	rs7564840	77711380	0.0179907
chr2_78586617_78852217	2	78586617	78852217	14	1	1	rs1521498	78811145	0.198413
chr2_78586617_78852217	2	78586617	78852217	14	1	1	rs10191630	78802559	0.112291
chr2_78586617_78852217	2	78586617	78852217	14	1	1	rs1521497	78811147	0.0992793
chr2_78586617_78852217	2	78586617	78852217	14	1	1	rs13416786	78784734	0.0778608
chr2_78586617_78852217	2	78586617	78852217	14	1	1	rs4494777	78783437	0.0771528
chr2_78586617_78852217	2	78586617	78852217	14	1	1	rs3961813	78783743	0.0686534
chr2_78586617_78852217	2	78586617	78852217	14	1	1	rs10203464	78783333	0.0479521
chr2_78586617_78852217	2	78586617	78852217	14	1	1	rs61226859	78792887	0.0479361
chr2_78586617_78852217	2	78586617	78852217	14	1	1	rs72810662	78801426	0.0476093
chr2_78586617_78852217	2	78586617	78852217	14	1	1	rs67629158	78790695	0.0455649
chr2_78586617_78852217	2	78586617	78852217	14	1	1	rs72810656	78789739	0.0437732
chr2_78586617_78852217	2	78586617	78852217	14	1	1	rs1519625	78794667	0.0393109
chr2_78586617_78852217	2	78586617	78852217	14	1	1	rs58699674	78782563	0.0344095
chr2_78586617_78852217	2	78586617	78852217	14	1	1	rs10496207	78782488	0.0162068
chr2_78586617_78852217	2	78586617	78852217	14	1	1	rs6755029	78824001	0.0155587
chr2_78586617_78852217	2	78586617	78852217	14	1	1	rs72810664	78817318	0.0132273
chr2_78586617_78852217	2	78586617	78852217	14	1	1	rs10496209	78813304	0.0113811
chr2_78586617_78852217	2	78586617	78852217	14	1	1	rs72810663	78807102	0.00966127
chr2_78586617_78852217	2	78586617	78852217	14	1	1	rs1915702	78802213	0.00924094
chr2_78586617_78852217	2	78586617	78852217	14	1	1	rs72810657	78790136	0.00890545
chr2_78586617_78852217	2	78586617	78852217	14	1	1	rs72810660	78795615	0.00814505
chr2_78586617_78852217	2	78586617	78852217	14	1	1	rs2861618	78810352	0.00804597
chr2_78586617_78852217	2	78586617	78852217	14	1	1	rs12466412	78800191	0.00763281
chr2_78586617_78852217	2	78586617	78852217	14	1	1	rs62166576	78785859	0.00737702
chr2_78586617_78852217	2	78586617	78852217	14	1	1	rs58796448	78783988	0.00731318
chr2_78586617_78852217	2	78586617	78852217	14	1	1	rs10496208	78810885	0.00696794
chr2_78586617_78852217	2	78586617	78852217	14	1	1	rs11904541	78773136	0.00654528
chr2_78586617_78852217	2	78586617	78852217	14	1	1	rs13395715	78775638	0.00648545
chr2_115617627_116197757	2	115617627	116197757	15	1	2	rs9752057	116160469	1
chr2_115617627_116197757	2	115617627	116197757	15	2	3	rs870925	116147037	1
chr2_115617627_116197757	2	115617627	116197757	15	3	4	rs62164391	116170359	0.997248
chr2_115617627_116197757	2	115617627	116197757	15	4	7	rs6720855	116180459	1
chr2_115617627_116197757	2	115617627	116197757	15	5	9	rs1980189	116151313	0.999458
chr2_115617627_116197757	2	115617627	116197757	15	6	10	rs35035704	116183896	1
chr2_115617627_116197757	2	115617627	116197757	15	7	1	rs870925	116147037	1
chr2_115617627_116197757	2	115617627	116197757	15	7	1	rs1980189	116151313	0.999458
chr2_115617627_116197757	2	115617627	116197757	15	7	1	rs13014758	116152722	0.156978
chr2_115617627_116197757	2	115617627	116197757	15	7	1	rs7578789	116152030	0.0678745
chr2_212578978_212778417	2	212578978	212778417	17	1	1	rs16847063	212717757	0.136944
chr2_212578978_212778417	2	212578978	212778417	17	1	1	rs11677638	212697656	0.125754
chr2_212578978_212778417	2	212578978	212778417	17	1	1	rs1025753	212722915	0.123029
chr2_212578978_212778417	2	212578978	212778417	17	1	1	rs13407198	212712835	0.108553
chr2_212578978_212778417	2	212578978	212778417	17	1	1	rs768692	212714988	0.0825055
chr2_212578978_212778417	2	212578978	212778417	17	1	1	rs13426904	212696949	0.0618075
chr2_212578978_212778417	2	212578978	212778417	17	1	1	rs1439248	212687395	0.0556871
chr2_212578978_212778417	2	212578978	212778417	17	1	1	rs7594604	212704392	0.0535426
chr2_212578978_212778417	2	212578978	212778417	17	1	1	rs11687449	212718144	0.0501176
chr2_212578978_212778417	2	212578978	212778417	17	1	1	rs79612564	212710385	0.0488775
chr2_212578978_212778417	2	212578978	212778417	17	1	1	rs1968533	212727841	0.0461424
chr2_212578978_212778417	2	212578978	212778417	17	1	1	rs13409698	212716689	0.0454668
chr2_212578978_212778417	2	212578978	212778417	17	1	1	rs4673635	212689888	0.0450537
chr2_212578978_212778417	2	212578978	212778417	17	1	1	rs76610747	212691095	0.0427615
chr2_212578978_212778417	2	212578978	212778417	17	1	1	rs1439246	212687961	0.0350072
chr2_215077467_215243815	2	215077467	215243815	18	1	2	rs7599746	215119330	1
chr2_215077467_215243815	2	215077467	215243815	18	2	3	rs80172261	215111277	0.5
chr2_215077467_215243815	2	215077467	215243815	18	2	3	rs112128946	215111278	0.5
chr2_215077467_215243815	2	215077467	215243815	18	3	4	rs111470471	215141079	1
chr2_215077467_215243815	2	215077467	215243815	18	4	6	rs6752968	215121286	1
chr2_215077467_215243815	2	215077467	215243815	18	5	7	rs114501976	215118431	1
chr2_215077467_215243815	2	215077467	215243815	18	6	8	rs1912197	215150491	1
chr2_215077467_215243815	2	215077467	215243815	18	7	10	rs10200893	215141502	1
chr2_215077467_215243815	2	215077467	215243815	18	8	1	rs75176718	215220461	0.250593
chr2_215077467_215243815	2	215077467	215243815	18	8	1	rs7423982	215234693	0.136956
chr2_215077467_215243815	2	215077467	215243815	18	8	1	rs12694326	215216797	0.109255
chr2_215077467_215243815	2	215077467	215243815	18	8	1	rs12694325	215216255	0.108757
chr2_215077467_215243815	2	215077467	215243815	18	8	1	rs13017349	215219187	0.0689128
chr2_215077467_215243815	2	215077467	215243815	18	8	1	rs1912201	215226734	0.0592149
chr2_215077467_215243815	2	215077467	215243815	18	8	1	rs6737326	215215856	0.0455704
chr2_215077467_215243815	2	215077467	215243815	18	8	1	rs1912191	215217542	0.0387871
chr2_215077467_215243815	2	215077467	215243815	18	8	1	rs1912202	215226578	0.0332373
chr2_215077467_215243815	2	215077467	215243815	18	8	1	rs1949049	215224349	0.0214336
chr2_215077467_215243815	2	215077467	215243815	18	8	1	rs7420408	215234749	0.0187373
chr2_215077467_215243815	2	215077467	215243815	18	8	1	rs1912203	215225276	0.0175117
chr2_215077467_215243815	2	215077467	215243815	18	8	1	rs1912187	215228929	0.0136789
chr2_215077467_215243815	2	215077467	215243815	18	8	1	rs10188153	215196866	0.00692091
chr2_215077467_215243815	2	215077467	215243815	18	8	1	rs6755201	215200717	0.00605719
chr2_215077467_215243815	2	215077467	215243815	18	8	1	rs4673819	215200772	0.00547744
chr2_215077467_215243815	2	215077467	215243815	18	8	1	rs6744356	215200368	0.00502676
chr2_215077467_215243815	2	215077467	215243815	18	8	1	rs10932534	215199987	0.00494388
chr3_18263885_18838603	3	18263885	18838603	19	1	1	rs9809323	18415702	0.198344
chr3_18263885_18838603	3	18263885	18838603	19	1	1	rs9310556	18419101	0.129479
chr3_18263885_18838603	3	18263885	18838603	19	1	1	rs9283052	18438192	0.118099
chr3_18263885_18838603	3	18263885	18838603	19	1	1	rs9873669	18434710	0.106529
chr3_18263885_18838603	3	18263885	18838603	19	1	1	rs9284843	18439595	0.104272
chr3_18263885_18838603	3	18263885	18838603	19	1	1	rs9310565	18441277	0.0988949
chr3_18263885_18838603	3	18263885	18838603	19	1	1	rs9758423	18428650	0.092191
chr3_18263885_18838603	3	18263885	18838603	19	1	1	rs9842940	18432620	0.0859843
chr3_18263885_18838603	3	18263885	18838603	19	1	1	rs9681161	18452279	0.0302601
chr3_18263885_18838603	3	18263885	18838603	19	1	1	rs9284844	18447100	0.0230249
chr3_20507133_20754044	3	20507133	20754044	20	1	1	rs7616626	20718217	0.113877
chr3_20507133_20754044	3	20507133	20754044	20	1	1	rs904827	20696379	0.0793592
chr3_20507133_20754044	3	20507133	20754044	20	1	1	rs1605189	20652858	0.0664395
chr3_20507133_20754044	3	20507133	20754044	20	1	1	rs7647157	20703952	0.0588836
chr3_20507133_20754044	3	20507133	20754044	20	1	1	rs4337653	20674832	0.0560192
chr3_20507133_20754044	3	20507133	20754044	20	1	1	rs2135348	20651171	0.0554939
chr3_20507133_20754044	3	20507133	20754044	20	1	1	rs12489862	20685441	0.0531739
chr3_20507133_20754044	3	20507133	20754044	20	1	1	rs6787288	20663935	0.0480078
chr3_20507133_20754044	3	20507133	20754044	20	1	1	rs9810274	20675117	0.0441516
chr3_20507133_20754044	3	20507133	20754044	20	1	1	rs7635475	20694840	0.0369597
chr3_20507133_20754044	3	20507133	20754044	20	1	1	rs7611714	20682134	0.0268084
chr3_20507133_20754044	3	20507133	20754044	20	1	1	rs9835418	20685065	0.0250427
chr3_20507133_20754044	3	20507133	20754044	20	1	1	rs62242114	20680156	0.0197252
chr3_20507133_20754044	3	20507133	20754044	20	1	1	rs4858246	20689998	0.019424
chr3_20507133_20754044	3	20507133	20754044	20	1	1	rs4858239	20657600	0.0192837
chr3_20507133_20754044	3	20507133	20754044	20	1	1	rs1500407	20675019	0.0172661
chr3_20507133_20754044	3	20507133	20754044	20	1	1	rs6775875	20680443	0.0160918
chr3_20507133_20754044	3	20507133	20754044	20	1	1	rs10865763	20701187	0.0158207
chr3_20507133_20754044	3	20507133	20754044	20	1	1	rs7609828	20676492	0.0154452
chr3_20507133_20754044	3	20507133	20754044	20	1	1	rs1500414	20694079	0.0139481
chr3_20507133_20754044	3	20507133	20754044	20	1	1	rs1500413	20667182	0.0136803
chr3_20507133_20754044	3	20507133	20754044	20	1	1	rs9876444	20689121	0.0127805
chr3_20507133_20754044	3	20507133	20754044	20	1	1	rs9856793	20689053	0.0126037
chr3_20507133_20754044	3	20507133	20754044	20	1	1	rs1827229	20672763	0.0120588
chr3_20507133_20754044	3	20507133	20754044	20	1	1	rs9883871	20687381	0.0103323
chr3_20507133_20754044	3	20507133	20754044	20	1	1	rs9861687	20655103	0.010043
chr3_20507133_20754044	3	20507133	20754044	20	1	1	rs4858244	20674192	0.00968644
chr3_20507133_20754044	3	20507133	20754044	20	1	1	rs9833959	20681161	0.00877992
chr3_20507133_20754044	3	20507133	20754044	20	1	1	rs9875389	20673463	0.00788359
chr3_20507133_20754044	3	20507133	20754044	20	1	1	rs1021937	20645063	0.00788019
chr3_20507133_20754044	3	20507133	20754044	20	1	1	rs6780133	20654523	0.00776855
chr3_20507133_20754044	3	20507133	20754044	20	1	1	rs904826	20710830	0.00674903
chr3_20507133_20754044	3	20507133	20754044	20	1	1	rs4857962	20668314	0.00654249
chr3_20507133_20754044	3	20507133	20754044	20	1	1	rs4858242	20669144	0.00626304
chr3_20507133_20754044	3	20507133	20754044	20	1	1	rs4858247	20693005	0.00610048
chr3_20507133_20754044	3	20507133	20754044	20	1	1	rs4857966	20692769	0.00590931
chr3_20507133_20754044	3	20507133	20754044	20	1	1	rs4105733	20673199	0.00586918
chr3_20507133_20754044	3	20507133	20754044	20	1	1	rs12492415	20693731	0.0058109
chr3_41072355_41510763	3	41072355	41510763	21	1	1	rs13072632	41262444	0.0572261
chr3_41072355_41510763	3	41072355	41510763	21	1	1	rs2953	41281388	0.0526706
chr3_41072355_41510763	3	41072355	41510763	21	1	1	rs9311265	41283793	0.0513767
chr3_41072355_41510763	3	41072355	41510763	21	1	1	rs2371452	41242863	0.0478426
chr3_41072355_41510763	3	41072355	41510763	21	1	1	rs5743395	41269152	0.0418487
chr3_41072355_41510763	3	41072355	41510763	21	1	1	rs3915129	41243742	0.0412148
chr3_41072355_41510763	3	41072355	41510763	21	1	1	rs13076290	41260369	0.038882
chr3_41072355_41510763	3	41072355	41510763	21	1	1	rs2140090	41254646	0.0383985
chr3_41072355_41510763	3	41072355	41510763	21	1	1	rs6776881	41250481	0.036607
chr3_41072355_41510763	3	41072355	41510763	21	1	1	rs1880481	41272081	0.0361294
chr3_41072355_41510763	3	41072355	41510763	21	1	1	rs4973928	41259594	0.0354923
chr3_41072355_41510763	3	41072355	41510763	21	1	1	rs4533622	41242338	0.0343253
chr3_41072355_41510763	3	41072355	41510763	21	1	1	rs34565533	41260402	0.0306287
chr3_41072355_41510763	3	41072355	41510763	21	1	1	rs9870255	41236581	0.030579
chr3_41072355_41510763	3	41072355	41510763	21	1	1	rs4973927	41259511	0.0265379
chr3_41072355_41510763	3	41072355	41510763	21	1	1	rs3774371	41276166	0.0240566
chr3_41072355_41510763	3	41072355	41510763	21	1	1	rs9872276	41231968	0.0227786
chr3_41072355_41510763	3	41072355	41510763	21	1	1	rs62258388	41286419	0.0227649
chr3_41072355_41510763	3	41072355	41510763	21	1	1	rs3864004	41240177	0.0216514
chr3_41072355_41510763	3	41072355	41510763	21	1	1	rs11129895	41283382	0.0209815
chr3_41072355_41510763	3	41072355	41510763	21	1	1	rs4974074	41231784	0.0209303
chr3_41072355_41510763	3	41072355	41510763	21	1	1	rs9883073	41284536	0.0205336
chr3_41072355_41510763	3	41072355	41510763	21	1	1	rs3774369	41267525	0.0205011
chr3_41072355_41510763	3	41072355	41510763	21	1	1	rs9859392	41234516	0.0201815
chr3_41072355_41510763	3	41072355	41510763	21	1	1	rs11564450	41274072	0.0178725
chr3_41072355_41510763	3	41072355	41510763	21	1	1	rs55840513	41239045	0.0164551
chr3_41072355_41510763	3	41072355	41510763	21	1	1	rs11713042	41288004	0.0154888
chr3_41072355_41510763	3	41072355	41510763	21	1	1	rs13075993	41260017	0.0140205
chr3_41072355_41510763	3	41072355	41510763	21	1	1	rs11709010	41288060	0.0131343
chr3_41072355_41510763	3	41072355	41510763	21	1	1	rs2293304	41291081	0.0129918
chr3_41072355_41510763	3	41072355	41510763	21	1	1	rs11711946	41287018	0.0125999
chr3_41072355_41510763	3	41072355	41510763	21	1	1	rs11716602	41287657	0.0120452
chr3_41072355_41510763	3	41072355	41510763	21	1	1	rs11564452	41274270	0.0104926
chr3_41072355_41510763	3	41072355	41510763	21	1	1	rs1880480	41293707	0.010264
chr3_41072355_41510763	3	41072355	41510763	21	1	1	rs11708951	41288064	0.0102268
chr3_41072355_41510763	3	41072355	41510763	21	1	1	rs4973925	41225545	0.00998258
chr3_41072355_41510763	3	41072355	41510763	21	1	1	rs11564454	41274477	0.00736464
chr3_49719729_50217654	3	49719729	50217654	22	1	1	rs138397226	50022074	1
chr3_49719729_50217654	3	49719729	50217654	22	2	2	rs76367790	50022084	1
chr3_49719729_50217654	3	49719729	50217654	22	3	5	rs2681775	50022094	1
chr3_49719729_50217654	3	49719729	50217654	22	4	3	rs6771546	49968572	0.952298
chr3_49719729_50217654	3	49719729	50217654	22	4	3	rs11925192	50038664	0.264215
chr3_49719729_50217654	3	49719729	50217654	22	4	3	rs4688756	50040194	0.258779
chr3_49719729_50217654	3	49719729	50217654	22	4	3	rs11130233	50018585	0.256079
chr3_49719729_50217654	3	49719729	50217654	22	4	3	rs11130228	50003246	0.12113
chr3_49719729_50217654	3	49719729	50217654	22	5	7	rs6771546	49968572	0.952298
chr3_49719729_50217654	3	49719729	50217654	22	5	7	rs11925192	50038664	0.264215
chr3_49719729_50217654	3	49719729	50217654	22	5	7	rs4688756	50040194	0.258779
chr3_49719729_50217654	3	49719729	50217654	22	5	7	rs11130233	50018585	0.256079
chr3_49719729_50217654	3	49719729	50217654	22	5	7	rs11130228	50003246	0.12113
chr3_49719729_50217654	3	49719729	50217654	22	5	7	rs2624843	49997963	0.0609425
chr3_56461893_56829123	3	56461893	56829123	23	1	1	rs12636773	56604536	1
chr3_56461893_56829123	3	56461893	56829123	23	2	2	rs58160140	56590794	1
chr3_81428950_82239399	3	81428950	82239399	25	1	3	rs2691073	81881256	1
chr3_81428950_82239399	3	81428950	82239399	25	2	4	rs2680272	81850333	1
chr3_81428950_82239399	3	81428950	82239399	25	3	5	rs2680260	81852388	0.55374
chr3_81428950_82239399	3	81428950	82239399	25	3	5	rs2680274	81850942	0.0930763
chr3_81428950_82239399	3	81428950	82239399	25	3	5	rs2252530	81854520	0.0917052
chr3_81428950_82239399	3	81428950	82239399	25	3	5	rs2252531	81854519	0.0589637
chr3_81428950_82239399	3	81428950	82239399	25	3	5	rs2691080	81859144	0.0555809
chr3_81428950_82239399	3	81428950	82239399	25	3	5	rs1404297	81856401	0.0554246
chr3_81428950_82239399	3	81428950	82239399	25	3	5	rs2691083	81857065	0.0516663
chr3_81428950_82239399	3	81428950	82239399	25	4	6	rs2316039	81927724	1
chr3_81428950_82239399	3	81428950	82239399	25	5	8	rs13074632	81828992	1
chr3_81428950_82239399	3	81428950	82239399	25	6	9	rs13083476	81842413	0.991199
chr3_81428950_82239399	3	81428950	82239399	25	7	2	rs4991712	82003249	0.815289
chr3_81428950_82239399	3	81428950	82239399	25	7	2	rs4991713	82003251	0.183763
chr3_81428950_82239399	3	81428950	82239399	25	8	1	rs4389498	82015395	0.345419
chr3_81428950_82239399	3	81428950	82239399	25	8	1	rs9968070	82010368	0.140845
chr3_81428950_82239399	3	81428950	82239399	25	8	1	rs6548783	81993621	0.121539
chr3_81428950_82239399	3	81428950	82239399	25	8	1	rs6790351	82008988	0.108215
chr3_81428950_82239399	3	81428950	82239399	25	8	1	rs4452351	82007977	0.0991123
chr3_81428950_82239399	3	81428950	82239399	25	8	1	rs4481177	81996817	0.0971494
chr3_81428950_82239399	3	81428950	82239399	25	8	1	rs11127747	82016449	0.0780474
chr3_84873277_85847111	3	84873277	85847111	26	1	2	rs67174538	85532862	0.336454
chr3_84873277_85847111	3	84873277	85847111	26	1	2	rs12632140	85546745	0.200765
chr3_84873277_85847111	3	84873277	85847111	26	1	2	rs67874563	85538693	0.138261
chr3_84873277_85847111	3	84873277	85847111	26	1	2	rs12636904	85546130	0.0593477
chr3_84873277_85847111	3	84873277	85847111	26	1	2	rs62250724	85545232	0.0561346
chr3_84873277_85847111	3	84873277	85847111	26	1	2	rs62250755	85563061	0.0442649
chr3_84873277_85847111	3	84873277	85847111	26	1	2	rs2167048	85570393	0.0342366
chr3_84873277_85847111	3	84873277	85847111	26	1	2	rs7626594	85533571	0.0273768
chr3_84873277_85847111	3	84873277	85847111	26	1	2	rs17022886	85539308	0.0231328
chr3_84873277_85847111	3	84873277	85847111	26	1	2	rs7637879	85533359	0.022733
chr3_84873277_85847111	3	84873277	85847111	26	1	2	rs58834564	85550862	0.0171508
chr3_84873277_85847111	3	84873277	85847111	26	2	3	rs202196879	85617579	1
chr3_84873277_85847111	3	84873277	85847111	26	3	4	rs1375567	85636711	0.610528
chr3_84873277_85847111	3	84873277	85847111	26	3	4	rs67874038	85626774	0.302941
chr3_84873277_85847111	3	84873277	85847111	26	3	4	rs62250504	85634758	0.0394011
chr3_84873277_85847111	3	84873277	85847111	26	4	5	rs76395182	85547337	1
chr3_84873277_85847111	3	84873277	85847111	26	5	7	rs200739311	85650323	1
chr3_84873277_85847111	3	84873277	85847111	26	6	8	rs4856590	85612528	0.997944
chr3_84873277_85847111	3	84873277	85847111	26	7	9	rs57630146	85508427	1
chr3_84873277_85847111	3	84873277	85847111	26	8	10	rs12637461	85488353	1
chr3_84873277_85847111	3	84873277	85847111	26	9	6	rs79387965	85697945	0.940937
chr3_84873277_85847111	3	84873277	85847111	26	9	6	rs79188076	85658338	0.0527353
chr3_84873277_85847111	3	84873277	85847111	26	10	1	rs11127880	85195315	0.345505
chr3_84873277_85847111	3	84873277	85847111	26	10	1	rs13059287	85195614	0.275473
chr3_84873277_85847111	3	84873277	85847111	26	10	1	rs7645049	85185850	0.272212
chr3_84873277_85847111	3	84873277	85847111	26	10	1	rs7646739	85182282	0.0276819
chr3_84873277_85847111	3	84873277	85847111	26	10	1	rs1376935	85236425	0.00812605
chr3_84873277_85847111	3	84873277	85847111	26	10	1	rs9857682	85197891	0.00794899
chr3_84873277_85847111	3	84873277	85847111	26	10	1	rs1452125	85195925	0.00642964
chr3_84873277_85847111	3	84873277	85847111	26	10	1	rs959236	85198437	0.00572847
chr3_84873277_85847111	3	84873277	85847111	26	10	1	rs7632628	85176164	0.00511849
chr3_109530920_109962369	3	109530920	109962369	27	1	1	rs13317926	109722254	1
chr3_109530920_109962369	3	109530920	109962369	27	2	2	rs113203092	109718510	1
chr3_127080468_127421830	3	127080468	127421830	28	1	1	rs78007488	127176696	0.137014
chr3_127080468_127421830	3	127080468	127421830	28	1	1	rs77826798	127176591	0.132015
chr3_127080468_127421830	3	127080468	127421830	28	1	1	rs73201032	127179859	0.0939198
chr3_127080468_127421830	3	127080468	127421830	28	1	1	rs73201029	127178833	0.0920109
chr3_127080468_127421830	3	127080468	127421830	28	1	1	rs4142762	127178066	0.0906894
chr3_127080468_127421830	3	127080468	127421830	28	1	1	rs73201033	127180278	0.089298
chr3_127080468_127421830	3	127080468	127421830	28	1	1	rs75212912	127174485	0.0887875
chr3_127080468_127421830	3	127080468	127421830	28	1	1	rs73201034	127180797	0.078438
chr3_127080468_127421830	3	127080468	127421830	28	1	1	rs999468	127173559	0.0718846
chr3_127080468_127421830	3	127080468	127421830	28	1	1	rs2594220	127193427	0.0503477
chr3_127080468_127421830	3	127080468	127421830	28	1	1	rs34589967	127200399	0.0324424
chr3_153476391_153973887	3	153476391	153973887	29	1	1	rs11718315	153724197	0.113751
chr3_153476391_153973887	3	153476391	153973887	29	1	1	rs73158427	153721493	0.111117
chr3_153476391_153973887	3	153476391	153973887	29	1	1	rs11717851	153741735	0.104063
chr3_153476391_153973887	3	153476391	153973887	29	1	1	rs61791504	153745537	0.0937526
chr3_153476391_153973887	3	153476391	153973887	29	1	1	rs57740056	153744530	0.0851077
chr3_153476391_153973887	3	153476391	153973887	29	1	1	rs4680113	153727337	0.0794974
chr3_153476391_153973887	3	153476391	153973887	29	1	1	rs61791508	153750816	0.0366025
chr3_153476391_153973887	3	153476391	153973887	29	1	1	rs73158489	153757862	0.026402
chr3_153476391_153973887	3	153476391	153973887	29	1	1	rs140750756	153703490	0.0257897
chr3_153476391_153973887	3	153476391	153973887	29	1	1	rs73156603	153697660	0.0219516
chr3_153476391_153973887	3	153476391	153973887	29	1	1	rs11925207	153699886	0.01773
chr3_153476391_153973887	3	153476391	153973887	29	1	1	rs61792349	153710151	0.0154044
chr3_153476391_153973887	3	153476391	153973887	29	1	1	rs73158447	153729792	0.0141798
chr3_153476391_153973887	3	153476391	153973887	29	1	1	rs149254720	153706607	0.0137904
chr3_153476391_153973887	3	153476391	153973887	29	1	1	rs61791544	153767504	0.0131237
chr3_153476391_153973887	3	153476391	153973887	29	1	1	rs6800048	153766181	0.0118345
chr3_153476391_153973887	3	153476391	153973887	29	1	1	rs60023390	153771056	0.0114307
chr3_153476391_153973887	3	153476391	153973887	29	1	1	rs61791541	153758155	0.0108293
chr3_153476391_153973887	3	153476391	153973887	29	1	1	rs61792350	153712959	0.0104536
chr3_153476391_153973887	3	153476391	153973887	29	1	1	rs10935970	153770237	0.0102271
chr3_153476391_153973887	3	153476391	153973887	29	1	1	rs11707232	153742077	0.00998692
chr3_153476391_153973887	3	153476391	153973887	29	1	1	rs11928425	153773565	0.00971649
chr3_153476391_153973887	3	153476391	153973887	29	1	1	rs11718646	153741996	0.00971427
chr3_153476391_153973887	3	153476391	153973887	29	1	1	rs61791468	153739520	0.00948083
chr3_153476391_153973887	3	153476391	153973887	29	1	1	rs61791493	153743573	0.00835279
chr3_153476391_153973887	3	153476391	153973887	29	1	1	rs4679728	153732761	0.00782756
chr3_153476391_153973887	3	153476391	153973887	29	1	1	rs61792342	153699653	0.00747649
chr3_153476391_153973887	3	153476391	153973887	29	1	1	rs61791510	153754666	0.00732947
chr3_153476391_153973887	3	153476391	153973887	29	1	1	rs11711982	153756867	0.00690211
chr3_153476391_153973887	3	153476391	153973887	29	1	1	rs11929450	153700444	0.00681999
chr3_153476391_153973887	3	153476391	153973887	29	1	1	rs61791509	153753178	0.00674541
chr3_153476391_153973887	3	153476391	153973887	29	1	1	rs139020135	153751700	0.00660957
chr3_153476391_153973887	3	153476391	153973887	29	1	1	rs61793488	153730551	0.00655571
chr3_153476391_153973887	3	153476391	153973887	29	1	1	rs61791540	153757041	0.00630826
chr3_153476391_153973887	3	153476391	153973887	29	1	1	rs61792348	153707696	0.00377408
chr3_153476391_153973887	3	153476391	153973887	29	1	1	rs368570011	153703213	0.00231554
chr3_153476391_153973887	3	153476391	153973887	29	1	1	rs61791507	153748886	0.0012741
chr3_153476391_153973887	3	153476391	153973887	29	1	1	rs61793489	153731156	0.00112715
chr3_153476391_153973887	3	153476391	153973887	29	1	1	rs7641039	153768638	0.0010971
chr3_153476391_153973887	3	153476391	153973887	29	1	1	rs1713843	153786394	0.000970789
chr3_153476391_153973887	3	153476391	153973887	29	1	1	rs62276842	153784048	0.000966286
chr3_153476391_153973887	3	153476391	153973887	29	1	1	rs61791545	153768888	0.000888658
chr3_153476391_153973887	3	153476391	153973887	29	1	1	rs1612933	153786119	0.000877174
chr4_21911659_22186883	4	21911659	22186883	31	1	1	rs4697259	22013294	1
chr4_21911659_22186883	4	21911659	22186883	31	2	2	rs35248171	22022205	1
chr4_21911659_22186883	4	21911659	22186883	31	3	8	rs115124281	22000621	1
chr4_21911659_22186883	4	21911659	22186883	31	4	9	rs7692809	21995208	0.975039
chr4_84443899_84618795	4	84443899	84618795	32	1	1	rs57980547	84600736	0.998181
chr4_85150405_85431963	4	85150405	85431963	33	1	1	rs1444978	85363489	1
chr4_85150405_85431963	4	85150405	85431963	33	2	2	rs4693110	85371281	1
chr4_85150405_85431963	4	85150405	85431963	33	3	4	rs7674461	85345129	1
chr4_85150405_85431963	4	85150405	85431963	33	4	5	rs1372537	85295658	0.982835
chr4_85150405_85431963	4	85150405	85431963	33	5	7	rs1442169	85297311	1
chr4_85150405_85431963	4	85150405	85431963	33	6	10	rs11944813	85298737	0.998293
chr4_85150405_85431963	4	85150405	85431963	33	7	6	rs394227	85320961	0.552273
chr4_85150405_85431963	4	85150405	85431963	33	7	6	rs370120	85317962	0.291916
chr4_85150405_85431963	4	85150405	85431963	33	7	6	rs364746	85320018	0.153512
chr4_85150405_85431963	4	85150405	85431963	33	8	8	rs12233901	85360873	0.631054
chr4_85150405_85431963	4	85150405	85431963	33	8	8	rs1562148	85360212	0.368946
chr4_85150405_85431963	4	85150405	85431963	33	9	9	rs77708461	85248258	0.581752
chr4_85150405_85431963	4	85150405	85431963	33	9	9	rs115267070	85192724	0.418248
chr4_102232985_102520785	4	102232985	102520785	34	1	1	rs13129397	102477248	1
chr4_102232985_102520785	4	102232985	102520785	34	2	2	rs75374493	102477777	1
chr5_12732835_13215083	5	12732835	13215083	35	1	1	rs35207506	12970133	0.157349
chr5_12732835_13215083	5	12732835	13215083	35	1	1	rs930379	12983803	0.139808
chr5_12732835_13215083	5	12732835	13215083	35	1	1	rs1017453	12975265	0.0759722
chr5_12732835_13215083	5	12732835	13215083	35	1	1	rs62349261	12970270	0.0647514
chr5_12732835_13215083	5	12732835	13215083	35	1	1	rs17237443	12972636	0.0586026
chr5_12732835_13215083	5	12732835	13215083	35	1	1	rs2118582	12970770	0.0575662
chr5_12732835_13215083	5	12732835	13215083	35	1	1	rs1017454	12975322	0.0553592
chr5_12732835_13215083	5	12732835	13215083	35	1	1	rs1017452	12975187	0.0548172
chr5_12732835_13215083	5	12732835	13215083	35	1	1	rs17237639	12975934	0.0537845
chr5_12732835_13215083	5	12732835	13215083	35	1	1	rs17834628	12978566	0.0440299
chr5_12732835_13215083	5	12732835	13215083	35	1	1	rs17164186	12978086	0.040081
chr5_12732835_13215083	5	12732835	13215083	35	1	1	rs35661809	12968341	0.0379477
chr5_12732835_13215083	5	12732835	13215083	35	1	1	rs34046997	12956746	0.035997
chr5_12732835_13215083	5	12732835	13215083	35	1	1	rs17164187	12979067	0.0309707
chr5_12732835_13215083	5	12732835	13215083	35	1	1	rs16902339	12965384	0.02865
chr5_12732835_13215083	5	12732835	13215083	35	1	1	rs1438279	12968815	0.0236013
chr5_12732835_13215083	5	12732835	13215083	35	1	1	rs35975287	12955558	0.0230684
chr5_12732835_13215083	5	12732835	13215083	35	1	1	rs17164181	12965606	0.0215011
chr5_12732835_13215083	5	12732835	13215083	35	1	1	rs1476154	12947353	0.0200964
chr5_12732835_13215083	5	12732835	13215083	35	1	1	rs34845041	12948369	0.0162176
chr5_12732835_13215083	5	12732835	13215083	35	1	1	rs35069544	12960903	0.0155127
chr5_45938815_46405411	5	45938815	46405411	36	1	1	rs8175405	46244269	1
chr5_45938815_46405411	5	45938815	46405411	36	2	2	rs56090941	46177120	1
chr5_92849721_93591607	5	92849721	93591607	37	1	2	rs10066873	93283219	0.960648
chr5_92849721_93591607	5	92849721	93591607	37	2	1	rs1011501	93008722	0.722464
chr5_92849721_93591607	5	92849721	93591607	37	2	1	rs34039087	93348041	0.135743
chr5_92849721_93591607	5	92849721	93591607	37	2	1	rs34257169	93091382	0.0509686
chr5_92849721_93591607	5	92849721	93591607	37	2	1	rs17371926	93054861	0.0471584
chr5_92849721_93591607	5	92849721	93591607	37	2	1	rs34322452	93347836	0.0289558
chr5_112784007_113124757	5	112784007	113124757	38	1	1	rs10067803	113033905	0.999539
chr5_112784007_113124757	5	112784007	113124757	38	2	2	rs2195379	113016645	1
chr5_112784007_113124757	5	112784007	113124757	38	3	3	rs2195378	113016646	0.999716
chr5_133792693_133976554	5	133792693	133976554	39	1	1	rs1476096	133837021	0.568015
chr5_133792693_133976554	5	133792693	133976554	39	1	1	rs1981627	133838180	0.444535
chr5_133792693_133976554	5	133792693	133976554	39	2	2	rs10900828	133836294	1
chr5_133792693_133976554	5	133792693	133976554	39	3	3	rs4958244	133845380	1
chr5_133792693_133976554	5	133792693	133976554	39	4	4	rs79503736	133892967	1
chr5_137673004_138691020	5	137673004	138691020	40	1	1	rs6894907	138442504	1
chr5_137673004_138691020	5	137673004	138691020	40	2	2	rs75060853	138289383	1
chr5_137673004_138691020	5	137673004	138691020	40	3	3	rs13180851	138290607	0.999489
chr5_137673004_138691020	5	137673004	138691020	40	4	4	rs35922796	138449014	1
chr5_137673004_138691020	5	137673004	138691020	40	5	5	rs4380651	138391072	0.999715
chr5_137673004_138691020	5	137673004	138691020	40	6	7	rs74872153	138392354	1
chr5_137673004_138691020	5	137673004	138691020	40	7	6	rs4380651	138391072	0.999715
chr5_137673004_138691020	5	137673004	138691020	40	7	6	rs13176902	138393329	0.0854286
chr5_137673004_138691020	5	137673004	138691020	40	7	6	rs11952020	138395156	0.0781392
chr5_137673004_138691020	5	137673004	138691020	40	7	6	rs11956089	138394604	0.0664976
chr5_153052847_153376572	5	153052847	153376572	41	1	2	rs78937211	153106457	1
chr5_153052847_153376572	5	153052847	153376572	41	2	3	rs6580031	153110240	1
chr5_153052847_153376572	5	153052847	153376572	41	3	4	rs145569281	153104565	1
chr5_153052847_153376572	5	153052847	153376572	41	4	5	rs145819635	153103603	1
chr5_153052847_153376572	5	153052847	153376572	41	5	6	rs17115197	153148131	0.999505
chr5_153052847_153376572	5	153052847	153376572	41	6	7	rs2963999	153176073	1
chr5_153052847_153376572	5	153052847	153376572	41	7	9	rs11744083	153112961	0.999999
chr5_153052847_153376572	5	153052847	153376572	41	8	1	rs11744083	153112961	0.999999
chr5_153052847_153376572	5	153052847	153376572	41	8	1	rs4403231	153117248	0.0689927
chr5_164467423_164792976	5	164467423	164792976	42	1	1	rs12658009	164482469	1
chr5_164467423_164792976	5	164467423	164792976	42	2	2	rs6556798	164474857	1
chr5_164467423_164792976	5	164467423	164792976	42	3	6	rs62383894	164509901	1
chr5_164467423_164792976	5	164467423	164792976	42	4	7	rs1421682	164506344	1
chr6_34777576_35251317	6	34777576	35251317	43	1	1	rs820098	35018461	0.179568
chr6_34777576_35251317	6	34777576	35251317	43	1	1	rs820068	35040079	0.154372
chr6_34777576_35251317	6	34777576	35251317	43	1	1	rs1093985	35037839	0.152531
chr6_34777576_35251317	6	34777576	35251317	43	1	1	rs820071	35039188	0.145622
chr6_34777576_35251317	6	34777576	35251317	43	1	1	rs820088	35026767	0.135871
chr6_34777576_35251317	6	34777576	35251317	43	1	1	rs707968	35058117	0.0275519
chr6_34777576_35251317	6	34777576	35251317	43	1	1	rs6937805	35032996	0.0232435
chr6_34777576_35251317	6	34777576	35251317	43	1	1	rs2462008	35068344	0.0158577
chr6_34777576_35251317	6	34777576	35251317	43	1	1	rs2762341	35055638	0.0151165
chr6_34777576_35251317	6	34777576	35251317	43	1	1	rs2494096	35088956	0.0133213
chr6_34777576_35251317	6	34777576	35251317	43	1	1	rs2762347	35078726	0.0131166
chr6_34777576_35251317	6	34777576	35251317	43	1	1	rs2820227	35069576	0.0122613
chr6_34777576_35251317	6	34777576	35251317	43	1	1	rs2395609	35094150	0.0121126
chr6_34777576_35251317	6	34777576	35251317	43	1	1	rs2395611	35098941	0.0113609
chr6_34777576_35251317	6	34777576	35251317	43	1	1	rs7772251	35107169	0.0104028
chr6_34777576_35251317	6	34777576	35251317	43	1	1	rs2395612	35099205	0.00944026
chr6_34777576_35251317	6	34777576	35251317	43	1	1	rs9348964	35107245	0.00794094
chr6_34777576_35251317	6	34777576	35251317	43	1	1	rs707967	35048434	0.0066133
chr6_34777576_35251317	6	34777576	35251317	43	1	1	rs2820224	35009578	0.00407375
chr6_66222372_66643669	6	66222372	66643669	44	1	1	rs13199402	66355783	0.999557
chr6_66222372_66643669	6	66222372	66643669	44	2	2	rs2636135	66426084	1
chr6_66222372_66643669	6	66222372	66643669	44	3	3	rs2812766	66448911	1
chr6_66222372_66643669	6	66222372	66643669	44	4	4	rs62407727	66327819	1
chr6_66222372_66643669	6	66222372	66643669	44	5	5	rs34967263	66334503	1
chr6_66222372_66643669	6	66222372	66643669	44	6	8	rs6919950	66336799	1
chr6_66222372_66643669	6	66222372	66643669	44	7	10	rs354345	66311623	1
chr6_92112186_92877100	6	92112186	92877100	45	1	1	rs6904156	92311838	1
chr6_92112186_92877100	6	92112186	92877100	45	2	2	rs111356601	92301999	0.96875
chr6_92112186_92877100	6	92112186	92877100	45	2	2	rs112849690	92302306	0.96875
chr6_118527888_118899677	6	118527888	118899677	46	1	1	rs283054	118649800	0.204453
chr6_118527888_118899677	6	118527888	118899677	46	1	1	rs283055	118645919	0.202564
chr6_118527888_118899677	6	118527888	118899677	46	1	1	rs1006932	118642751	0.199797
chr6_118527888_118899677	6	118527888	118899677	46	1	1	rs2501470	118652748	0.19542
chr6_118527888_118899677	6	118527888	118899677	46	1	1	rs283047	118627255	0.0428201
chr6_118527888_118899677	6	118527888	118899677	46	1	1	rs283051	118632836	0.0366651
chr6_118527888_118899677	6	118527888	118899677	46	1	1	rs283061	118622137	0.0315602
chr6_118527888_118899677	6	118527888	118899677	46	1	1	rs7772845	118646016	0.00940895
chr6_118527888_118899677	6	118527888	118899677	46	1	1	rs2093369	118649044	0.00776991
chr6_118527888_118899677	6	118527888	118899677	46	1	1	rs6906332	118653336	0.00608304
chr6_118527888_118899677	6	118527888	118899677	46	1	1	rs6911035	118653705	0.00593204
chr6_118527888_118899677	6	118527888	118899677	46	1	1	rs6911339	118653621	0.00554409
chr6_118527888_118899677	6	118527888	118899677	46	1	1	rs1334489	118639387	0.00501567
chr6_155759778_156081706	6	155759778	156081706	47	1	1	rs62427492	156005468	0.32931
chr6_155759778_156081706	6	155759778	156081706	47	1	1	rs117230714	156009420	0.12632
chr6_155759778_156081706	6	155759778	156081706	47	1	1	rs17753470	156005810	0.0974334
chr6_155759778_156081706	6	155759778	156081706	47	1	1	rs1498620	155999544	0.0798158
chr6_155759778_156081706	6	155759778	156081706	47	1	1	rs1498622	155999242	0.0747298
chr6_155759778_156081706	6	155759778	156081706	47	1	1	rs11755141	155998958	0.074698
chr6_155759778_156081706	6	155759778	156081706	47	1	1	rs956096	156004663	0.0717116
chr6_155759778_156081706	6	155759778	156081706	47	1	1	rs17753035	155996839	0.0697511
chr6_155759778_156081706	6	155759778	156081706	47	1	1	rs17825830	155996315	0.06393
chr6_155759778_156081706	6	155759778	156081706	47	1	1	rs1498621	155999448	0.0621342
chr7_4023228_4255166	7	4023228	4255166	48	1	1	rs679546	4191050	0.157969
chr7_4023228_4255166	7	4023228	4255166	48	1	1	rs666562	4191583	0.131001
chr7_4023228_4255166	7	4023228	4255166	48	1	1	rs592547	4186798	0.0936628
chr7_4023228_4255166	7	4023228	4255166	48	1	1	rs681404	4190612	0.0839448
chr7_4023228_4255166	7	4023228	4255166	48	1	1	rs685682	4181202	0.0623676
chr7_4023228_4255166	7	4023228	4255166	48	1	1	rs679630	4190994	0.0497121
chr7_4023228_4255166	7	4023228	4255166	48	1	1	rs663911	4192168	0.048503
chr7_4023228_4255166	7	4023228	4255166	48	1	1	rs657717	4180453	0.0468589
chr7_4023228_4255166	7	4023228	4255166	48	1	1	rs643831	4190185	0.0437103
chr7_4023228_4255166	7	4023228	4255166	48	1	1	rs650871	4192847	0.0401083
chr7_4023228_4255166	7	4023228	4255166	48	1	1	rs632965	4187960	0.0392925
chr7_4023228_4255166	7	4023228	4255166	48	1	1	rs582911	4184255	0.0389769
chr7_4023228_4255166	7	4023228	4255166	48	1	1	rs1636412	4182531	0.037285
chr7_4023228_4255166	7	4023228	4255166	48	1	1	rs646861	4187125	0.0366985
chr7_4023228_4255166	7	4023228	4255166	48	1	1	rs665141	4191941	0.0359433
chr7_4023228_4255166	7	4023228	4255166	48	1	1	rs650986	4192767	0.0342439
chr7_4023228_4255166	7	4023228	4255166	48	1	1	rs585701	4183587	0.0326868
chr7_4023228_4255166	7	4023228	4255166	48	1	1	rs651841	4192637	0.0296928
chr7_4023228_4255166	7	4023228	4255166	48	1	1	rs686121	4187668	0.027955
chr7_4023228_4255166	7	4023228	4255166	48	1	1	rs611712	4192770	0.0180939
chr7_114932378_115321904	7	114932378	115321904	51	1	1	rs1527744	115059238	1
chr7_114932378_115321904	7	114932378	115321904	51	2	4	rs77256247	115063839	1
chr7_114932378_115321904	7	114932378	115321904	51	3	3	rs12706031	115045712	0.0806551
chr7_114932378_115321904	7	114932378	115321904	51	3	3	rs4377898	115010158	0.0742433
chr7_114932378_115321904	7	114932378	115321904	51	3	3	rs9641538	115031575	0.056812
chr7_114932378_115321904	7	114932378	115321904	51	3	3	rs17137753	115030592	0.050973
chr7_114932378_115321904	7	114932378	115321904	51	3	3	rs62474683	115020725	0.0505214
chr7_114932378_115321904	7	114932378	115321904	51	3	3	rs1527743	115029890	0.0465283
chr7_114932378_115321904	7	114932378	115321904	51	3	3	rs4305836	115008063	0.0456741
chr7_114932378_115321904	7	114932378	115321904	51	3	3	rs10239094	115053728	0.0402904
chr7_114932378_115321904	7	114932378	115321904	51	3	3	rs56662562	115021945	0.0374991
chr7_114932378_115321904	7	114932378	115321904	51	3	3	rs10251192	115026459	0.0361872
chr7_114932378_115321904	7	114932378	115321904	51	3	3	rs59369558	115029650	0.0344503
chr7_114932378_115321904	7	114932378	115321904	51	3	3	rs12667221	115006628	0.0309559
chr7_114932378_115321904	7	114932378	115321904	51	3	3	rs2141233	115065555	0.0294774
chr7_114932378_115321904	7	114932378	115321904	51	3	3	rs2401924	115057862	0.0253305
chr7_114932378_115321904	7	114932378	115321904	51	3	3	rs62474713	115060209	0.0240253
chr7_114932378_115321904	7	114932378	115321904	51	3	3	rs4275159	115067269	0.0229624
chr7_114932378_115321904	7	114932378	115321904	51	3	3	rs73201933	115027979	0.0185105
chr7_114932378_115321904	7	114932378	115321904	51	3	3	rs1358394	115068713	0.0175481
chr7_114932378_115321904	7	114932378	115321904	51	3	3	rs6970620	115005659	0.0171358
chr7_114932378_115321904	7	114932378	115321904	51	3	3	rs2106525	115002612	0.0167209
chr7_114932378_115321904	7	114932378	115321904	51	3	3	rs10808179	115069789	0.016681
chr7_114932378_115321904	7	114932378	115321904	51	3	3	rs4386905	115076026	0.016225
chr7_114932378_115321904	7	114932378	115321904	51	3	3	rs34562882	115090076	0.015284
chr7_114932378_115321904	7	114932378	115321904	51	3	3	rs62474737	115092784	0.0147059
chr7_114932378_115321904	7	114932378	115321904	51	3	3	rs9641536	114979967	0.0146189
chr7_114932378_115321904	7	114932378	115321904	51	3	3	rs11531592	115094152	0.01429
chr7_114932378_115321904	7	114932378	115321904	51	3	3	rs1918525	115109554	0.0139872
chr7_114932378_115321904	7	114932378	115321904	51	3	3	rs1358391	115111838	0.0136806
chr7_114932378_115321904	7	114932378	115321904	51	3	3	rs73204031	115094819	0.0135217
chr7_114932378_115321904	7	114932378	115321904	51	3	3	rs17296088	115112776	0.0127986
chr7_114932378_115321904	7	114932378	115321904	51	3	3	rs1527737	115095243	0.0127203
chr7_114932378_115321904	7	114932378	115321904	51	3	3	rs7806900	115106854	0.0124479
chr7_114932378_115321904	7	114932378	115321904	51	3	3	rs4730682	115104563	0.0111268
chr7_114932378_115321904	7	114932378	115321904	51	3	3	rs1358393	115086427	0.00987757
chr7_114932378_115321904	7	114932378	115321904	51	3	3	rs10280849	115056767	0.00620133
chr7_114932378_115321904	7	114932378	115321904	51	4	2	rs59303836	114947974	0.0591149
chr7_114932378_115321904	7	114932378	115321904	51	4	2	rs7803841	114945830	0.0554438
chr7_114932378_115321904	7	114932378	115321904	51	4	2	rs528679038	115103497	0.0489396
chr7_114932378_115321904	7	114932378	115321904	51	4	2	rs73448184	115117353	0.0477899
chr7_114932378_115321904	7	114932378	115321904	51	4	2	rs12535006	114947142	0.0331408
chr7_114932378_115321904	7	114932378	115321904	51	4	2	rs73200246	114960443	0.0320019
chr7_114932378_115321904	7	114932378	115321904	51	4	2	rs6965461	114942582	0.0310378
chr7_114932378_115321904	7	114932378	115321904	51	4	2	rs62474678	115001358	0.0241105
chr7_114932378_115321904	7	114932378	115321904	51	4	2	rs113627770	114949795	0.0232359
chr7_114932378_115321904	7	114932378	115321904	51	4	2	rs1534377	115062247	0.0227536
chr7_114932378_115321904	7	114932378	115321904	51	4	2	rs79859472	114949940	0.0211936
chr7_114932378_115321904	7	114932378	115321904	51	4	2	rs12536364	114948809	0.0206454
chr7_114932378_115321904	7	114932378	115321904	51	4	2	rs73200242	114953886	0.0202869
chr7_114932378_115321904	7	114932378	115321904	51	4	2	rs7811355	115060222	0.0188813
chr7_114932378_115321904	7	114932378	115321904	51	4	2	rs1405865	115114049	0.0174541
chr7_114932378_115321904	7	114932378	115321904	51	4	2	rs6978038	114971787	0.0153031
chr7_114932378_115321904	7	114932378	115321904	51	4	2	rs11971918	114975392	0.0141403
chr7_114932378_115321904	7	114932378	115321904	51	4	2	rs77539300	115103495	0.0137935
chr7_114932378_115321904	7	114932378	115321904	51	4	2	rs62474734	115090074	0.0132817
chr7_114932378_115321904	7	114932378	115321904	51	4	2	rs6466526	114995159	0.0120541
chr7_114932378_115321904	7	114932378	115321904	51	4	2	rs12534695	115025907	0.0119426
chr7_114932378_115321904	7	114932378	115321904	51	4	2	rs10500042	115050501	0.0117586
chr7_114932378_115321904	7	114932378	115321904	51	4	2	rs62474677	114995700	0.011757
chr7_114932378_115321904	7	114932378	115321904	51	4	2	rs7804536	115032255	0.0115656
chr7_114932378_115321904	7	114932378	115321904	51	4	2	rs12535046	115010623	0.0114381
chr7_114932378_115321904	7	114932378	115321904	51	4	2	rs6978774	115060043	0.0109929
chr7_114932378_115321904	7	114932378	115321904	51	4	2	rs6970147	115005335	0.0106127
chr7_114932378_115321904	7	114932378	115321904	51	4	2	rs6974307	115018516	0.0105925
chr7_114932378_115321904	7	114932378	115321904	51	4	2	rs59365894	114968881	0.0102205
chr7_114932378_115321904	7	114932378	115321904	51	4	2	rs62474728	115077030	0.0100606
chr7_114932378_115321904	7	114932378	115321904	51	4	2	rs12534013	115024856	0.00995491
chr7_114932378_115321904	7	114932378	115321904	51	4	2	rs55820401	115005049	0.00994311
chr7_114932378_115321904	7	114932378	115321904	51	4	2	rs62474682	115019527	0.00977365
chr7_114932378_115321904	7	114932378	115321904	51	4	2	rs62474712	115054969	0.00954636
chr7_114932378_115321904	7	114932378	115321904	51	4	2	rs62474708	115035504	0.00943739
chr7_114932378_115321904	7	114932378	115321904	51	4	2	rs11980030	114971825	0.00941323
chr7_114932378_115321904	7	114932378	115321904	51	4	2	rs73201947	115057769	0.00938443
chr7_114932378_115321904	7	114932378	115321904	51	4	2	rs62474710	115044851	0.00922729
chr7_114932378_115321904	7	114932378	115321904	51	4	2	rs4317495	115057616	0.00902927
chr7_114932378_115321904	7	114932378	115321904	51	4	2	rs17229792	115091892	0.00878822
chr7_114932378_115321904	7	114932378	115321904	51	4	2	rs62474729	115077672	0.00853907
chr7_114932378_115321904	7	114932378	115321904	51	4	2	rs62474741	115097793	0.00819158
chr7_114932378_115321904	7	114932378	115321904	51	4	2	rs7809802	115035099	0.00813132
chr7_114932378_115321904	7	114932378	115321904	51	4	2	rs6953420	114975759	0.00810376
chr7_114932378_115321904	7	114932378	115321904	51	4	2	rs62474714	115060440	0.00810009
chr7_114932378_115321904	7	114932378	115321904	51	4	2	rs6951097	115084664	0.00794889
chr7_114932378_115321904	7	114932378	115321904	51	4	2	rs7800941	114940068	0.00793832
chr7_114932378_115321904	7	114932378	115321904	51	4	2	rs62474736	115092774	0.00758912
chr7_114932378_115321904	7	114932378	115321904	51	4	2	rs17229499	115081797	0.00757287
chr7_114932378_115321904	7	114932378	115321904	51	4	2	rs61659105	114973225	0.00742057
chr7_114932378_115321904	7	114932378	115321904	51	4	2	rs62474738	115094688	0.00730976
chr7_114932378_115321904	7	114932378	115321904	51	4	2	rs2157934	114981944	0.00724871
chr7_114932378_115321904	7	114932378	115321904	51	4	2	rs73204030	115094468	0.00699997
chr7_114932378_115321904	7	114932378	115321904	51	4	2	rs1918532	115072246	0.0067783
chr7_114932378_115321904	7	114932378	115321904	51	4	2	rs4476937	114969699	0.006673
chr7_114932378_115321904	7	114932378	115321904	51	4	2	rs7802885	115100608	0.00656148
chr7_114932378_115321904	7	114932378	115321904	51	4	2	rs62474730	115078340	0.00655963
chr7_114932378_115321904	7	114932378	115321904	51	4	2	rs62474733	115088229	0.00647012
chr7_114932378_115321904	7	114932378	115321904	51	4	2	rs12531455	115070676	0.0062389
chr7_114932378_115321904	7	114932378	115321904	51	4	2	rs62474739	115094989	0.00609934
chr7_114932378_115321904	7	114932378	115321904	51	4	2	rs62474743	115099707	0.00606524
chr7_114932378_115321904	7	114932378	115321904	51	4	2	rs7793742	115038988	0.00560487
chr7_114932378_115321904	7	114932378	115321904	51	4	2	rs17296039	115111884	0.00552229
chr7_114932378_115321904	7	114932378	115321904	51	4	2	rs1527739	115101068	0.00527619
chr7_114932378_115321904	7	114932378	115321904	51	4	2	rs7779234	114965505	0.00522534
chr7_114932378_115321904	7	114932378	115321904	51	4	2	rs7801092	114970238	0.0045863
chr7_114932378_115321904	7	114932378	115321904	51	4	2	rs62474747	115107790	0.00452338
chr7_114932378_115321904	7	114932378	115321904	51	4	2	rs62474746	115106690	0.00451057
chr7_114932378_115321904	7	114932378	115321904	51	4	2	rs62474717	115068092	0.00450386
chr7_114932378_115321904	7	114932378	115321904	51	4	2	rs62474744	115105024	0.00446159
chr7_114932378_115321904	7	114932378	115321904	51	4	2	rs73204038	115107524	0.00440484
chr7_117478028_117711962	7	117478028	117711962	52	1	2	rs12536571	117494833	1
chr7_117478028_117711962	7	117478028	117711962	52	2	3	rs10233278	117496144	1
chr7_117478028_117711962	7	117478028	117711962	52	3	4	rs111987160	117609096	1
chr7_117478028_117711962	7	117478028	117711962	52	4	1	rs28438696	117610290	0.999991
chr7_117478028_117711962	7	117478028	117711962	52	4	1	rs12113919	117612315	0.201398
chr7_140058376_140182514	7	140058376	140182514	53	1	1	rs111862082	140178554	0.373965
chr7_140058376_140182514	7	140058376	140182514	53	1	1	rs17621391	140176596	0.282993
chr7_140058376_140182514	7	140058376	140182514	53	1	1	rs80206917	140159389	0.205452
chr7_140058376_140182514	7	140058376	140182514	53	1	1	rs12537434	140175330	0.0589486
chr7_140058376_140182514	7	140058376	140182514	53	1	1	rs79453306	140173170	0.0482112
chr7_153368600_153500321	7	153368600	153500321	54	1	1	rs2098112	153487944	1
chr7_153368600_153500321	7	153368600	153500321	54	2	2	rs200153177	153493109	1
chr7_153368600_153500321	7	153368600	153500321	54	3	3	rs10282264	153492809	1
chr7_153368600_153500321	7	153368600	153500321	54	4	4	rs10238899	153492868	1
chr8_34662970_35315188	8	34662970	35315188	55	1	1	rs3890721	34811368	0.0981444
chr8_34662970_35315188	8	34662970	35315188	55	1	1	rs17249912	34810747	0.092155
chr8_34662970_35315188	8	34662970	35315188	55	1	1	rs17249529	34797403	0.0907136
chr8_34662970_35315188	8	34662970	35315188	55	1	1	rs77901682	34818984	0.0825195
chr8_34662970_35315188	8	34662970	35315188	55	1	1	rs4351412	34813603	0.0797599
chr8_34662970_35315188	8	34662970	35315188	55	1	1	rs56298713	34816068	0.0789954
chr8_34662970_35315188	8	34662970	35315188	55	1	1	rs76441916	34795910	0.0784011
chr8_34662970_35315188	8	34662970	35315188	55	1	1	rs76836570	34821035	0.07628
chr8_34662970_35315188	8	34662970	35315188	55	1	1	rs17327997	34795477	0.0761915
chr8_34662970_35315188	8	34662970	35315188	55	1	1	rs56361579	34795653	0.0749878
chr8_34662970_35315188	8	34662970	35315188	55	1	1	rs78151832	34794357	0.0715828
chr8_34662970_35315188	8	34662970	35315188	55	1	1	rs17249248	34792235	0.0416665
chr8_34662970_35315188	8	34662970	35315188	55	1	1	rs79932223	34804046	0.00498492
chr8_34662970_35315188	8	34662970	35315188	55	1	1	rs112206288	34839199	0.00448147
chr8_65405455_65792074	8	65405455	65792074	57	1	1	rs7008736	65543401	0.255217
chr8_65405455_65792074	8	65405455	65792074	57	1	1	rs4301481	65548196	0.161515
chr8_65405455_65792074	8	65405455	65792074	57	1	1	rs12677582	65556079	0.148444
chr8_65405455_65792074	8	65405455	65792074	57	1	1	rs9643570	65567728	0.118918
chr8_65405455_65792074	8	65405455	65792074	57	1	1	rs7824744	65563012	0.103476
chr8_65405455_65792074	8	65405455	65792074	57	1	1	rs13282866	65561378	0.0534555
chr8_65405455_65792074	8	65405455	65792074	57	1	1	rs77971005	65568329	0.0522403
chr8_65405455_65792074	8	65405455	65792074	57	1	1	rs4297065	65579676	0.0311254
chr8_65405455_65792074	8	65405455	65792074	57	1	1	rs1007219	65576786	0.0187954
chr8_65405455_65792074	8	65405455	65792074	57	1	1	rs4737193	65534379	0.0142457
chr8_93213535_93554257	8	93213535	93554257	58	1	1	rs62519892	93382399	1
chr8_93213535_93554257	8	93213535	93554257	58	2	2	rs60783927	93381345	1
chr8_93213535_93554257	8	93213535	93554257	58	3	9	rs60317920	93440739	0.181805
chr8_93213535_93554257	8	93213535	93554257	58	3	9	rs4471013	93439864	0.16635
chr8_93213535_93554257	8	93213535	93554257	58	3	9	rs4364610	93439810	0.128063
chr8_93213535_93554257	8	93213535	93554257	58	3	9	rs4323448	93439879	0.11666
chr8_93213535_93554257	8	93213535	93554257	58	3	9	rs4735180	93441441	0.107941
chr8_93213535_93554257	8	93213535	93554257	58	3	9	rs17677102	93440525	0.103778
chr8_93213535_93554257	8	93213535	93554257	58	3	9	rs57782769	93440885	0.100188
chr8_93213535_93554257	8	93213535	93554257	58	3	9	rs16914964	93438644	0.0951861
chr8_110213092_110680214	8	110213092	110680214	59	1	1	rs11782983	110406426	1
chr8_110213092_110680214	8	110213092	110680214	59	2	2	rs144628959	110386776	1
chr8_110213092_110680214	8	110213092	110680214	59	3	3	rs7832554	110386250	1
chr8_110213092_110680214	8	110213092	110680214	59	4	4	rs13264951	110430074	0.994624
chr8_110213092_110680214	8	110213092	110680214	59	5	6	rs10088918	110399679	1
chr8_142611018_142706843	8	142611018	142706843	60	1	1	rs2379268	142640905	1
chr8_142611018_142706843	8	142611018	142706843	60	2	2	rs75768058	142643142	1
chr8_143297312_143553868	8	143297312	143553868	61	1	2	rs10093586	143308772	1
chr8_143297312_143553868	8	143297312	143553868	61	2	3	rs10098073	143309504	1
chr8_143297312_143553868	8	143297312	143553868	61	3	4	rs56272088	143407791	1
chr8_143297312_143553868	8	143297312	143553868	61	4	5	rs56264224	143412110	1
chr8_143297312_143553868	8	143297312	143553868	61	5	6	rs11986464	143441347	0.999978
chr8_143297312_143553868	8	143297312	143553868	61	6	7	rs7844534	143428260	0.959468
chr8_143297312_143553868	8	143297312	143553868	61	7	8	rs11988315	143405425	1
chr8_143297312_143553868	8	143297312	143553868	61	8	9	rs35709395	143447000	1
chr8_143297312_143553868	8	143297312	143553868	61	9	10	rs4073888	143497754	1
chr8_143297312_143553868	8	143297312	143553868	61	10	1	rs4073887	143497768	0.773872
chr8_143297312_143553868	8	143297312	143553868	61	10	1	rs7008880	143503756	0.167586
chr8_143297312_143553868	8	143297312	143553868	61	10	1	rs9657473	143504670	0.0233455
chr9_17022423_17456851	9	17022423	17456851	62	1	1	rs1582030	17261546	0.998369
chr9_17022423_17456851	9	17022423	17456851	62	2	2	rs11543973	17260185	1
chr9_17022423_17456851	9	17022423	17456851	62	3	3	rs57750931	17265930	1
chr9_17022423_17456851	9	17022423	17456851	62	4	4	rs10810775	17356999	1
chr9_17022423_17456851	9	17022423	17456851	62	5	5	rs10756877	17365022	1
chr9_17022423_17456851	9	17022423	17456851	62	6	7	rs552470883	17287035	1
chr9_17022423_17456851	9	17022423	17456851	62	7	8	rs10962950	17255442	1
chr9_17022423_17456851	9	17022423	17456851	62	8	9	rs10756858	17268228	1
chr9_17022423_17456851	9	17022423	17456851	62	9	10	rs4563978	17327295	0.999998
chr9_22697578_22970576	9	22697578	22970576	63	1	1	rs76736989	22701439	1
chr9_22697578_22970576	9	22697578	22970576	63	2	2	rs11788808	22700767	1
chr9_102025133_102277889	9	102025133	102277889	64	1	1	rs7048860	102141131	0.986041
chr9_102025133_102277889	9	102025133	102277889	64	2	2	rs10819653	102093342	1
chr9_102025133_102277889	9	102025133	102277889	64	3	3	rs1323468	102100078	0.54903
chr9_102025133_102277889	9	102025133	102277889	64	3	3	rs1323469	102118382	0.329142
chr9_102025133_102277889	9	102025133	102277889	64	3	3	rs4742767	102105802	0.0400649
chr9_102025133_102277889	9	102025133	102277889	64	3	3	rs7044297	102119439	0.0400543
chr9_102025133_102277889	9	102025133	102277889	64	4	4	rs144363752	102120499	0.999999
chr9_102025133_102277889	9	102025133	102277889	64	5	6	rs13299479	102261695	0.998688
chr9_102025133_102277889	9	102025133	102277889	64	6	7	rs10988845	102265928	0.999967
chr9_102025133_102277889	9	102025133	102277889	64	7	5	rs28686995	102095656	0.430305
chr9_102025133_102277889	9	102025133	102277889	64	7	5	rs10122489	102108242	0.376367
chr9_102025133_102277889	9	102025133	102277889	64	7	5	rs7042978	102101485	0.0858131
chr9_102025133_102277889	9	102025133	102277889	64	7	5	rs34712658	102093486	0.0660701
chr10_56569195_56734168	10	56569195	56734168	65	1	2	rs1733773	56705124	0.99999
chr10_56569195_56734168	10	56569195	56734168	65	2	4	rs68127931	56658365	1
chr10_56569195_56734168	10	56569195	56734168	65	3	6	rs7350463	56644401	1
chr10_56569195_56734168	10	56569195	56734168	65	4	7	rs79908025	56659253	1
chr10_56569195_56734168	10	56569195	56734168	65	5	8	rs151042042	56639846	0.991164
chr10_56569195_56734168	10	56569195	56734168	65	6	9	rs1733789	56684357	0.997606
chr10_56569195_56734168	10	56569195	56734168	65	7	3	rs7078723	56637745	0.995151
chr10_56569195_56734168	10	56569195	56734168	65	7	3	rs2045148	56634181	0.139133
chr10_56569195_56734168	10	56569195	56734168	65	8	10	rs116948449	56641909	0.682122
chr10_56569195_56734168	10	56569195	56734168	65	8	10	rs117953330	56652624	0.317878
chr10_56569195_56734168	10	56569195	56734168	65	9	1	rs1706755	56689411	0.514713
chr10_56569195_56734168	10	56569195	56734168	65	9	1	rs1706756	56689407	0.365375
chr10_56569195_56734168	10	56569195	56734168	65	9	1	rs1630848	56694222	0.0378578
chr10_56569195_56734168	10	56569195	56734168	65	9	1	rs1670819	56695937	0.0336478
chr10_64449879_64759410	10	64449879	64759410	66	1	2	rs10822094	64705388	1
chr10_64449879_64759410	10	64449879	64759410	66	2	3	rs10822092	64704741	0.999999
chr10_64449879_64759410	10	64449879	64759410	66	3	4	rs117054639	64705389	1
chr10_64449879_64759410	10	64449879	64759410	66	4	6	rs11527327	64712187	1
chr10_64449879_64759410	10	64449879	64759410	66	5	7	rs10822093	64705139	1
chr10_64449879_64759410	10	64449879	64759410	66	6	10	rs7915575	64707514	1
chr10_64449879_64759410	10	64449879	64759410	66	7	1	rs931977	64657978	0.723288
chr10_64449879_64759410	10	64449879	64759410	66	7	1	rs73279609	64649633	0.134739
chr10_64449879_64759410	10	64449879	64759410	66	7	1	rs10995356	64655913	0.119438
chr10_73327947_73342979	10	73327947	73342979	67	1	1	rs10823790	73338253	0.988488
chr10_99694970_100027987	10	99694970	100027987	68	1	1	rs10883027	99798234	0.964105
chr10_114057343_114206837	10	114057343	114206837	69	1	1	rs10885345	114164076	0.0889748
chr10_114057343_114206837	10	114057343	114206837	69	1	1	rs11195949	114164146	0.0639879
chr10_114057343_114206837	10	114057343	114206837	69	1	1	rs2900945	114161156	0.0533732
chr10_114057343_114206837	10	114057343	114206837	69	1	1	rs4351741	114159812	0.0496428
chr10_114057343_114206837	10	114057343	114206837	69	1	1	rs72821861	114160484	0.0492737
chr10_114057343_114206837	10	114057343	114206837	69	1	1	rs10749118	114149479	0.0483154
chr10_114057343_114206837	10	114057343	114206837	69	1	1	rs7077060	114151662	0.0476644
chr10_114057343_114206837	10	114057343	114206837	69	1	1	rs4333963	114159760	0.0460147
chr10_114057343_114206837	10	114057343	114206837	69	1	1	rs10885343	114159452	0.0459549
chr10_114057343_114206837	10	114057343	114206837	69	1	1	rs61872357	114160862	0.0457458
chr10_114057343_114206837	10	114057343	114206837	69	1	1	rs7077197	114151757	0.0438264
chr10_114057343_114206837	10	114057343	114206837	69	1	1	rs4918748	114158908	0.0434474
chr10_114057343_114206837	10	114057343	114206837	69	1	1	rs61872354	114160387	0.0412577
chr10_114057343_114206837	10	114057343	114206837	69	1	1	rs12255316	114148689	0.0403277
chr10_114057343_114206837	10	114057343	114206837	69	1	1	rs10885342	114149305	0.039033
chr10_114057343_114206837	10	114057343	114206837	69	1	1	rs11195940	114147034	0.0375274
chr10_114057343_114206837	10	114057343	114206837	69	1	1	rs12218402	114146217	0.032165
chr10_114057343_114206837	10	114057343	114206837	69	1	1	rs2277208	114136349	0.0307084
chr10_114057343_114206837	10	114057343	114206837	69	1	1	rs11813362	114143839	0.026664
chr10_114057343_114206837	10	114057343	114206837	69	1	1	rs7075592	114142807	0.0162091
chr10_114057343_114206837	10	114057343	114206837	69	1	1	rs9787487	114139014	0.0143777
chr10_114057343_114206837	10	114057343	114206837	69	1	1	rs59242079	114138243	0.0143527
chr10_114057343_114206837	10	114057343	114206837	69	1	1	rs11195938	114142060	0.012122
chr10_114057343_114206837	10	114057343	114206837	69	1	1	rs10787447	114181094	0.0115741
chr10_114057343_114206837	10	114057343	114206837	69	1	1	rs17129748	114142399	0.0112529
chr10_114057343_114206837	10	114057343	114206837	69	1	1	rs2306158	114192285	0.0042352
chr10_116694137_117505976	10	116694137	117505976	70	1	1	rs12573443	116942724	0.116644
chr10_116694137_117505976	10	116694137	117505976	70	1	1	rs1899721	116965037	0.0769593
chr10_116694137_117505976	10	116694137	117505976	70	1	1	rs11197087	116913188	0.0483368
chr10_116694137_117505976	10	116694137	117505976	70	1	1	rs10885659	116897471	0.0483136
chr10_116694137_117505976	10	116694137	117505976	70	1	1	rs11197115	116962869	0.0454869
chr10_116694137_117505976	10	116694137	117505976	70	1	1	rs10885662	116916727	0.0453016
chr10_116694137_117505976	10	116694137	117505976	70	1	1	rs11197066	116868269	0.0439995
chr10_116694137_117505976	10	116694137	117505976	70	1	1	rs117297026	116912102	0.0426292
chr10_116694137_117505976	10	116694137	117505976	70	1	1	rs11197107	116944572	0.0374486
chr10_116694137_117505976	10	116694137	117505976	70	1	1	rs4752724	116966426	0.0354901
chr10_116694137_117505976	10	116694137	117505976	70	1	1	rs1537685	116904963	0.0350854
chr10_116694137_117505976	10	116694137	117505976	70	1	1	rs11197116	116963065	0.0345021
chr10_116694137_117505976	10	116694137	117505976	70	1	1	rs10787554	116949180	0.0335004
chr10_116694137_117505976	10	116694137	117505976	70	1	1	rs11197122	116980759	0.0329047
chr10_116694137_117505976	10	116694137	117505976	70	1	1	rs11197110	116948146	0.0302968
chr10_116694137_117505976	10	116694137	117505976	70	1	1	rs10885660	116897581	0.0301805
chr10_116694137_117505976	10	116694137	117505976	70	1	1	rs10885655	116884819	0.0279785
chr10_116694137_117505976	10	116694137	117505976	70	1	1	rs11197071	116881109	0.0249737
chr10_116694137_117505976	10	116694137	117505976	70	1	1	rs10885672	116971837	0.0244451
chr10_116694137_117505976	10	116694137	117505976	70	1	1	rs11197103	116939482	0.0239515
chr10_116694137_117505976	10	116694137	117505976	70	1	1	rs10885669	116966031	0.0234405
chr10_116694137_117505976	10	116694137	117505976	70	1	1	rs10885658	116895201	0.0220046
chr10_116694137_117505976	10	116694137	117505976	70	1	1	rs11197091	116916205	0.022003
chr10_116694137_117505976	10	116694137	117505976	70	1	1	rs2152148	116868139	0.0184525
chr10_116694137_117505976	10	116694137	117505976	70	1	1	rs10885651	116862908	0.018308
chr10_116694137_117505976	10	116694137	117505976	70	1	1	rs12355617	116877678	0.0177514
chr10_116694137_117505976	10	116694137	117505976	70	1	1	rs11197084	116908360	0.0169518
chr10_116694137_117505976	10	116694137	117505976	70	1	1	rs11197072	116886319	0.0162433
chr10_116694137_117505976	10	116694137	117505976	70	1	1	rs7474585	116978899	0.0160192
chr10_116694137_117505976	10	116694137	117505976	70	1	1	rs10885671	116970769	0.015917
chr10_116694137_117505976	10	116694137	117505976	70	1	1	rs10787555	116974167	0.0153867
chr10_116694137_117505976	10	116694137	117505976	70	1	1	rs10885673	116978389	0.0143573
chr10_116694137_117505976	10	116694137	117505976	70	1	1	rs11197094	116924997	0.014136
chr11_13229330_13370535	11	13229330	13370535	71	1	1	rs11022715	13243199	1
chr11_13229330_13370535	11	13229330	13370535	71	2	2	rs71465782	13242791	1
chr11_27825078_29046543	11	27825078	29046543	72	1	1	rs7947285	28803341	1
chr11_27825078_29046543	11	27825078	29046543	72	2	2	rs78140392	28203231	1
chr11_27825078_29046543	11	27825078	29046543	72	3	3	rs533260	28787063	1
chr11_27825078_29046543	11	27825078	29046543	72	4	4	rs2945084	28853775	1
chr11_27825078_29046543	11	27825078	29046543	72	5	5	rs7123139	28257739	1
chr11_27825078_29046543	11	27825078	29046543	72	6	6	rs10767758	28862936	0.998958
chr11_27825078_29046543	11	27825078	29046543	72	7	9	rs56819637	28868093	1
chr11_27825078_29046543	11	27825078	29046543	72	8	10	rs11030480	28883789	0.774035
chr11_27825078_29046543	11	27825078	29046543	72	8	10	rs12786614	28887098	0.225965
chr11_30092404_30559199	11	30092404	30559199	73	1	1	rs34044331	30264486	1
chr11_30092404_30559199	11	30092404	30559199	73	2	2	rs11031019	30285374	1
chr11_65870938_66802687	11	65870938	66802687	74	1	1	rs9971487	66666996	0.999986
chr11_65870938_66802687	11	65870938	66802687	74	2	2	rs2122951	66705243	1
chr11_65870938_66802687	11	65870938	66802687	74	3	3	rs34482178	66709024	1
chr11_65870938_66802687	11	65870938	66802687	74	4	4	rs144285200	66697987	0.999915
chr11_65870938_66802687	11	65870938	66802687	74	5	7	rs4930381	66279474	1
chr11_65870938_66802687	11	65870938	66802687	74	6	8	rs150233594	66199665	0.999994
chr11_65870938_66802687	11	65870938	66802687	74	7	9	rs7951189	66281270	0.933076
chr11_65870938_66802687	11	65870938	66802687	74	7	9	rs10896126	66292908	0.0669243
chr11_115770395_115840482	11	115770395	115840482	75	1	1	rs404138	115808634	1
chr11_115770395_115840482	11	115770395	115840482	75	2	2	rs400639	115812225	1
chr11_115770395_115840482	11	115770395	115840482	75	3	3	rs1145180	115812171	1
chr11_115770395_115840482	11	115770395	115840482	75	4	4	rs202123312	115814084	1
chr11_115770395_115840482	11	115770395	115840482	75	5	5	rs387626	115801931	1
chr11_122044956_122198078	11	122044956	122198078	76	1	1	rs4936683	122167127	1
chr11_122044956_122198078	11	122044956	122198078	76	2	2	rs3017634	122168289	1
chr11_122044956_122198078	11	122044956	122198078	76	3	3	rs482449	122180828	1
chr11_122044956_122198078	11	122044956	122198078	76	4	6	rs564584	122181591	0.998385
chr11_122044956_122198078	11	122044956	122198078	76	5	7	rs582616	122183147	1
chr11_122044956_122198078	11	122044956	122198078	76	6	8	rs599154	122178647	1
chr11_122044956_122198078	11	122044956	122198078	76	7	9	rs498853	122194946	0.999971
chr11_122044956_122198078	11	122044956	122198078	76	8	10	rs3916006	122164053	1
chr11_126587722_126773879	11	126587722	126773879	77	1	1	rs11220644	126742801	0.999988
chr11_126587722_126773879	11	126587722	126773879	77	2	2	rs73030454	126733318	1
chr11_126587722_126773879	11	126587722	126773879	77	3	3	rs4936001	126735963	1
chr11_126587722_126773879	11	126587722	126773879	77	4	4	rs10790848	126736552	1
chr11_126587722_126773879	11	126587722	126773879	77	5	5	rs7117098	126732833	0.990301
chr11_126587722_126773879	11	126587722	126773879	77	6	6	rs138604089	126750901	1
chr11_126587722_126773879	11	126587722	126773879	77	7	8	rs7130944	126736430	1
chr12_16316688_16423287	12	16316688	16423287	78	1	3	rs1624871	16336302	1
chr12_16316688_16423287	12	16316688	16423287	78	2	4	rs1671499	16328667	1
chr12_16316688_16423287	12	16316688	16423287	78	3	6	rs1526995	16335547	1
chr12_16316688_16423287	12	16316688	16423287	78	4	9	rs7299248	16409623	1
chr12_16316688_16423287	12	16316688	16423287	78	5	2	rs150708686	16361935	0.5
chr12_16316688_16423287	12	16316688	16423287	78	5	2	rs185967347	16362370	0.5
chr12_16316688_16423287	12	16316688	16423287	78	6	10	rs1830187	16405426	0.697581
chr12_16316688_16423287	12	16316688	16423287	78	6	10	rs10744109	16404664	0.302419
chr12_16316688_16423287	12	16316688	16423287	78	7	1	rs10772899	16338928	0.466501
chr12_16316688_16423287	12	16316688	16423287	78	7	1	rs7487778	16338887	0.336476
chr12_16316688_16423287	12	16316688	16423287	78	7	1	rs7487927	16338880	0.196703
chr12_19087358_19240646	12	19087358	19240646	79	1	2	rs11612809	19210509	0.946547
chr12_19087358_19240646	12	19087358	19240646	79	1	2	rs35905541	19212172	0.0372149
chr12_19087358_19240646	12	19087358	19240646	79	2	1	rs2417767	19164264	0.999962
chr12_19087358_19240646	12	19087358	19240646	79	3	3	rs10770431	19225023	1
chr12_19087358_19240646	12	19087358	19240646	79	4	4	rs10770429	19217690	1
chr12_19087358_19240646	12	19087358	19240646	79	5	5	rs932104	19218064	1
chr12_19087358_19240646	12	19087358	19240646	79	6	7	rs185048202	19201257	1
chr12_19087358_19240646	12	19087358	19240646	79	7	9	rs6486935	19209501	1
chr12_19087358_19240646	12	19087358	19240646	79	8	10	rs10734684	19220768	1
chr12_19087358_19240646	12	19087358	19240646	79	9	8	rs34006836	19232395	0.586868
chr12_19087358_19240646	12	19087358	19240646	79	9	8	rs117008292	19233184	0.265328
chr12_19087358_19240646	12	19087358	19240646	79	9	8	rs12815398	19224185	0.0802088
chr12_19087358_19240646	12	19087358	19240646	79	9	8	rs36114439	19222642	0.038992
chr12_19087358_19240646	12	19087358	19240646	79	10	6	rs10841143	19218576	0.923678
chr12_19087358_19240646	12	19087358	19240646	79	10	6	rs4405370	19230693	0.047791
chr12_23188808_23467475	12	23188808	23467475	80	1	1	rs10842105	23220079	1
chr12_23188808_23467475	12	23188808	23467475	80	2	2	rs11046808	23274266	1
chr12_23188808_23467475	12	23188808	23467475	80	3	3	rs10770960	23273781	1
chr12_23188808_23467475	12	23188808	23467475	80	4	6	rs11561202	23225207	1
chr12_23188808_23467475	12	23188808	23467475	80	5	7	rs11561201	23224889	1
chr12_23188808_23467475	12	23188808	23467475	80	6	9	rs4964066	23274857	1
chr12_23188808_23467475	12	23188808	23467475	80	7	10	rs1881904	23219569	1
chr12_57627717_57951040	12	57627717	57951040	81	1	1	rs34537746	57755151	1
chr12_57627717_57951040	12	57627717	57951040	81	2	2	rs11172180	57753813	1
chr12_57627717_57951040	12	57627717	57951040	81	3	7	rs4760306	57780240	0.974771
chr12_57627717_57951040	12	57627717	57951040	81	4	8	rs11172187	57764193	1
chr12_72703479_72977925	12	72703479	72977925	82	1	1	rs4468388	72728085	0.0852106
chr12_72703479_72977925	12	72703479	72977925	82	1	1	rs4261328	72728087	0.0849641
chr12_72703479_72977925	12	72703479	72977925	82	1	1	rs12821309	72726632	0.0800151
chr12_72703479_72977925	12	72703479	72977925	82	1	1	rs4277154	72727074	0.0758247
chr12_72703479_72977925	12	72703479	72977925	82	1	1	rs4402340	72728383	0.0707356
chr12_72703479_72977925	12	72703479	72977925	82	1	1	rs34539947	72726128	0.0686732
chr12_72703479_72977925	12	72703479	72977925	82	1	1	rs3858590	72727718	0.0675746
chr12_72703479_72977925	12	72703479	72977925	82	1	1	rs4131477	72728504	0.0662208
chr12_72703479_72977925	12	72703479	72977925	82	1	1	rs12815278	72718684	0.0467711
chr12_72703479_72977925	12	72703479	72977925	82	1	1	rs17726783	72720012	0.0364076
chr12_72703479_72977925	12	72703479	72977925	82	1	1	rs34976533	72712597	0.0362758
chr12_72703479_72977925	12	72703479	72977925	82	1	1	rs7972417	72713410	0.0362046
chr12_72703479_72977925	12	72703479	72977925	82	1	1	rs17783131	72719792	0.0354832
chr12_72703479_72977925	12	72703479	72977925	82	1	1	rs7957413	72713208	0.0348597
chr12_72703479_72977925	12	72703479	72977925	82	1	1	rs12829431	72720335	0.03404
chr12_72703479_72977925	12	72703479	72977925	82	1	1	rs12820426	72718915	0.0251598
chr12_72703479_72977925	12	72703479	72977925	82	1	1	rs12811298	72712308	0.0234982
chr12_72703479_72977925	12	72703479	72977925	82	1	1	rs34097668	72725802	0.0227294
chr12_72703479_72977925	12	72703479	72977925	82	1	1	rs7969215	72716163	0.0192074
chr12_72703479_72977925	12	72703479	72977925	82	1	1	rs17783239	72721919	0.0130143
chr12_90695026_91013744	12	90695026	91013744	83	1	2	rs1948688	90847513	1
chr12_90695026_91013744	12	90695026	91013744	83	2	3	rs7969662	90841731	0.979079
chr12_90695026_91013744	12	90695026	91013744	83	3	4	rs9669469	90924567	1
chr12_90695026_91013744	12	90695026	91013744	83	4	5	rs1529638	90907507	1
chr12_90695026_91013744	12	90695026	91013744	83	5	7	rs1347015	90910515	1
chr12_90695026_91013744	12	90695026	91013744	83	6	8	rs112893320	90936230	0.999247
chr12_90695026_91013744	12	90695026	91013744	83	7	10	rs7979849	90870249	0.983582
chr12_90695026_91013744	12	90695026	91013744	83	8	1	rs7305563	90896560	0.797888
chr12_90695026_91013744	12	90695026	91013744	83	8	1	rs1821145	90885878	0.0674446
chr12_90695026_91013744	12	90695026	91013744	83	8	1	rs11105650	90889633	0.0554185
chr12_90695026_91013744	12	90695026	91013744	83	8	1	rs35996641	90896238	0.0401317
chr12_108514301_108633773	12	108514301	108633773	85	1	1	rs3764002	108618630	0.997698
chr12_117565499_117700705	12	117565499	117700705	86	1	1	rs4992936	117579007	0.972439
chr12_117565499_117700705	12	117565499	117700705	86	2	2	rs11068378	117595442	1
chr12_117565499_117700705	12	117565499	117700705	86	3	3	rs57632063	117611934	0.999999
chr12_117565499_117700705	12	117565499	117700705	86	3	3	rs10850784	117605717	0.132811
chr12_117565499_117700705	12	117565499	117700705	86	3	3	rs11068391	117622506	0.102602
chr12_117565499_117700705	12	117565499	117700705	86	3	3	rs12303083	117605716	0.0677448
chr12_117565499_117700705	12	117565499	117700705	86	4	4	rs11068409	117636032	1
chr12_117565499_117700705	12	117565499	117700705	86	5	5	rs57632063	117611934	0.999999
chr12_117565499_117700705	12	117565499	117700705	86	6	6	rs5003339	117590342	1
chr12_117565499_117700705	12	117565499	117700705	86	7	7	rs17508247	117578767	1
chr12_117565499_117700705	12	117565499	117700705	86	8	8	rs7302633	117578161	1
chr12_117565499_117700705	12	117565499	117700705	86	9	9	rs11068359	117577899	1
chr12_117565499_117700705	12	117565499	117700705	86	10	10	rs192175597	117577894	1
chr13_55108821_55570759	13	55108821	55570759	87	1	1	rs5026253	55467066	1
chr13_55108821_55570759	13	55108821	55570759	87	2	4	rs2409581	55468017	1
chr13_55108821_55570759	13	55108821	55570759	87	3	7	rs55712727	55430650	1
chr13_55108821_55570759	13	55108821	55570759	87	4	8	rs12584885	55435725	0.96242
chr14_42719498_43135797	14	42719498	43135797	89	1	1	rs12879967	43031953	0.0495572
chr14_42719498_43135797	14	42719498	43135797	89	1	1	rs34343172	43015654	0.0466463
chr14_42719498_43135797	14	42719498	43135797	89	1	1	rs8016423	42982113	0.0427632
chr14_42719498_43135797	14	42719498	43135797	89	1	1	rs17697838	42996368	0.0421532
chr14_42719498_43135797	14	42719498	43135797	89	1	1	rs10135396	43003167	0.0405698
chr14_42719498_43135797	14	42719498	43135797	89	1	1	rs34280148	42976886	0.0403064
chr14_42719498_43135797	14	42719498	43135797	89	1	1	rs10132647	43023571	0.0399381
chr14_42719498_43135797	14	42719498	43135797	89	1	1	rs12886716	43020879	0.0377346
chr14_42719498_43135797	14	42719498	43135797	89	1	1	rs10131395	42977815	0.0372556
chr14_42719498_43135797	14	42719498	43135797	89	1	1	rs3898002	42963327	0.0348432
chr14_42719498_43135797	14	42719498	43135797	89	1	1	rs8018324	42986168	0.0325334
chr14_42719498_43135797	14	42719498	43135797	89	1	1	rs28890808	43046372	0.0320466
chr14_42719498_43135797	14	42719498	43135797	89	1	1	rs7140535	43038253	0.0292764
chr14_42719498_43135797	14	42719498	43135797	89	1	1	rs35855918	43036870	0.0279973
chr14_42719498_43135797	14	42719498	43135797	89	1	1	rs1007941	43039758	0.0273595
chr14_42719498_43135797	14	42719498	43135797	89	1	1	rs1499382	43039164	0.0265421
chr14_42719498_43135797	14	42719498	43135797	89	1	1	rs8010234	42962077	0.0259123
chr14_42719498_43135797	14	42719498	43135797	89	1	1	rs56208399	42967247	0.0252928
chr14_42719498_43135797	14	42719498	43135797	89	1	1	rs8017664	42919079	0.0248572
chr14_42719498_43135797	14	42719498	43135797	89	1	1	rs8016271	42919077	0.0245161
chr14_42719498_43135797	14	42719498	43135797	89	1	1	rs10140338	42925739	0.0243971
chr14_42719498_43135797	14	42719498	43135797	89	1	1	rs28786068	42918760	0.0241849
chr14_42719498_43135797	14	42719498	43135797	89	1	1	rs66781829	43032540	0.0237307
chr14_42719498_43135797	14	42719498	43135797	89	1	1	rs12894650	42921485	0.0237225
chr14_42719498_43135797	14	42719498	43135797	89	1	1	rs4905837	43035051	0.0230575
chr14_42719498_43135797	14	42719498	43135797	89	1	1	rs4905835	43033938	0.02287
chr14_42719498_43135797	14	42719498	43135797	89	1	1	rs8006285	42910684	0.0220609
chr14_42719498_43135797	14	42719498	43135797	89	1	1	rs28454202	43040088	0.02204
chr14_42719498_43135797	14	42719498	43135797	89	1	1	rs8009497	42923361	0.021735
chr14_42719498_43135797	14	42719498	43135797	89	1	1	rs36036615	42958574	0.0214448
chr14_42719498_43135797	14	42719498	43135797	89	1	1	rs8007342	43044131	0.0213098
chr14_42719498_43135797	14	42719498	43135797	89	1	1	rs10131544	43044944	0.0194762
chr14_42719498_43135797	14	42719498	43135797	89	1	1	rs34105144	42923982	0.019377
chr14_42719498_43135797	14	42719498	43135797	89	1	1	rs12323558	42928320	0.0181327
chr14_42719498_43135797	14	42719498	43135797	89	1	1	rs12883135	42914342	0.018014
chr14_42719498_43135797	14	42719498	43135797	89	1	1	rs34035034	42914393	0.0179301
chr14_42719498_43135797	14	42719498	43135797	89	1	1	rs8007681	42935539	0.0173557
chr14_42719498_43135797	14	42719498	43135797	89	1	1	rs12147574	42917433	0.0172228
chr14_42719498_43135797	14	42719498	43135797	89	1	1	rs12878925	43040275	0.0169738
chr14_42719498_43135797	14	42719498	43135797	89	1	1	rs12323415	42944507	0.0160841
chr14_42719498_43135797	14	42719498	43135797	89	1	1	rs6572154	42910782	0.0160187
chr14_42719498_43135797	14	42719498	43135797	89	1	1	rs71411640	42927716	0.015957
chr14_42719498_43135797	14	42719498	43135797	89	1	1	rs10151228	42925567	0.015189
chr14_42719498_43135797	14	42719498	43135797	89	1	1	rs72678317	42926178	0.014483
chr14_42719498_43135797	14	42719498	43135797	89	1	1	rs35996944	42925006	0.0134228
chr14_42719498_43135797	14	42719498	43135797	89	1	1	rs10132899	42939017	0.0125193
chr14_46588447_47079672	14	46588447	47079672	90	1	1	rs34971582	46878680	1
chr14_46588447_47079672	14	46588447	47079672	90	2	2	rs9707635	46888821	1
chr14_66402359_66704454	14	66402359	66704454	92	1	1	rs3888365	66480197	0.184034
chr14_66402359_66704454	14	66402359	66704454	92	1	1	rs2318844	66540814	0.146328
chr14_66402359_66704454	14	66402359	66704454	92	1	1	rs6573647	66547133	0.0669868
chr14_66402359_66704454	14	66402359	66704454	92	1	1	rs986201	66536914	0.0663145
chr14_66402359_66704454	14	66402359	66704454	92	1	1	rs9323468	66535146	0.0602712
chr14_66402359_66704454	14	66402359	66704454	92	1	1	rs12433502	66535875	0.0526476
chr14_66402359_66704454	14	66402359	66704454	92	1	1	rs10139580	66545451	0.0464246
chr14_66402359_66704454	14	66402359	66704454	92	1	1	rs6573648	66547625	0.0427256
chr14_66402359_66704454	14	66402359	66704454	92	1	1	rs10150794	66536661	0.041001
chr14_66402359_66704454	14	66402359	66704454	92	1	1	rs6573645	66539115	0.0397214
chr14_66402359_66704454	14	66402359	66704454	92	1	1	rs55917864	66553227	0.0324391
chr14_66402359_66704454	14	66402359	66704454	92	1	1	rs55671014	66553573	0.0323689
chr14_66402359_66704454	14	66402359	66704454	92	1	1	rs4144665	66536636	0.0305511
chr14_66402359_66704454	14	66402359	66704454	92	1	1	rs1036980	66541302	0.0241604
chr14_66402359_66704454	14	66402359	66704454	92	1	1	rs1147434	66478364	0.019647
chr14_66402359_66704454	14	66402359	66704454	92	1	1	rs1147433	66478483	0.018121
chr14_66402359_66704454	14	66402359	66704454	92	1	1	rs1147432	66478867	0.0159893
chr14_66402359_66704454	14	66402359	66704454	92	1	1	rs7154776	66544280	0.0155016
chr14_66402359_66704454	14	66402359	66704454	92	1	1	rs8004091	66558083	0.00691754
chr14_66402359_66704454	14	66402359	66704454	92	1	1	rs7144103	66537699	0.00639357
chr14_66402359_66704454	14	66402359	66704454	92	1	1	rs56093846	66488407	0.00473654
chr14_71697774_72025078	14	71697774	72025078	93	1	1	rs718854	71775793	0.935788
chr14_71697774_72025078	14	71697774	72025078	93	1	1	rs11620849	71759941	0.0605108
chr14_71697774_72025078	14	71697774	72025078	93	2	2	rs7148316	71778635	1
chr14_71697774_72025078	14	71697774	72025078	93	3	3	rs12432512	71739138	1
chr14_71697774_72025078	14	71697774	72025078	93	4	4	rs7149594	71727491	1
chr14_71697774_72025078	14	71697774	72025078	93	5	5	rs41221	71836787	1
chr14_71697774_72025078	14	71697774	72025078	93	6	6	rs41218	71839921	0.999407
chr14_71697774_72025078	14	71697774	72025078	93	7	7	rs2214836	72025078	0.834162
chr14_71697774_72025078	14	71697774	72025078	93	7	7	rs7142343	72023489	0.161244
chr14_71697774_72025078	14	71697774	72025078	93	8	8	rs722633	71898788	0.683311
chr14_71697774_72025078	14	71697774	72025078	93	8	8	rs34176710	71924047	0.188928
chr14_71697774_72025078	14	71697774	72025078	93	8	8	rs12894016	71883088	0.104342
chr14_86054964_86341618	14	86054964	86341618	94	1	1	rs927604	86232461	0.147913
chr14_86054964_86341618	14	86054964	86341618	94	1	1	rs10438187	86232888	0.0708444
chr14_86054964_86341618	14	86054964	86341618	94	1	1	rs10142223	86233044	0.0707728
chr14_86054964_86341618	14	86054964	86341618	94	1	1	rs7155204	86208939	0.0529768
chr14_86054964_86341618	14	86054964	86341618	94	1	1	rs2014877	86217926	0.0487762
chr14_86054964_86341618	14	86054964	86341618	94	1	1	rs3918557	86230638	0.0474258
chr14_86054964_86341618	14	86054964	86341618	94	1	1	rs8010245	86230533	0.0472863
chr14_86054964_86341618	14	86054964	86341618	94	1	1	rs2373049	86231209	0.0451548
chr14_86054964_86341618	14	86054964	86341618	94	1	1	rs1041003	86217907	0.0368392
chr14_86054964_86341618	14	86054964	86341618	94	1	1	rs8017097	86226430	0.0331206
chr14_86054964_86341618	14	86054964	86341618	94	1	1	rs8005113	86215803	0.0327776
chr14_86054964_86341618	14	86054964	86341618	94	1	1	rs10147232	86222426	0.0323683
chr14_86054964_86341618	14	86054964	86341618	94	1	1	rs1957811	86225753	0.0312396
chr14_86054964_86341618	14	86054964	86341618	94	1	1	rs10220600	86234680	0.0292472
chr14_86054964_86341618	14	86054964	86341618	94	1	1	rs1957787	86220211	0.027893
chr14_86054964_86341618	14	86054964	86341618	94	1	1	rs8009268	86221726	0.0238517
chr14_86054964_86341618	14	86054964	86341618	94	1	1	rs10145249	86237827	0.0235248
chr14_86054964_86341618	14	86054964	86341618	94	1	1	rs1041004	86216993	0.0212014
chr14_86054964_86341618	14	86054964	86341618	94	1	1	rs1951821	86255507	0.0210677
chr14_86054964_86341618	14	86054964	86341618	94	1	1	rs17121657	86247576	0.0207741
chr14_86054964_86341618	14	86054964	86341618	94	1	1	rs10132739	86237593	0.0205815
chr14_86054964_86341618	14	86054964	86341618	94	1	1	rs10140584	86248571	0.0199697
chr14_86054964_86341618	14	86054964	86341618	94	1	1	rs10138048	86244157	0.0168333
chr14_86054964_86341618	14	86054964	86341618	94	1	1	rs10140466	86227537	0.0164678
chr14_86054964_86341618	14	86054964	86341618	94	1	1	rs8018290	86226403	0.0141421
chr15_45987020_46132958	15	45987020	46132958	95	1	1	rs8029233	46109989	1
chr15_45987020_46132958	15	45987020	46132958	95	2	2	rs59727662	46107544	1
chr15_45987020_46132958	15	45987020	46132958	95	3	4	rs58121835	46128926	1
chr15_45987020_46132958	15	45987020	46132958	95	4	5	rs34756718	46128510	0.999977
chr15_45987020_46132958	15	45987020	46132958	95	5	6	rs144466672	46128426	1
chr15_45987020_46132958	15	45987020	46132958	95	6	7	rs4774814	46130142	0.998042
chr15_46951895_47686081	15	46951895	47686081	96	1	1	rs1869637	47599523	1
chr15_46951895_47686081	15	46951895	47686081	96	2	2	rs62000220	47607187	1
chr15_46951895_47686081	15	46951895	47686081	96	3	4	rs11070577	47597357	1
chr15_46951895_47686081	15	46951895	47686081	96	4	9	rs55815312	47177456	1
chr15_46951895_47686081	15	46951895	47686081	96	5	10	rs10438269	47175823	1
chr15_61856287_62097290	15	61856287	62097290	97	1	1	rs2247231	61988299	0.264557
chr15_61856287_62097290	15	61856287	62097290	97	1	1	rs2613109	61992729	0.177465
chr15_61856287_62097290	15	61856287	62097290	97	1	1	rs2250980	61996981	0.152221
chr15_61856287_62097290	15	61856287	62097290	97	1	1	rs2243453	61994586	0.126027
chr15_61856287_62097290	15	61856287	62097290	97	1	1	rs2248041	61995285	0.100647
chr15_61856287_62097290	15	61856287	62097290	97	1	1	rs2251086	61997385	0.0898607
chr15_61856287_62097290	15	61856287	62097290	97	1	1	rs2248032	61995237	0.0855379
chr15_77847098_78225143	15	77847098	78225143	98	1	1	rs58395512	78010762	0.0713779
chr15_77847098_78225143	15	77847098	78225143	98	1	1	rs12912165	78017814	0.0589206
chr15_77847098_78225143	15	77847098	78225143	98	1	1	rs28676831	78019161	0.0579249
chr15_77847098_78225143	15	77847098	78225143	98	1	1	rs28470773	78018373	0.0529795
chr15_77847098_78225143	15	77847098	78225143	98	1	1	rs28544452	78018356	0.0518202
chr15_77847098_78225143	15	77847098	78225143	98	1	1	rs28698962	78018823	0.0508221
chr15_77847098_78225143	15	77847098	78225143	98	1	1	rs34332318	78018237	0.0505354
chr15_77847098_78225143	15	77847098	78225143	98	1	1	rs28835040	78019629	0.0501821
chr15_77847098_78225143	15	77847098	78225143	98	1	1	rs34543037	78016551	0.0478703
chr15_77847098_78225143	15	77847098	78225143	98	1	1	rs12913905	78020232	0.0477471
chr15_77847098_78225143	15	77847098	78225143	98	1	1	rs7174507	78026453	0.0469892
chr15_77847098_78225143	15	77847098	78225143	98	1	1	rs28409660	78018419	0.0469066
chr15_77847098_78225143	15	77847098	78225143	98	1	1	rs12914069	78020411	0.0458093
chr15_77847098_78225143	15	77847098	78225143	98	1	1	rs28534807	78020920	0.0437357
chr15_77847098_78225143	15	77847098	78225143	98	1	1	rs12907305	78010190	0.0323047
chr15_77847098_78225143	15	77847098	78225143	98	1	1	rs35722051	78026945	0.0318952
chr15_77847098_78225143	15	77847098	78225143	98	1	1	rs35303947	78013861	0.0296631
chr15_77847098_78225143	15	77847098	78225143	98	1	1	rs4076999	78025267	0.0294113
chr15_77847098_78225143	15	77847098	78225143	98	1	1	rs34606680	78013444	0.0291105
chr15_77847098_78225143	15	77847098	78225143	98	1	1	rs67228710	78013303	0.0281507
chr15_77847098_78225143	15	77847098	78225143	98	1	1	rs28558809	78028087	0.0262149
chr15_77847098_78225143	15	77847098	78225143	98	1	1	rs28457682	78028228	0.025961
chr15_77847098_78225143	15	77847098	78225143	98	1	1	rs4076997	78025468	0.0251489
chr15_77847098_78225143	15	77847098	78225143	98	1	1	rs28502093	78024644	0.0225934
chr15_77847098_78225143	15	77847098	78225143	98	1	1	rs28482107	78024099	0.0225664
chr15_77847098_78225143	15	77847098	78225143	98	1	1	rs34828064	78024747	0.0209465
chr15_77847098_78225143	15	77847098	78225143	98	1	1	rs7174547	78026597	0.0179722
chr16_6148030_6568261	16	6148030	6568261	99	1	2	rs62014017	6156459	0.999881
chr16_6148030_6568261	16	6148030	6568261	99	2	5	rs75537243	6156473	1
chr16_6148030_6568261	16	6148030	6568261	99	3	6	rs12929629	6155287	1
chr16_6148030_6568261	16	6148030	6568261	99	4	3	rs1420030	6367358	0.45337
chr16_6148030_6568261	16	6148030	6568261	99	4	3	rs1833159	6366651	0.271822
chr16_6148030_6568261	16	6148030	6568261	99	4	3	rs1548841	6363707	0.158346
chr16_6148030_6568261	16	6148030	6568261	99	4	3	rs6500771	6363898	0.0747401
chr16_6148030_6568261	16	6148030	6568261	99	5	7	rs188762256	6468310	0.540445
chr16_6148030_6568261	16	6148030	6568261	99	5	7	rs145222221	6475909	0.124066
chr16_6148030_6568261	16	6148030	6568261	99	5	7	rs181038243	6481524	0.10806
chr16_6148030_6568261	16	6148030	6568261	99	5	7	rs137986511	6479279	0.10666
chr16_6148030_6568261	16	6148030	6568261	99	5	7	rs188528400	6479817	0.086027
chr16_6148030_6568261	16	6148030	6568261	99	6	4	rs56193200	6340315	0.0934339
chr16_6148030_6568261	16	6148030	6568261	99	6	4	rs67023896	6341979	0.0713047
chr16_6148030_6568261	16	6148030	6568261	99	6	4	rs1344469	6339595	0.0500502
chr16_6148030_6568261	16	6148030	6568261	99	6	4	rs17220445	6338473	0.0482663
chr16_6148030_6568261	16	6148030	6568261	99	6	4	rs17819872	6339757	0.0407154
chr16_6148030_6568261	16	6148030	6568261	99	6	4	rs4255787	6338221	0.0403419
chr16_6148030_6568261	16	6148030	6568261	99	6	4	rs67162703	6339286	0.0390628
chr16_6148030_6568261	16	6148030	6568261	99	6	4	rs17221054	6342445	0.0375375
chr16_6148030_6568261	16	6148030	6568261	99	6	4	rs67861918	6338425	0.0366779
chr16_6148030_6568261	16	6148030	6568261	99	6	4	rs1344470	6338886	0.035299
chr16_6148030_6568261	16	6148030	6568261	99	6	4	rs55680138	6340264	0.0344571
chr16_6148030_6568261	16	6148030	6568261	99	6	4	rs73521144	6341103	0.0341058
chr16_6148030_6568261	16	6148030	6568261	99	6	4	rs73521143	6340914	0.0323699
chr16_6148030_6568261	16	6148030	6568261	99	6	4	rs17220529	6338548	0.0321781
chr16_6148030_6568261	16	6148030	6568261	99	6	4	rs4255786	6337914	0.0286134
chr16_6148030_6568261	16	6148030	6568261	99	6	4	rs17819962	6340634	0.0276491
chr16_6148030_6568261	16	6148030	6568261	99	6	4	rs1344472	6338755	0.0275838
chr16_6148030_6568261	16	6148030	6568261	99	6	4	rs73521157	6342313	0.0274879
chr16_6148030_6568261	16	6148030	6568261	99	6	4	rs17220612	6338694	0.0273985
chr16_6148030_6568261	16	6148030	6568261	99	6	4	rs1344471	6338828	0.0271703
chr16_6148030_6568261	16	6148030	6568261	99	6	4	rs72776497	6342280	0.0263935
chr16_6148030_6568261	16	6148030	6568261	99	6	4	rs111420470	6342205	0.0253705
chr16_6148030_6568261	16	6148030	6568261	99	6	4	rs73521156	6342120	0.0250285
chr16_6148030_6568261	16	6148030	6568261	99	6	4	rs4274443	6337919	0.0249241
chr16_6148030_6568261	16	6148030	6568261	99	6	4	rs67577697	6341391	0.0220231
chr16_6148030_6568261	16	6148030	6568261	99	6	4	rs72776495	6341901	0.0194142
chr16_6148030_6568261	16	6148030	6568261	99	6	4	rs66589142	6341612	0.0187849
chr16_6148030_6568261	16	6148030	6568261	99	6	4	rs67962445	6341697	0.0171486
chr16_6148030_6568261	16	6148030	6568261	99	7	1	rs35682092	6536593	0.27932
chr16_6148030_6568261	16	6148030	6568261	99	7	1	rs42385	6536933	0.138597
chr16_6148030_6568261	16	6148030	6568261	99	7	1	rs4786873	6539512	0.122718
chr16_6148030_6568261	16	6148030	6568261	99	7	1	rs9940817	6535942	0.0978291
chr16_6148030_6568261	16	6148030	6568261	99	7	1	rs917647	6538699	0.0784203
chr16_6148030_6568261	16	6148030	6568261	99	7	1	rs42240	6538214	0.0736162
chr16_6148030_6568261	16	6148030	6568261	99	7	1	rs12924480	6539449	0.0423598
chr16_6148030_6568261	16	6148030	6568261	99	7	1	rs4238868	6540014	0.0389334
chr16_6148030_6568261	16	6148030	6568261	99	7	1	rs12934679	6541408	0.035943
chr16_6148030_6568261	16	6148030	6568261	99	7	1	rs43142	6539775	0.0269598
chr16_6148030_6568261	16	6148030	6568261	99	7	1	rs11644062	6541029	0.0106896
chr16_6148030_6568261	16	6148030	6568261	99	7	1	rs7200664	6544129	0.00558587
chr16_6148030_6568261	16	6148030	6568261	99	7	1	rs12934007	6526568	0.00511763
chr16_61524125_61996283	16	61524125	61996283	100	1	1	rs2407926	61648348	0.137896
chr16_61524125_61996283	16	61524125	61996283	100	1	1	rs1319995	61651391	0.126587
chr16_61524125_61996283	16	61524125	61996283	100	1	1	rs4784142	61649793	0.121668
chr16_61524125_61996283	16	61524125	61996283	100	1	1	rs1319994	61651406	0.119413
chr16_61524125_61996283	16	61524125	61996283	100	1	1	rs13331957	61649304	0.111498
chr16_61524125_61996283	16	61524125	61996283	100	1	1	rs12051505	61647113	0.109429
chr16_61524125_61996283	16	61524125	61996283	100	1	1	rs2407923	61647489	0.107067
chr16_61524125_61996283	16	61524125	61996283	100	1	1	rs4784141	61649457	0.102801
chr16_61524125_61996283	16	61524125	61996283	100	1	1	rs2407925	61647779	0.0881462
chr16_74426375_74738085	16	74426375	74738085	101	1	1	rs11641003	74430790	1
chr16_74426375_74738085	16	74426375	74738085	101	2	2	rs11649316	74456390	1
chr16_74426375_74738085	16	74426375	74738085	101	3	3	rs11648326	74465514	0.999596
chr16_74426375_74738085	16	74426375	74738085	101	4	4	rs9927502	74431968	1
chr16_74426375_74738085	16	74426375	74738085	101	5	6	rs1138861	74655601	1
chr16_74426375_74738085	16	74426375	74738085	101	6	8	rs11648868	74541967	0.999783
chr16_74426375_74738085	16	74426375	74738085	101	7	10	rs12716769	74652537	1
chr16_76058697_76323261	16	76058697	76323261	102	1	1	rs8055694	76239791	0.963974
chr17_15987434_16324530	17	15987434	16324530	103	1	1	rs7477	16246016	1
chr17_15987434_16324530	17	15987434	16324530	103	2	2	rs8080378	15998837	1
chr17_15987434_16324530	17	15987434	16324530	103	3	3	rs4566208	16010920	0.303186
chr17_15987434_16324530	17	15987434	16324530	103	3	3	rs178814	16094155	0.236912
chr17_15987434_16324530	17	15987434	16324530	103	3	3	rs178807	16100561	0.170933
chr17_15987434_16324530	17	15987434	16324530	103	3	3	rs2285579	16046845	0.0892066
chr17_15987434_16324530	17	15987434	16324530	103	3	3	rs10451230	16035225	0.0802872
chr17_15987434_16324530	17	15987434	16324530	103	3	3	rs178827	16083666	0.0307247
chr17_15987434_16324530	17	15987434	16324530	103	3	3	rs178654	16064716	0.0252203
chr17_15987434_16324530	17	15987434	16324530	103	3	3	rs2324142	16041306	0.0180401
chr17_15987434_16324530	17	15987434	16324530	103	4	4	rs178813	16097070	1
chr17_15987434_16324530	17	15987434	16324530	103	5	5	rs12449895	16021611	1
chr17_15987434_16324530	17	15987434	16324530	103	6	6	rs9907261	16248598	1
chr17_15987434_16324530	17	15987434	16324530	103	7	7	rs12603712	16245481	0.515571
chr17_15987434_16324530	17	15987434	16324530	103	7	7	rs3112524	16245778	0.266378
chr17_15987434_16324530	17	15987434	16324530	103	7	7	rs3112518	16243508	0.122264
chr17_15987434_16324530	17	15987434	16324530	103	7	7	rs3112521	16244657	0.0850194
chr17_15987434_16324530	17	15987434	16324530	103	8	8	rs9797249	16241544	1
chr17_15987434_16324530	17	15987434	16324530	103	9	9	rs9747806	16241303	1
chr17_15987434_16324530	17	15987434	16324530	103	10	10	rs3095174	16254494	1
chr17_17528011_18027143	17	17528011	18027143	104	1	1	rs9913724	17819101	0.969467
chr17_17528011_18027143	17	17528011	18027143	104	1	1	rs9912895	17826020	0.310596
chr17_17528011_18027143	17	17528011	18027143	104	2	2	rs7221575	17848604	1
chr17_17528011_18027143	17	17528011	18027143	104	3	3	rs8078105	17853782	0.97915
chr17_17528011_18027143	17	17528011	18027143	104	3	3	rs8075965	17853180	0.619431
chr17_17528011_18027143	17	17528011	18027143	104	4	6	rs9892963	17848602	1
chr17_17528011_18027143	17	17528011	18027143	104	5	8	rs8066145	17806914	0.999838
chr17_36771040_37018869	17	36771040	37018869	105	1	2	rs758976	36921651	0.247534
chr17_36771040_37018869	17	36771040	37018869	105	1	2	rs7214135	36915890	0.222734
chr17_36771040_37018869	17	36771040	37018869	105	1	2	rs12452957	36914877	0.151657
chr17_36771040_37018869	17	36771040	37018869	105	1	2	rs118080693	36920050	0.119265
chr17_36771040_37018869	17	36771040	37018869	105	1	2	rs2241014	36925388	0.0966218
chr17_36771040_37018869	17	36771040	37018869	105	1	2	rs16968377	36942396	0.0872334
chr17_36771040_37018869	17	36771040	37018869	105	1	2	rs12453325	36937185	0.0777975
chr17_36771040_37018869	17	36771040	37018869	105	1	2	rs79147094	36932915	0.0601332
chr17_36771040_37018869	17	36771040	37018869	105	2	1	rs11079059	36813346	0.545344
chr17_36771040_37018869	17	36771040	37018869	105	2	1	rs34405122	36813317	0.305704
chr17_36771040_37018869	17	36771040	37018869	105	2	1	rs34128455	36812464	0.083356
chr17_36771040_37018869	17	36771040	37018869	105	2	1	rs12949292	36822070	0.0372299
chr17_36771040_37018869	17	36771040	37018869	105	2	1	rs9914368	36821288	0.0357065
chr17_42094638_42339424	17	42094638	42339424	106	1	1	rs9906669	42305706	0.999978
chr17_42094638_42339424	17	42094638	42339424	106	2	2	rs111567484	42316012	1
chr17_42094638_42339424	17	42094638	42339424	106	3	4	rs149921285	42319448	1
chr17_42094638_42339424	17	42094638	42339424	106	4	5	rs5033	42326258	1
chr17_42094638_42339424	17	42094638	42339424	106	5	7	rs188808346	42315392	1
chr17_42094638_42339424	17	42094638	42339424	106	6	8	rs11656104	42258965	0.999985
chr17_42094638_42339424	17	42094638	42339424	106	7	9	rs9896789	42314567	1
chr17_42094638_42339424	17	42094638	42339424	106	8	10	rs11080007	42265442	0.893317
chr17_42094638_42339424	17	42094638	42339424	106	8	10	rs7214273	42261289	0.102661
chr17_43445792_44908263	17	43445792	44908263	107	1	1	rs62641967	44047216	1
chr17_43445792_44908263	17	43445792	44908263	107	2	2	rs145848989	44301546	1
chr17_60906289_61300328	17	60906289	61300328	108	1	1	rs72843145	61052949	0.172961
chr17_60906289_61300328	17	60906289	61300328	108	1	1	rs76326339	61053778	0.147807
chr17_60906289_61300328	17	60906289	61300328	108	1	1	rs17630274	61069844	0.109653
chr17_60906289_61300328	17	60906289	61300328	108	1	1	rs72843166	61098296	0.0905476
chr17_60906289_61300328	17	60906289	61300328	108	1	1	rs72843170	61120113	0.0899319
chr17_60906289_61300328	17	60906289	61300328	108	1	1	rs75315481	61111542	0.0892987
chr17_60906289_61300328	17	60906289	61300328	108	1	1	rs72843167	61099099	0.0876238
chr17_60906289_61300328	17	60906289	61300328	108	1	1	rs72843168	61109624	0.0786945
chr17_60906289_61300328	17	60906289	61300328	108	1	1	rs72843175	61144586	0.0568768
chr17_60906289_61300328	17	60906289	61300328	108	1	1	rs12602745	61221773	0.0559896
chr17_60906289_61300328	17	60906289	61300328	108	1	1	rs72843196	61212553	0.0459504
chr17_60906289_61300328	17	60906289	61300328	108	1	1	rs34536594	61188396	0.0439236
chr17_77758484_77846012	17	77758484	77846012	109	1	1	rs745571	77781387	0.345441
chr17_77758484_77846012	17	77758484	77846012	109	1	1	rs745570	77781725	0.337391
chr17_77758484_77846012	17	77758484	77846012	109	1	1	rs2587507	77790135	0.299722
chr17_79384529_79515509	17	79384529	79515509	110	1	1	rs1842041	79422289	0.551768
chr17_79384529_79515509	17	79384529	79515509	110	1	1	rs1478610	79422252	0.361966
chr17_79384529_79515509	17	79384529	79515509	110	1	1	rs34224936	79424537	0.085555
chr17_79384529_79515509	17	79384529	79515509	110	2	2	rs75110475	79493383	1
chr17_79384529_79515509	17	79384529	79515509	110	3	3	rs9902119	79429358	1
chr17_79384529_79515509	17	79384529	79515509	110	4	4	rs11657366	79463782	0.662536
chr17_79384529_79515509	17	79384529	79515509	110	4	4	rs12939651	79464135	0.329297
chr17_79384529_79515509	17	79384529	79515509	110	5	5	rs8076294	79456537	1
chr17_79384529_79515509	17	79384529	79515509	110	6	7	rs2902762	79444260	1
chr17_79384529_79515509	17	79384529	79515509	110	7	8	rs59869737	79435879	0.99999
chr17_79384529_79515509	17	79384529	79515509	110	8	9	rs9908816	79421584	0.999846
chr17_79384529_79515509	17	79384529	79515509	110	9	6	rs61738790	79428601	0.476933
chr17_79384529_79515509	17	79384529	79515509	110	9	6	rs73365667	79429408	0.415479
chr17_79384529_79515509	17	79384529	79515509	110	9	6	rs79478942	79430035	0.107587
chr17_79384529_79515509	17	79384529	79515509	110	10	10	rs7405522	79506761	0.39893
chr17_79384529_79515509	17	79384529	79515509	110	10	10	rs58483803	79508484	0.326104
chr17_79384529_79515509	17	79384529	79515509	110	10	10	rs7405641	79506890	0.132447
chr17_79384529_79515509	17	79384529	79515509	110	10	10	rs11870015	79511815	0.0742444
chr17_79384529_79515509	17	79384529	79515509	110	10	10	rs7405532	79506811	0.0265343
chr18_51196523_51687280	18	51196523	51687280	111	1	1	rs11083030	51446314	0.0790361
chr18_51196523_51687280	18	51196523	51687280	111	1	1	rs56303258	51445622	0.0686255
chr18_51196523_51687280	18	51196523	51687280	111	1	1	rs11083029	51446198	0.0519064
chr18_51196523_51687280	18	51196523	51687280	111	1	1	rs11083028	51446040	0.0510725
chr18_51196523_51687280	18	51196523	51687280	111	1	1	rs11083027	51444562	0.0445972
chr18_51196523_51687280	18	51196523	51687280	111	1	1	rs57295061	51446724	0.0415373
chr18_51196523_51687280	18	51196523	51687280	111	1	1	rs963174	51444990	0.0402015
chr18_51196523_51687280	18	51196523	51687280	111	1	1	rs62096704	51445532	0.038985
chr18_51196523_51687280	18	51196523	51687280	111	1	1	rs62096703	51445474	0.0383995
chr18_51196523_51687280	18	51196523	51687280	111	1	1	rs59780236	51446432	0.0360583
chr18_51196523_51687280	18	51196523	51687280	111	1	1	rs60730177	51446441	0.035156
chr18_51196523_51687280	18	51196523	51687280	111	1	1	rs60410052	51446425	0.0347084
chr18_51196523_51687280	18	51196523	51687280	111	1	1	rs7239654	51448131	0.0245628
chr18_51196523_51687280	18	51196523	51687280	111	1	1	rs1391450	51448515	0.0186704
chr18_51196523_51687280	18	51196523	51687280	111	1	1	rs7235720	51435541	0.0113678
chr18_51196523_51687280	18	51196523	51687280	111	1	1	rs7232037	51434819	0.0111549
chr18_51196523_51687280	18	51196523	51687280	111	1	1	rs3859344	51206004	0.009154
chr18_51196523_51687280	18	51196523	51687280	111	1	1	rs1909124	51436632	0.00871367
chr18_51196523_51687280	18	51196523	51687280	111	1	1	rs62096700	51442474	0.00834652
chr18_51196523_51687280	18	51196523	51687280	111	1	1	rs10048336	51200498	0.00766293
chr18_51196523_51687280	18	51196523	51687280	111	1	1	rs1039190	51436890	0.00732163
chr18_51196523_51687280	18	51196523	51687280	111	1	1	rs1596136	51221797	0.00714688
chr18_51196523_51687280	18	51196523	51687280	111	1	1	rs1442075	51201891	0.00690551
chr18_51196523_51687280	18	51196523	51687280	111	1	1	rs6508276	51439138	0.00648183
chr18_51196523_51687280	18	51196523	51687280	111	1	1	rs9965562	51218121	0.00645906
chr18_51196523_51687280	18	51196523	51687280	111	1	1	rs1391451	51448585	0.00599868
chr18_51196523_51687280	18	51196523	51687280	111	1	1	rs4100584	51204955	0.00594185
chr18_51196523_51687280	18	51196523	51687280	111	1	1	rs1595000	51202554	0.00585574
chr18_51196523_51687280	18	51196523	51687280	111	1	1	rs1865555	51223984	0.00511376
chr18_51196523_51687280	18	51196523	51687280	111	1	1	rs990982	51427263	0.00487113
chr18_51196523_51687280	18	51196523	51687280	111	1	1	rs990979	51426930	0.00486409
chr18_51196523_51687280	18	51196523	51687280	111	1	1	rs990981	51427180	0.0047438
chr18_51196523_51687280	18	51196523	51687280	111	1	1	rs990980	51427161	0.00470718
chr18_51196523_51687280	18	51196523	51687280	111	1	1	rs1865556	51223575	0.00465653
chr18_51196523_51687280	18	51196523	51687280	111	1	1	rs9961354	51220208	0.00454712
chr18_51196523_51687280	18	51196523	51687280	111	1	1	rs9965865	51218307	0.00453494
chr18_51196523_51687280	18	51196523	51687280	111	1	1	rs1866985	51223800	0.00445259
chr18_51196523_51687280	18	51196523	51687280	111	1	1	rs2113463	51246760	0.00439035
chr18_51196523_51687280	18	51196523	51687280	111	1	1	rs16957504	51434525	0.00426861
chr18_51196523_51687280	18	51196523	51687280	111	1	1	rs9950724	51238671	0.00413223
chr18_51196523_51687280	18	51196523	51687280	111	1	1	rs3859347	51237095	0.0040373
chr18_51196523_51687280	18	51196523	51687280	111	1	1	rs4283294	51429769	0.003915
chr18_51196523_51687280	18	51196523	51687280	111	1	1	rs2879573	51236982	0.00387486
chr18_51196523_51687280	18	51196523	51687280	111	1	1	rs1498160	51430749	0.00386747
chr18_51196523_51687280	18	51196523	51687280	111	1	1	rs6508270	51423504	0.00386051
chr18_51196523_51687280	18	51196523	51687280	111	1	1	rs1039193	51430599	0.00384523
chr18_51196523_51687280	18	51196523	51687280	111	1	1	rs12232599	51238794	0.00380513
chr18_51196523_51687280	18	51196523	51687280	111	1	1	rs9953669	51239192	0.00379149
chr18_51196523_51687280	18	51196523	51687280	111	1	1	rs8087790	51422119	0.00376992
chr18_51196523_51687280	18	51196523	51687280	111	1	1	rs1118942	51253799	0.00375465
chr18_51196523_51687280	18	51196523	51687280	111	1	1	rs6417124	51247480	0.00371176
chr18_51196523_51687280	18	51196523	51687280	111	1	1	rs1039192	51430331	0.00367718
chr18_51196523_51687280	18	51196523	51687280	111	1	1	rs12232600	51238802	0.00366049
chr18_51196523_51687280	18	51196523	51687280	111	1	1	rs1159508	51245068	0.00365775
chr18_51196523_51687280	18	51196523	51687280	111	1	1	rs9957524	51233842	0.00363911
chr18_51196523_51687280	18	51196523	51687280	111	1	1	rs9950083	51238082	0.00363767
chr18_51196523_51687280	18	51196523	51687280	111	1	1	rs12961506	51210146	0.00360554
chr18_51196523_51687280	18	51196523	51687280	111	1	1	rs6508249	51246176	0.0036048
chr18_51196523_51687280	18	51196523	51687280	111	1	1	rs9946269	51212398	0.00358751
chr18_51196523_51687280	18	51196523	51687280	111	1	1	rs2879624	51421562	0.00358088
chr18_51196523_51687280	18	51196523	51687280	111	1	1	rs4940287	51258025	0.00349864
chr18_51196523_51687280	18	51196523	51687280	111	1	1	rs6508250	51255748	0.0034944
chr18_51196523_51687280	18	51196523	51687280	111	1	1	rs6508251	51257557	0.00346794
chr18_51196523_51687280	18	51196523	51687280	111	1	1	rs6508253	51260259	0.0034366
chr18_51196523_51687280	18	51196523	51687280	111	1	1	rs920079	51213366	0.00341281
chr18_51196523_51687280	18	51196523	51687280	111	1	1	rs8087644	51429498	0.00339992
chr18_51196523_51687280	18	51196523	51687280	111	1	1	rs1814109	51248041	0.0033438
chr18_51196523_51687280	18	51196523	51687280	111	1	1	rs8084493	51215859	0.00331577
chr18_51196523_51687280	18	51196523	51687280	111	1	1	rs4591215	51427701	0.00325921
chr18_51196523_51687280	18	51196523	51687280	111	1	1	rs1036387	51269566	0.00322876
chr18_51196523_51687280	18	51196523	51687280	111	1	1	rs1442067	51245645	0.00321821
chr18_51196523_51687280	18	51196523	51687280	111	1	1	rs2161812	51266819	0.00320189
chr18_51196523_51687280	18	51196523	51687280	111	1	1	rs1364460	51248695	0.00317595
chr18_51196523_51687280	18	51196523	51687280	111	1	1	rs7227196	51270137	0.00315024
chr18_51196523_51687280	18	51196523	51687280	111	1	1	rs8096577	51427726	0.0031366
chr18_51196523_51687280	18	51196523	51687280	111	1	1	rs1036388	51269672	0.00307858
chr18_51196523_51687280	18	51196523	51687280	111	1	1	rs4591216	51264512	0.00300981
chr18_51196523_51687280	18	51196523	51687280	111	1	1	rs1631694	51391026	0.00299149
chr18_51196523_51687280	18	51196523	51687280	111	1	1	rs6508273	51433416	0.00297112
chr18_51196523_51687280	18	51196523	51687280	111	1	1	rs1498161	51431676	0.00293816
chr18_51196523_51687280	18	51196523	51687280	111	1	1	rs1862930	51232734	0.00284337
chr18_51196523_51687280	18	51196523	51687280	111	1	1	rs1372479	51254755	0.00281095
chr18_51196523_51687280	18	51196523	51687280	111	1	1	rs1424509	51274127	0.00279676
chr18_51196523_51687280	18	51196523	51687280	111	1	1	rs1498162	51431769	0.00276965
chr18_51196523_51687280	18	51196523	51687280	111	1	1	rs6508255	51272588	0.0027485
chr18_51196523_51687280	18	51196523	51687280	111	1	1	rs1039194	51430694	0.00264029
chr18_51196523_51687280	18	51196523	51687280	111	1	1	rs4533358	51431635	0.00258463
chr18_51196523_51687280	18	51196523	51687280	111	1	1	rs1424506	51412924	0.00257839
chr18_51196523_51687280	18	51196523	51687280	111	1	1	rs1694257	51413397	0.00245046
chr18_51196523_51687280	18	51196523	51687280	111	1	1	rs1442069	51216328	0.00238914
chr18_51196523_51687280	18	51196523	51687280	111	1	1	rs9960930	51417639	0.00232979
chr18_51196523_51687280	18	51196523	51687280	111	1	1	rs1646780	51405744	0.0022912
chr18_51196523_51687280	18	51196523	51687280	111	1	1	rs876073	51419163	0.00228097
chr18_51196523_51687280	18	51196523	51687280	111	1	1	rs9953611	51414958	0.00227532
chr18_51196523_51687280	18	51196523	51687280	111	1	1	rs6508272	51433272	0.00214568
chr18_51196523_51687280	18	51196523	51687280	111	1	1	rs4510097	51427644	0.0021418
chr18_51196523_51687280	18	51196523	51687280	111	1	1	rs1391446	51419366	0.00213289
chr18_51196523_51687280	18	51196523	51687280	111	1	1	rs1694258	51413387	0.00207553
chr18_52520149_53469935	18	52520149	53469935	112	1	3	rs682026	53225637	0.984396
chr18_52520149_53469935	18	52520149	53469935	112	2	5	rs142068304	52576930	0.48595
chr18_52520149_53469935	18	52520149	53469935	112	2	5	rs143140359	52580975	0.441231
chr18_52520149_53469935	18	52520149	53469935	112	2	5	rs79427858	52708335	0.0198247
chr18_52520149_53469935	18	52520149	53469935	112	2	5	rs74809682	52701434	0.0149079
chr18_52520149_53469935	18	52520149	53469935	112	3	1	rs4801123	52652462	0.256168
chr18_52520149_53469935	18	52520149	53469935	112	3	1	rs9963419	52648055	0.2342
chr18_52520149_53469935	18	52520149	53469935	112	3	1	rs9944832	52649656	0.161336
chr18_52520149_53469935	18	52520149	53469935	112	3	1	rs9944830	52649640	0.150814
chr18_52520149_53469935	18	52520149	53469935	112	3	1	rs9945044	52649863	0.111516
chr18_52520149_53469935	18	52520149	53469935	112	3	1	rs7244639	52651367	0.074492
chr18_52520149_53469935	18	52520149	53469935	112	4	4	rs1262464	52849351	0.906446
chr18_52520149_53469935	18	52520149	53469935	112	4	4	rs1630422	53038484	0.0949952
chr18_52520149_53469935	18	52520149	53469935	112	5	2	rs11664992	52924348	0.158531
chr18_52520149_53469935	18	52520149	53469935	112	5	2	rs62092444	52923720	0.105194
chr18_52520149_53469935	18	52520149	53469935	112	5	2	rs1539951	52921673	0.0794317
chr18_52520149_53469935	18	52520149	53469935	112	5	2	rs1942264	52920088	0.0599677
chr18_52520149_53469935	18	52520149	53469935	112	5	2	rs7241077	52915706	0.0559937
chr18_52520149_53469935	18	52520149	53469935	112	5	2	rs10221357	52905525	0.0552339
chr18_52520149_53469935	18	52520149	53469935	112	5	2	rs1942265	52915567	0.0549077
chr18_52520149_53469935	18	52520149	53469935	112	5	2	rs72925018	52906921	0.0538162
chr18_52520149_53469935	18	52520149	53469935	112	5	2	rs1539950	52921606	0.0536777
chr18_52520149_53469935	18	52520149	53469935	112	5	2	rs62092440	52917331	0.048383
chr18_52520149_53469935	18	52520149	53469935	112	5	2	rs11660565	52906169	0.0466823
chr18_52520149_53469935	18	52520149	53469935	112	5	2	rs61656112	52906800	0.0449615
chr18_52520149_53469935	18	52520149	53469935	112	5	2	rs4800988	52919906	0.0443432
chr18_52520149_53469935	18	52520149	53469935	112	5	2	rs11661961	52906028	0.0427092
chr18_52520149_53469935	18	52520149	53469935	112	5	2	rs13381800	52911702	0.027716
chr18_52520149_53469935	18	52520149	53469935	112	5	2	rs55755941	52904309	0.0274191
chr18_52520149_53469935	18	52520149	53469935	112	5	2	rs72925008	52897459	0.0177777
chr19_18510767_18717082	19	18510767	18717082	113	1	2	rs2434469	18620408	1
chr19_18510767_18717082	19	18510767	18717082	113	2	4	rs80330869	18573145	1
chr19_18510767_18717082	19	18510767	18717082	113	3	5	rs10402247	18522805	1
chr19_18510767_18717082	19	18510767	18717082	113	4	6	rs7258465	18533642	1
chr19_18510767_18717082	19	18510767	18717082	113	5	3	rs4808134	18608579	0.318782
chr19_18510767_18717082	19	18510767	18717082	113	5	3	rs4808133	18608518	0.169127
chr19_18510767_18717082	19	18510767	18717082	113	5	3	rs7252848	18612351	0.149091
chr19_18510767_18717082	19	18510767	18717082	113	5	3	rs7251653	18608283	0.0685593
chr19_18510767_18717082	19	18510767	18717082	113	5	3	rs1806980	18566804	0.0665726
chr19_18510767_18717082	19	18510767	18717082	113	5	3	rs271623	18628947	0.0627122
chr19_18510767_18717082	19	18510767	18717082	113	5	3	rs7249020	18608147	0.0593926
chr19_18510767_18717082	19	18510767	18717082	113	5	3	rs875396	18611147	0.0541898
chr19_18510767_18717082	19	18510767	18717082	113	5	3	rs271622	18629277	0.0521532
chr19_18510767_18717082	19	18510767	18717082	113	5	3	rs10403249	18604942	0.043995
chr19_18510767_18717082	19	18510767	18717082	113	5	3	rs271629	18623198	0.0177448
chr19_18510767_18717082	19	18510767	18717082	113	5	3	rs8107347	18612748	0.0159349
chr19_18510767_18717082	19	18510767	18717082	113	6	1	rs4808134	18608579	0.318782
chr19_18510767_18717082	19	18510767	18717082	113	6	1	rs4808804	18585325	0.301296
chr19_18510767_18717082	19	18510767	18717082	113	6	1	rs748609	18560282	0.202146
chr19_18510767_18717082	19	18510767	18717082	113	6	1	rs4808133	18608518	0.169127
chr19_18510767_18717082	19	18510767	18717082	113	6	1	rs7252848	18612351	0.149091
chr19_18510767_18717082	19	18510767	18717082	113	6	1	rs34509804	18520865	0.112716
chr19_18510767_18717082	19	18510767	18717082	113	6	1	rs7251653	18608283	0.0685593
chr19_18510767_18717082	19	18510767	18717082	113	6	1	rs1806980	18566804	0.0665726
chr19_18510767_18717082	19	18510767	18717082	113	6	1	rs271623	18628947	0.0627122
chr19_18510767_18717082	19	18510767	18717082	113	6	1	rs7249020	18608147	0.0593926
chr19_18510767_18717082	19	18510767	18717082	113	6	1	rs7257932	18527257	0.0578841
chr19_18510767_18717082	19	18510767	18717082	113	6	1	rs875396	18611147	0.0541898
chr19_18510767_18717082	19	18510767	18717082	113	6	1	rs271622	18629277	0.0521532
chr19_18510767_18717082	19	18510767	18717082	113	6	1	rs10403249	18604942	0.043995
chr19_18510767_18717082	19	18510767	18717082	113	6	1	rs28375303	18530161	0.0363547
chr19_18510767_18717082	19	18510767	18717082	113	6	1	rs76195	18629830	0.0202151
chr19_18510767_18717082	19	18510767	18717082	113	6	1	rs271629	18623198	0.0177448
chr19_18510767_18717082	19	18510767	18717082	113	6	1	rs8107347	18612748	0.0159349
chr19_18510767_18717082	19	18510767	18717082	113	6	1	rs7253990	18604085	0.0157633
chr19_18510767_18717082	19	18510767	18717082	113	6	1	rs271626	18627067	0.0154419
chr19_18510767_18717082	19	18510767	18717082	113	6	1	rs4808136	18618867	0.0151354
chr19_18510767_18717082	19	18510767	18717082	113	6	1	rs8107351	18612758	0.0150249
chr19_18510767_18717082	19	18510767	18717082	113	6	1	rs271628	18624333	0.0126474
chr19_18510767_18717082	19	18510767	18717082	113	6	1	rs1560119	18573675	0.0110973
chr19_18510767_18717082	19	18510767	18717082	113	6	1	rs34010330	18559657	0.0107427
chr19_18510767_18717082	19	18510767	18717082	113	6	1	rs10409483	18590223	0.0106388
chr19_18510767_18717082	19	18510767	18717082	113	6	1	rs10409505	18590251	0.010615
chr19_18510767_18717082	19	18510767	18717082	113	6	1	rs8103660	18566395	0.0095188
chr19_18510767_18717082	19	18510767	18717082	113	6	1	rs10164323	18569492	0.00949082
chr19_18510767_18717082	19	18510767	18717082	113	6	1	rs34256197	18606472	0.00935773
chr19_18510767_18717082	19	18510767	18717082	113	6	1	rs76194	18630580	0.00935345
chr19_18510767_18717082	19	18510767	18717082	113	6	1	rs10425982	18586519	0.00931708
chr19_18510767_18717082	19	18510767	18717082	113	6	1	rs7254249	18591745	0.00929205
chr19_18510767_18717082	19	18510767	18717082	113	6	1	rs8109573	18617151	0.00926959
chr19_18510767_18717082	19	18510767	18717082	113	6	1	rs34171762	18559410	0.00854679
chr19_18510767_18717082	19	18510767	18717082	113	6	1	rs10413237	18548249	0.00841863
chr19_18510767_18717082	19	18510767	18717082	113	6	1	rs8105994	18593553	0.00832933
chr19_18510767_18717082	19	18510767	18717082	113	6	1	rs7256534	18586791	0.00805723
chr19_18510767_18717082	19	18510767	18717082	113	6	1	rs1043327	18554972	0.00769672
chr19_18510767_18717082	19	18510767	18717082	113	6	1	rs8107743	18565039	0.007606
chr19_18510767_18717082	19	18510767	18717082	113	6	1	rs10427083	18550276	0.00700328
chr19_18510767_18717082	19	18510767	18717082	113	6	1	rs2278238	18576484	0.00660957
chr19_18510767_18717082	19	18510767	18717082	113	6	1	rs2303697	18546678	0.00654344
chr19_18510767_18717082	19	18510767	18717082	113	6	1	rs4808801	18571141	0.00632587
chr19_31797169_32024230	19	31797169	32024230	114	1	1	rs12971383	31876692	0.616244
chr19_31797169_32024230	19	31797169	32024230	114	1	1	rs1874491	31834039	0.190552
chr19_31797169_32024230	19	31797169	32024230	114	1	1	rs10411062	31830712	0.124801
chr19_31797169_32024230	19	31797169	32024230	114	1	1	rs10410070	31830613	0.0855341
chr19_32442221_32515290	19	32442221	32515290	115	1	1	rs33959890	32457504	0.170829
chr19_32442221_32515290	19	32442221	32515290	115	1	1	rs55634041	32449280	0.152403
chr19_32442221_32515290	19	32442221	32515290	115	1	1	rs12971671	32450709	0.146082
chr19_32442221_32515290	19	32442221	32515290	115	1	1	rs11669573	32449082	0.143253
chr19_32442221_32515290	19	32442221	32515290	115	1	1	rs11669510	32448933	0.138088
chr19_32442221_32515290	19	32442221	32515290	115	1	1	rs7247226	32452450	0.108491
chr19_32442221_32515290	19	32442221	32515290	115	1	1	rs8103940	32451742	0.103292
chr19_32442221_32515290	19	32442221	32515290	115	1	1	rs17691999	32454472	0.0396031
chr19_49978186_50207165	19	49978186	50207165	116	1	2	rs56873913	50091199	1
chr19_49978186_50207165	19	49978186	50207165	116	2	3	rs7251877	50097547	1
chr19_49978186_50207165	19	49978186	50207165	116	3	6	rs147329403	50007499	0.945673
chr19_49978186_50207165	19	49978186	50207165	116	3	6	rs139039559	50013540	0.0414786
chr19_49978186_50207165	19	49978186	50207165	116	4	7	rs10416310	50079846	0.99667
chr19_49978186_50207165	19	49978186	50207165	116	5	8	rs189937355	50104897	0.999998
chr19_49978186_50207165	19	49978186	50207165	116	6	9	rs115751101	50195455	0.669359
chr19_49978186_50207165	19	49978186	50207165	116	6	9	rs80136171	50198045	0.259366
chr19_49978186_50207165	19	49978186	50207165	116	6	9	rs59601394	50199540	0.0265309
chr19_49978186_50207165	19	49978186	50207165	116	7	1	rs112378716	50122758	0.814102
chr19_49978186_50207165	19	49978186	50207165	116	7	1	rs11880923	50122078	0.132213
chr19_49978186_50207165	19	49978186	50207165	116	7	1	rs6509439	50105239	0.0539519
chr20_15720962_15804432	20	15720962	15804432	117	1	1	rs6514612	15751000	1
chr20_15720962_15804432	20	15720962	15804432	117	2	2	rs11699439	15750717	1
chr20_15720962_15804432	20	15720962	15804432	117	3	3	rs6131703	15754684	1
chr20_15720962_15804432	20	15720962	15804432	117	4	4	rs6043540	15759215	0.21284
chr20_15720962_15804432	20	15720962	15804432	117	4	4	rs4813195	15760876	0.17133
chr20_15720962_15804432	20	15720962	15804432	117	4	4	rs6043542	15762152	0.140178
chr20_15720962_15804432	20	15720962	15804432	117	4	4	rs6043545	15762448	0.135339
chr20_15720962_15804432	20	15720962	15804432	117	4	4	rs6043537	15757226	0.11412
chr20_15720962_15804432	20	15720962	15804432	117	4	4	rs995410	15757677	0.111506
chr20_15720962_15804432	20	15720962	15804432	117	4	4	rs12480226	15761192	0.111408
chr20_15720962_15804432	20	15720962	15804432	117	5	6	rs6135524	15774594	0.820594
chr20_15720962_15804432	20	15720962	15804432	117	5	6	rs2876413	15783346	0.0886606
chr20_15720962_15804432	20	15720962	15804432	117	5	6	rs6131726	15795063	0.0285011
chr20_15720962_15804432	20	15720962	15804432	117	5	6	rs1810505	15778012	0.0267959
chr20_21156169_21676547	20	21156169	21676547	118	1	1	rs804372	21406032	1
chr20_21156169_21676547	20	21156169	21676547	118	2	2	rs3062710	21386788	0.999982
chr20_21156169_21676547	20	21156169	21676547	118	3	3	rs6035834	21271585	0.99998
chr20_21156169_21676547	20	21156169	21676547	118	4	4	rs6082361	21246620	1
chr20_21156169_21676547	20	21156169	21676547	118	5	5	rs6082363	21250843	1
chr20_21156169_21676547	20	21156169	21676547	118	6	6	rs190716718	21262822	0.963162
chr20_21156169_21676547	20	21156169	21676547	118	7	7	rs804375	21414058	1
chr20_21156169_21676547	20	21156169	21676547	118	8	8	rs910805	21248116	1
chr20_21156169_21676547	20	21156169	21676547	118	9	9	rs62217895	21245278	1
chr20_21156169_21676547	20	21156169	21676547	118	10	10	rs6047358	21269292	1
chr20_41633846_41774870	20	41633846	41774870	119	1	2	rs6030635	41708489	0.999996
chr20_41633846_41774870	20	41633846	41774870	119	2	3	rs6065574	41711226	1
chr20_41633846_41774870	20	41633846	41774870	119	3	4	rs73618868	41707825	1
chr20_41633846_41774870	20	41633846	41774870	119	4	1	rs4812670	41715551	0.858442
chr20_41633846_41774870	20	41633846	41774870	119	4	1	rs6016945	41702885	0.118736
chr20_47233768_47726369	20	47233768	47726369	120	1	1	rs75616158	47481725	0.0392704
chr20_47233768_47726369	20	47233768	47726369	120	1	1	rs112852122	47498117	0.0366443
chr20_47233768_47726369	20	47233768	47726369	120	1	1	rs6019480	47495431	0.0334342
chr20_47233768_47726369	20	47233768	47726369	120	1	1	rs6512547	47481292	0.0300759
chr20_47233768_47726369	20	47233768	47726369	120	1	1	rs17366795	47481831	0.0297119
chr20_47233768_47726369	20	47233768	47726369	120	1	1	rs6019464	47479776	0.0294386
chr20_47233768_47726369	20	47233768	47726369	120	1	1	rs35868390	47479643	0.0294085
chr20_47233768_47726369	20	47233768	47726369	120	1	1	rs963880	47481151	0.0290733
chr20_47233768_47726369	20	47233768	47726369	120	1	1	rs11908314	47480894	0.0274228
chr20_47233768_47726369	20	47233768	47726369	120	1	1	rs71351951	47478141	0.0269533
chr20_47233768_47726369	20	47233768	47726369	120	1	1	rs17445251	47481938	0.0267689
chr20_47233768_47726369	20	47233768	47726369	120	1	1	rs17366753	47481817	0.0262207
chr20_47233768_47726369	20	47233768	47726369	120	1	1	rs7267399	47477540	0.0249117
chr20_47233768_47726369	20	47233768	47726369	120	1	1	rs11908325	47480707	0.0247834
chr20_47233768_47726369	20	47233768	47726369	120	1	1	rs71351949	47472102	0.02343
chr20_47233768_47726369	20	47233768	47726369	120	1	1	rs11907942	47474981	0.0231236
chr20_47233768_47726369	20	47233768	47726369	120	1	1	rs13037473	47494005	0.022971
chr20_47233768_47726369	20	47233768	47726369	120	1	1	rs11908276	47480655	0.0218896
chr20_47233768_47726369	20	47233768	47726369	120	1	1	rs6019483	47495656	0.0214891
chr20_47233768_47726369	20	47233768	47726369	120	1	1	rs2093349	47476613	0.0213368
chr20_47233768_47726369	20	47233768	47726369	120	1	1	rs6019484	47495795	0.0213255
chr20_47233768_47726369	20	47233768	47726369	120	1	1	rs13038134	47474551	0.0207903
chr20_47233768_47726369	20	47233768	47726369	120	1	1	rs71351950	47472112	0.019796
chr20_47233768_47726369	20	47233768	47726369	120	1	1	rs13043085	47473993	0.0197809
chr20_47233768_47726369	20	47233768	47726369	120	1	1	rs10485608	47493396	0.0197121
chr20_47233768_47726369	20	47233768	47726369	120	1	1	rs76643618	47492756	0.0195657
chr20_47233768_47726369	20	47233768	47726369	120	1	1	rs13045854	47494014	0.0195436
chr20_47233768_47726369	20	47233768	47726369	120	1	1	rs13037086	47472895	0.0194656
chr20_47233768_47726369	20	47233768	47726369	120	1	1	rs13039705	47492604	0.0190499
chr20_47233768_47726369	20	47233768	47726369	120	1	1	rs7270715	47491287	0.0181119
chr20_47233768_47726369	20	47233768	47726369	120	1	1	rs35049207	47488882	0.0171703
chr20_47233768_47726369	20	47233768	47726369	120	1	1	rs13040589	47470031	0.0166105
chr20_47233768_47726369	20	47233768	47726369	120	1	1	rs8116854	47470857	0.016401
chr20_47233768_47726369	20	47233768	47726369	120	1	1	rs16994202	47468814	0.0158165
chr20_47233768_47726369	20	47233768	47726369	120	1	1	rs13040284	47471218	0.0158019
chr20_47233768_47726369	20	47233768	47726369	120	1	1	rs6019482	47495560	0.0150407
chr20_47233768_47726369	20	47233768	47726369	120	1	1	rs35080190	47469052	0.0149185
chr20_47233768_47726369	20	47233768	47726369	120	1	1	rs13043461	47458052	0.0149103
chr20_47233768_47726369	20	47233768	47726369	120	1	1	rs71351945	47462698	0.013878
chr20_47233768_47726369	20	47233768	47726369	120	1	1	rs35902471	47463333	0.013661
chr20_47233768_47726369	20	47233768	47726369	120	1	1	rs71351946	47464837	0.0135359
chr20_47233768_47726369	20	47233768	47726369	120	1	1	rs35163235	47465448	0.0130903
chr20_47233768_47726369	20	47233768	47726369	120	1	1	rs11907029	47460821	0.0126891
chr20_47233768_47726369	20	47233768	47726369	120	1	1	rs36034145	47461743	0.0122092
chr20_47233768_47726369	20	47233768	47726369	120	1	1	rs57438425	47460806	0.0118846
chr20_47233768_47726369	20	47233768	47726369	120	1	1	rs6019451	47460027	0.0118437
chr20_47233768_47726369	20	47233768	47726369	120	1	1	rs34112716	47469238	0.0107734
chr20_47233768_47726369	20	47233768	47726369	120	1	1	rs35269082	47460315	0.0107236
chr20_51642961_51687808	20	51642961	51687808	121	1	1	rs1315869	51686119	0.651863
chr20_51642961_51687808	20	51642961	51687808	121	1	1	rs1293437	51686425	0.374526
chr22_50498176_50719251	22	50498176	50719251	122	1	1	rs2272848	50646318	1
chr22_50498176_50719251	22	50498176	50719251	122	2	2	rs6010205	50651238	1
chr22_50498176_50719251	22	50498176	50719251	122	3	3	rs5771102	50646936	1
chr22_50498176_50719251	22	50498176	50719251	122	4	6	rs4838802	50547712	1
chr22_50498176_50719251	22	50498176	50719251	122	5	7	rs67626805	50621952	1
chr22_50498176_50719251	22	50498176	50719251	122	6	9	rs56109781	50644480	0.999971
chr22_50498176_50719251	22	50498176	50719251	122	7	10	rs4395345	50641351	1
chr22_50498176_50719251	22	50498176	50719251	122	8	8	rs80104211	50669926	0.0996781
chr22_50498176_50719251	22	50498176	50719251	122	8	8	rs75443122	50672239	0.0994974
chr22_50498176_50719251	22	50498176	50719251	122	8	8	rs17248301	50672097	0.0893856
chr22_50498176_50719251	22	50498176	50719251	122	8	8	rs77256613	50669642	0.0788729
chr22_50498176_50719251	22	50498176	50719251	122	8	8	rs78956285	50672233	0.0683376
chr22_50498176_50719251	22	50498176	50719251	122	8	8	rs76969909	50672228	0.0681088
chr22_50498176_50719251	22	50498176	50719251	122	8	8	rs78448184	50670416	0.0666878
chr22_50498176_50719251	22	50498176	50719251	122	8	8	rs74846043	50670652	0.0652849
chr22_50498176_50719251	22	50498176	50719251	122	8	8	rs17836661	50671472	0.0534311
chr22_50498176_50719251	22	50498176	50719251	122	8	8	rs79823474	50669287	0.0517801
chr22_50498176_50719251	22	50498176	50719251	122	8	8	rs11553697	50684415	0.0413359
chr22_50498176_50719251	22	50498176	50719251	122	8	8	rs77350583	50650473	0.0386132
chr22_50498176_50719251	22	50498176	50719251	122	8	8	rs76622574	50670148	0.0341001
chr22_50498176_50719251	22	50498176	50719251	122	8	8	rs75807712	50672250	0.0277821
chr22_50498176_50719251	22	50498176	50719251	122	8	8	rs77767060	50670063	0.0258456
chr22_50498176_50719251	22	50498176	50719251	122	8	8	rs6010212	50669373	0.0203325
chr22_50498176_50719251	22	50498176	50719251	122	8	8	rs2281117	50656072	0.0184076
chr22_50498176_50719251	22	50498176	50719251	122	8	8	rs2272850	50647274	0.0168323
chr22_51068560_51171497	22	51068560	51171497	123	1	1	rs10854884	51101899	0.200742
chr22_51068560_51171497	22	51068560	51171497	123	1	1	rs8138460	51103692	0.189409
chr22_51068560_51171497	22	51068560	51171497	123	1	1	rs13053850	51108509	0.123386
chr22_51068560_51171497	22	51068560	51171497	123	1	1	rs9616906	51104680	0.11947
chr22_51068560_51171497	22	51068560	51171497	123	1	1	rs9616913	51115526	0.0913813
chr22_51068560_51171497	22	51068560	51171497	123	1	1	rs9616911	51114518	0.0826402
chr22_51068560_51171497	22	51068560	51171497	123	1	1	rs9616812	51105556	0.0825104
chr22_51068560_51171497	22	51068560	51171497	123	1	1	rs1858756	51105101	0.0746614
chr22_51068560_51171497	22	51068560	51171497	123	1	1	rs9616915	51117580	0.0596624
chr22_51068560_51171497	22	51068560	51171497	123	1	1	rs8138300	51099874	0.0483009
chr22_51068560_51171497	22	51068560	51171497	123	1	1	rs71311698	51110925	0.0459854
chr22_51068560_51171497	22	51068560	51171497	123	1	1	rs9616907	51106979	0.0438483
chr22_51068560_51171497	22	51068560	51171497	123	1	1	rs13054468	51115575	0.0381898
rs2074629	0.0162644	chr16_74168565_75168565
rs76873953	0.0162561	chr10_113664076_114664076
rs11189559	0.016243	chr10_99298234_100298234
rs17526569	0.0162131	chr2_118334671_119334671
rs11044403	0.0162035	chr12_18681234_19681234
rs115560452	0.0161978	chr2_214713852_215713852
rs4919150	0.0161869	chr10_99298234_100298234
rs1818956	0.0161855	chr1_96688559_99040744
rs10416310	0.0161833	chr19_49622758_50622758
rs2222909	0.0161752	chr2_77224273_78248001
rs3760532	0.0161668	chr17_78916656_79916656
rs139287202	0.0161284	chr19_49622758_50622758
rs41470450	0.0161165	chr2_118334671_119334671
rs1990217	0.0160991	chr19_31376692_32957504
rs2039828	0.0160965	chr10_99298234_100298234
rs423768	0.0160924	chr1_81936733_83766863
rs143434358	0.0160838	chr16_74168565_75168565
rs72845246	0.0160791	chr17_60552949_61552949
rs1405225	0.0160504	chr1_96688559_99040744
rs34171762	0.0160415	chr19_18066395_19066395
rs75715211	0.0160363	chr14_85732461_86732461
rs11650750	0.016029	chr17_78916656_79916656
rs117151721	0.0160266	chr11_65617111_67060023
rs1972593	0.0160257	chr18_52152462_53725637
rs1147432	0.0160036	chr14_65980197_66980197
rs111731099	0.0159861	chr14_71275793_72275793
rs4270196	0.0159777	chr16_75739791_76739791
rs7248960	0.0159758	chr19_31376692_32957504
rs12025881	0.0159735	chr1_81936733_83766863
rs11149895	0.0159688	chr16_75739791_76739791
rs62091555	0.0159488	chr18_52152462_53725637
rs2304206	0.0159478	chr19_49622758_50622758
rs1471	0.0159394	chr16_74168565_75168565
rs72845245	0.015939	chr17_60552949_61552949
rs11667507	0.0159381	chr19_31376692_32957504
rs6510224	0.0159296	chr19_31376692_32957504
rs278164	0.0159212	chr19_31376692_32957504
rs112663485	0.0159119	chr2_77224273_78248001
rs10922919	0.0159087	chr1_90588884_91589379
rs76387234	0.0158876	chr19_31376692_32957504
rs1985700	0.0158867	chr2_118334671_119334671
rs1819889	0.0158778	chr18_52152462_53725637
rs75931981	0.0158769	chr10_113664076_114664076
rs59242079	0.0158743	chr10_113664076_114664076
rs143517177	0.0158634	chr11_65617111_67060023
rs506368	0.0158339	chr1_90588884_91589379
rs4314929	0.0158278	chr1_96688559_99040744
rs73925629	0.0158115	chr19_31376692_32957504
rs34900245	0.0158068	chr12_18681234_19681234
rs7570613	0.0157826	chr2_212217757_213217757
rs9787487	0.0157751	chr10_113664076_114664076
rs11004845	0.015769	chr10_56189411_57189411
rs201289443	0.0157605	chr10_99298234_100298234
rs7521797	0.0157596	chr1_90588884_91589379
rs115256531	0.0157469	chr2_118334671_119334671
rs7167086	0.0157392	chr15_61488299_62488299
rs1046330	0.0157061	chr2_118334671_119334671
rs7242037	0.0156957	chr18_52152462_53725637
rs72845226	0.0156895	chr17_60552949_61552949
rs11697986	0.0156796	chr20_15276185_16276185
rs1901376	0.0156767	chr11_65617111_67060023
rs192215279	0.0156648	chr14_60213187_61213187
rs1358107	0.0156374	chr1_96688559_99040744
rs3755495	0.0156355	chr2_118334671_119334671
rs4764445	0.0156042	chr12_18681234_19681234
rs1972595	0.0155975	chr18_52152462_53725637
rs1288518	0.0155919	chr1_53229210_54229210
rs9901595	0.0155737	chr17_41794462_42794462
rs1972592	0.0155721	chr18_52152462_53725637
rs12042644	0.0155689	chr1_81936733_83766863
rs72845221	0.0155628	chr17_60552949_61552949
rs61765435	0.0155321	chr1_81936733_83766863
rs7474585	0.0155215	chr10_116442724_117757105
rs11195952	0.0155201	chr10_113664076_114664076
rs6495276	0.0155191	chr15_77510762_78510762
rs7154776	0.015516	chr14_65980197_66980197
rs1819888	0.0154994	chr18_52152462_53725637
rs2462946	0.0154866	chr1_90588884_91589379
rs77856561	0.0154815	chr1_96688559_99040744
rs17118336	0.0154792	chr1_96688559_99040744
rs76810985	0.0154667	chr10_113664076_114664076
rs10883024	0.0154576	chr10_99298234_100298234
rs2293099	0.0154515	chr17_78916656_79916656
rs12464016	0.0154505	chr2_118334671_119334671
rs6757088	0.0154446	chr2_118334671_119334671
rs11867710	0.0154325	chr17_60552949_61552949
rs10882963	0.0154225	chr10_99298234_100298234
rs10131544	0.0154028	chr14_42256397_43531953
rs62197909	0.0153994	chr2_214713852_215713852
rs3861030	0.0153991	chr10_72838253_73838253
rs9917445	0.015396	chr20_15276185_16276185
rs13040363	0.0153924	chr20_41215551_42215551
rs2177893	0.0153707	chr1_96688559_99040744
rs35572189	0.0153652	chr17_78916656_79916656
rs34065478	0.0153609	chr16_61148348_62402723
rs35969597	0.0153609	chr12_18681234_19681234
rs3736946	0.0153496	chr10_113664076_114664076
rs10218464	0.0153441	chr1_90588884_91589379
rs7068278	0.0153359	chr10_99298234_100298234
rs34010330	0.0153335	chr19_18066395_19066395
rs6079839	0.0152896	chr20_15276185_16276185
rs115272223	0.0152806	chr1_96688559_99040744
rs10846395	0.0152744	chr12_15838928_16838928
rs929725	0.0152744	chr2_214713852_215713852
rs55817211	0.0152717	chr1_90588884_91589379
rs111233700	0.0152531	chr1_197672833_198953363
rs11123431	0.0152421	chr2_118334671_119334671
rs6705674	0.0152169	chr2_214713852_215713852
rs72732571	0.0152169	chr15_77510762_78510762
rs4259989	0.0152155	chr15_45575933_46575933
rs73098214	0.0152084	chr20_15276185_16276185
rs2909	0.0152044	chr19_31376692_32957504
rs60636517	0.0151998	chr2_118334671_119334671
rs869987	0.0151981	chr1_53229210_54229210
rs28533253	0.0151956	chr15_61488299_62488299
rs6043350	0.0151851	chr20_15276185_16276185
rs17272756	0.0151825	chr19_49622758_50622758
rs112397089	0.0151819	chr10_113664076_114664076
rs1506837	0.0151694	chr16_75739791_76739791
rs4849641	0.0151621	chr2_118334671_119334671
rs9898889	0.0151544	chr17_60552949_61552949
rs66742135	0.0151495	chr16_61148348_62402723
rs72836581	0.0151397	chr10_116442724_117757105
rs10424719	0.0151387	chr19_31376692_32957504
rs1140375	0.0151201	chr19_49622758_50622758
rs36104240	0.015118	chr16_61148348_62402723
rs7591195	0.0151087	chr2_118334671_119334671
rs10157400	0.0151078	chr1_197672833_198953363
rs7174547	0.0151076	chr15_77510762_78510762
rs34431706	0.0151067	chr16_75739791_76739791
rs12022666	0.0151055	chr1_90588884_91589379
rs12405566	0.0151031	chr1_81936733_83766863
rs6731559	0.0150965	chr2_118334671_119334671
rs57603571	0.0150952	chr18_52152462_53725637
rs36106802	0.0150813	chr1_81936733_83766863
rs12979797	0.0150773	chr19_31376692_32957504
rs364635	0.0150756	chr16_75739791_76739791
rs34105144	0.015073	chr14_42256397_43531953
rs7168021	0.0150679	chr15_77510762_78510762
rs138103239	0.0150588	chr11_65617111_67060023
rs13040356	0.015027	chr20_41215551_42215551
rs35267801	0.0150146	chr16_75739791_76739791
rs2371433	0.0150143	chr2_212217757_213217757
rs34995758	0.0150132	chr2_26457396_27457396
rs4458280	0.0150107	chr20_15276185_16276185
rs815378	0.0149947	chr1_90588884_91589379
rs11195993	0.0149867	chr10_113664076_114664076
rs2241424	0.0149711	chr2_118334671_119334671
rs190506459	0.0149628	chr19_49622758_50622758
rs12578852	0.0149601	chr12_108118630_109118630
rs7098805	0.0149575	chr10_99298234_100298234
rs34745239	0.0149561	chr2_214713852_215713852
rs4813177	0.0149515	chr20_15276185_16276185
rs273488	0.0149264	chr19_18066395_19066395
rs11004630	0.0149228	chr10_56189411_57189411
rs29870	0.0149175	chr16_75739791_76739791
rs11879263	0.0149144	chr19_49622758_50622758
rs55920901	0.0149126	chr10_116442724_117757105
rs9931531	0.0149112	chr16_75739791_76739791
rs4480339	0.0149107	chr1_90588884_91589379
rs56257126	0.0149024	chr17_60552949_61552949
rs113776870	0.0148948	chr2_77224273_78248001
rs11123466	0.0148897	chr2_118334671_119334671
rs113389356	0.0148805	chr1_90588884_91589379
rs72845237	0.0148797	chr17_60552949_61552949
rs78229944	0.0148759	chr10_99298234_100298234
rs117839099	0.0148687	chr17_36313346_37313346
rs10185883	0.0148602	chr2_26457396_27457396
rs111625591	0.0148547	chr10_72838253_73838253
rs12146035	0.0148447	chr1_81936733_83766863
rs10885671	0.014832	chr10_116442724_117757105
rs139328058	0.014832	chr16_61148348_62402723
rs28758308	0.0148282	chr17_78916656_79916656
rs59302358	0.0148264	chr2_118334671_119334671
rs7220505	0.0148262	chr17_60552949_61552949
rs1991100	0.0148252	chr2_118334671_119334671
rs7241733	0.0148193	chr18_52152462_53725637
rs4796854	0.014798	chr17_78916656_79916656
rs35905541	0.0147928	chr12_18681234_19681234
rs10787555	0.0147613	chr10_116442724_117757105
rs536894167	0.0147563	chr16_74168565_75168565
rs3066	0.0147546	chr2_118334671_119334671
rs149032444	0.0147423	chr14_60213187_61213187
rs77723915	0.0147413	chr2_118334671_119334671
rs4812648	0.014739	chr20_41215551_42215551
rs2030	0.014736	chr11_65617111_67060023
rs72841383	0.0147317	chr17_60552949_61552949
rs35491247	0.0147264	chr1_81936733_83766863
rs117186935	0.0147228	chr18_52152462_53725637
rs1364125	0.014721	chr16_75739791_76739791
rs6510225	0.0146981	chr19_31376692_32957504
rs7047	0.0146885	chr19_49622758_50622758
rs113103023	0.014684	chr17_60552949_61552949
rs60280931	0.0146782	chr14_60213187_61213187
rs6495277	0.0146738	chr15_77510762_78510762
rs1568969	0.0146679	chr1_96688559_99040744
rs76959136	0.0146663	chr10_72838253_73838253
rs2278238	0.0146632	chr19_18066395_19066395
rs62051211	0.0146544	chr16_61148348_62402723
rs79730967	0.0146475	chr12_102910468_103910468
rs12739237	0.0146441	chr1_96688559_99040744
rs4387866	0.0146315	chr20_15276185_16276185
rs77040006	0.0146298	chr2_77224273_78248001
rs116139057	0.0146266	chr2_118334671_119334671
rs28729153	0.0146055	chr19_31376692_32957504
rs9636166	0.0146016	chr19_31376692_32957504
rs6722310	0.014592	chr2_118334671_119334671
rs118177343	0.0145826	chr10_56189411_57189411
rs7520421	0.0145727	chr1_81936733_83766863
rs73426793	0.0145727	chr15_61488299_62488299
rs114530430	0.0145663	chr2_118334671_119334671
rs542386	0.0145589	chr10_99298234_100298234
rs184230609	0.014557	chr2_77224273_78248001
rs16964300	0.0145562	chr16_61148348_62402723
rs3771938	0.0145495	chr2_118334671_119334671
rs13417799	0.0145462	chr2_77224273_78248001
rs112993855	0.0145452	chr10_116442724_117757105
rs66888668	0.0145423	chr1_197672833_198953363
rs73036017	0.0145412	chr19_31376692_32957504
rs166762	0.0145295	chr19_31376692_32957504
rs6034188	0.0145256	chr20_15276185_16276185
rs62076123	0.0145172	chr17_60552949_61552949
rs189937355	0.0145147	chr19_49622758_50622758
rs138716883	0.0144915	chr10_113664076_114664076
rs78182233	0.0144897	chr16_61148348_62402723
rs2289525	0.0144864	chr15_77510762_78510762
rs4968774	0.0144791	chr17_60552949_61552949
rs2379087	0.0144721	chr19_49622758_50622758
rs201218	0.014467	chr20_15276185_16276185
rs199516936	0.0144488	chr15_61488299_62488299
rs278171	0.0144365	chr19_31376692_32957504
rs4805754	0.0144272	chr19_31376692_32957504
rs278161	0.0144133	chr19_31376692_32957504
rs72839491	0.0143976	chr17_60552949_61552949
rs34326542	0.0143866	chr2_77224273_78248001
rs56218721	0.0143788	chr2_26457396_27457396
rs4853346	0.014374	chr2_77224273_78248001
rs2004252	0.0143621	chr17_78916656_79916656
rs12883135	0.0143578	chr14_42256397_43531953
rs71428348	0.0143575	chr2_214713852_215713852
rs563189	0.0143562	chr1_81936733_83766863
rs201967837	0.0143485	chr2_77224273_78248001
rs56038477	0.0143429	chr1_96688559_99040744
rs10922455	0.0143409	chr1_197672833_198953363
rs10874355	0.0143267	chr1_81936733_83766863
rs1121348	0.0143004	chr10_56189411_57189411
rs75125643	0.0142874	chr16_74168565_75168565
rs12022306	0.0142865	chr1_81936733_83766863
rs61942839	0.0142771	chr12_102910468_103910468
rs34035034	0.0142714	chr14_42256397_43531953
rs56253071	0.0142665	chr10_113664076_114664076
rs2008739	0.0142626	chr18_52152462_53725637
rs12258992	0.0142606	chr10_113664076_114664076
rs10825469	0.0142567	chr10_56189411_57189411
rs748767	0.0142497	chr2_118334671_119334671
rs77044600	0.0142442	chr1_81936733_83766863
rs278183	0.0142369	chr19_31376692_32957504
rs72843196	0.0142284	chr17_60552949_61552949
rs7513181	0.0142276	chr1_81936733_83766863
rs11666281	0.0142199	chr19_18066395_19066395
rs12044698	0.0142184	chr1_96688559_99040744
rs72736025	0.0142171	chr1_197672833_198953363
rs278228	0.0142147	chr19_31376692_32957504
rs12607380	0.0142063	chr18_52152462_53725637
rs1526296	0.0141993	chr1_96688559_99040744
rs4343345	0.0141943	chr17_60552949_61552949
rs11079480	0.0141844	chr17_60552949_61552949
rs73034207	0.0141808	chr19_31376692_32957504
rs1506839	0.0141689	chr16_75739791_76739791
rs13431031	0.0141669	chr2_212217757_213217757
rs56370447	0.0141598	chr1_81936733_83766863
rs11227625	0.0141577	chr11_65617111_67060023
rs72646181	0.0141456	chr1_90588884_91589379
rs1011260	0.0141413	chr10_56189411_57189411
rs1264789	0.014133	chr10_116442724_117757105
rs1043327	0.0141314	chr19_18066395_19066395
rs4813176	0.0141226	chr20_15276185_16276185
rs67896212	0.0141153	chr1_81936733_83766863
rs4258576	0.0141036	chr15_77510762_78510762
rs741655	0.0140621	chr19_31376692_32957504
rs184213635	0.0140605	chr19_49622758_50622758
rs62205285	0.0140577	chr20_41215551_42215551
rs55689129	0.0140504	chr19_49622758_50622758
rs7179534	0.0140497	chr15_77510762_78510762
rs6043597	0.0140282	chr20_15276185_16276185
rs1938381	0.0140239	chr1_197672833_198953363
rs4968771	0.014019	chr17_60552949_61552949
rs68129997	0.014012	chr1_81936733_83766863
rs73036023	0.0139982	chr19_31376692_32957504
rs114800002	0.0139942	chr1_197672833_198953363
rs13338096	0.0139857	chr16_61148348_62402723
rs11666424	0.0139853	chr19_18066395_19066395
rs4796852	0.0139783	chr17_78916656_79916656
rs10198058	0.013976	chr2_77224273_78248001
rs34451131	0.0139725	chr16_61148348_62402723
rs1992819	0.0139722	chr10_56189411_57189411
rs62162643	0.0139684	chr2_77224273_78248001
rs376452640	0.0139639	chr2_77224273_78248001
rs72736019	0.0139626	chr1_197672833_198953363
rs1992818	0.0139618	chr10_56189411_57189411
rs143976448	0.0139604	chr20_41215551_42215551
rs115117569	0.01396	chr1_96688559_99040744
rs12415338	0.0139569	chr10_99298234_100298234
rs7077211	0.0139565	chr10_99298234_100298234
rs10493902	0.0139244	chr1_96688559_99040744
rs278169	0.0139206	chr19_31376692_32957504
rs12116789	0.0139194	chr1_90588884_91589379
rs34358030	0.013918	chr12_18681234_19681234
rs12104272	0.0139166	chr19_49622758_50622758
rs141249475	0.0139124	chr10_116442724_117757105
rs1950162	0.0139122	chr2_77224273_78248001
rs8074919	0.0138989	chr17_36313346_37313346
rs141263333	0.0138949	chr12_102910468_103910468
rs4804979	0.0138746	chr19_31376692_32957504
rs61799210	0.0138716	chr1_90588884_91589379
rs60454297	0.0138685	chr12_102910468_103910468
rs113079278	0.0138682	chr2_118334671_119334671
rs10885673	0.0138677	chr10_116442724_117757105
rs11195945	0.0138664	chr10_113664076_114664076
rs12415375	0.0138578	chr10_116442724_117757105
rs56182741	0.0138576	chr17_60552949_61552949
rs56338130	0.0138551	chr19_18066395_19066395
rs62164740	0.0138519	chr2_77224273_78248001
rs17797070	0.0138499	chr17_60552949_61552949
rs11697525	0.0138471	chr20_15276185_16276185
rs10411009	0.0138451	chr19_18066395_19066395
rs16967057	0.0138437	chr19_31376692_32957504
rs117880896	0.0138165	chr19_49622758_50622758
rs57477941	0.0138157	chr16_61148348_62402723
rs9889723	0.0138064	chr17_36313346_37313346
rs2161828	0.0138032	chr2_118334671_119334671
rs10748732	0.0137981	chr10_99298234_100298234
rs1992817	0.0137972	chr10_56189411_57189411
rs6712046	0.0137971	chr2_77224273_78248001
rs150314486	0.0137875	chr16_74168565_75168565
rs10783090	0.0137817	chr1_96688559_99040744
rs8023493	0.0137789	chr15_61488299_62488299
rs75312094	0.0137765	chr15_61488299_62488299
rs1410465	0.0137749	chr1_96688559_99040744
rs7216806	0.0137716	chr17_77281387_78281387
rs1731230	0.0137632	chr2_26457396_27457396
rs113286639	0.0137623	chr1_90588884_91589379
rs11197094	0.0137415	chr10_116442724_117757105
rs10189992	0.0137395	chr2_77224273_78248001
rs141307452	0.013735	chr1_197672833_198953363
rs17129862	0.0137284	chr10_113664076_114664076
rs2253696	0.0137272	chr15_61488299_62488299
rs1335719	0.0137269	chr1_90588884_91589379
rs559852	0.0137264	chr10_99298234_100298234
rs10158666	0.0137194	chr1_81936733_83766863
rs143254875	0.0137158	chr11_65617111_67060023
rs12323558	0.0137131	chr14_42256397_43531953
rs75017182	0.0137094	chr1_96688559_99040744
rs74158065	0.013704	chr10_116442724_117757105
rs114249983	0.0137007	chr2_77224273_78248001
rs58758386	0.0136969	chr16_61148348_62402723
rs184214189	0.0136822	chr19_49622758_50622758
rs111861030	0.0136765	chr10_99298234_100298234
rs72811280	0.0136491	chr2_77224273_78248001
rs10496207	0.0136481	chr2_78311145_79311145
rs9592177	0.0136452	chr13_62458150_63458150
rs10179267	0.0136443	chr2_77224273_78248001
rs11057014	0.0136439	chr12_15838928_16838928
rs112400270	0.013639	chr10_113664076_114664076
rs12080926	0.013632	chr1_90588884_91589379
rs56345159	0.0136288	chr19_18066395_19066395
rs79351784	0.0136258	chr11_65617111_67060023
rs9804790	0.0136238	chr12_18681234_19681234
rs11657029	0.0136219	chr17_36313346_37313346
rs12908362	0.0136203	chr15_61488299_62488299
rs8007681	0.0136052	chr14_42256397_43531953
rs34264689	0.0135994	chr16_61148348_62402723
rs4812647	0.0135982	chr20_41215551_42215551
rs11163300	0.0135965	chr1_81936733_83766863
rs72722230	0.0135858	chr14_60213187_61213187
rs118093382	0.0135845	chr19_18066395_19066395
rs12034466	0.0135775	chr1_96688559_99040744
rs67234314	0.0135721	chr19_18066395_19066395
rs2291021	0.0135654	chr17_78916656_79916656
rs142008938	0.0135651	chr16_74168565_75168565
rs4752268	0.0135544	chr10_116442724_117757105
rs11057033	0.0135418	chr12_15838928_16838928
rs73201544	0.0135406	chr12_108118630_109118630
rs55693150	0.0135363	chr10_116442724_117757105
rs278203	0.0135239	chr19_31376692_32957504
rs12097991	0.0135189	chr1_96688559_99040744
rs736750	0.0135074	chr2_118334671_119334671
rs188300896	0.0135024	chr20_41215551_42215551
rs7907540	0.013499	chr10_113664076_114664076
rs17047697	0.0134959	chr2_118334671_119334671
rs1417408	0.0134857	chr10_99298234_100298234
rs6428602	0.0134852	chr1_90588884_91589379
rs111881798	0.0134824	chr20_41215551_42215551
rs2423926	0.0134724	chr20_15276185_16276185
rs8047870	0.0134709	chr16_61148348_62402723
rs61799207	0.0134632	chr1_90588884_91589379
rs6713431	0.0134629	chr2_118334671_119334671
rs75928767	0.0134613	chr17_36313346_37313346
rs73367363	0.0134582	chr10_116442724_117757105
rs271621	0.0134426	chr19_18066395_19066395
rs6079821	0.0134371	chr20_15276185_16276185
rs102338	0.0134366	chr19_31376692_32957504
rs12117012	0.0134357	chr1_96688559_99040744
rs17304087	0.0134334	chr15_61488299_62488299
rs12910480	0.0134223	chr15_77510762_78510762
rs478807	0.0134219	chr11_65617111_67060023
rs192017641	0.0134218	chr19_49622758_50622758
rs1204011	0.013403	chr11_65617111_67060023
rs17129806	0.0133978	chr10_113664076_114664076
rs10922820	0.0133966	chr1_90588884_91589379
rs6708693	0.0133903	chr2_214713852_215713852
rs4408564	0.0133803	chr16_61148348_62402723
rs645571	0.0133725	chr11_65617111_67060023
rs278200	0.0133578	chr19_31376692_32957504
rs239364	0.0133572	chr17_60552949_61552949
rs12878925	0.0133563	chr14_42256397_43531953
rs7068534	0.0133515	chr10_72838253_73838253
rs8105994	0.0133478	chr19_18066395_19066395
rs79551489	0.0133378	chr10_113664076_114664076
rs55999906	0.0133361	chr15_77510762_78510762
rs61768347	0.0133325	chr1_53229210_54229210
rs11195943	0.0133192	chr10_113664076_114664076
rs278202	0.0133155	chr19_31376692_32957504
rs12147574	0.0133105	chr14_42256397_43531953
rs2041422	0.0133099	chr20_15276185_16276185
rs7499685	0.013305	chr16_61148348_62402723
rs66464318	0.0133041	chr19_18066395_19066395
rs2088255	0.0132986	chr1_96688559_99040744
rs55932234	0.0132875	chr10_56189411_57189411
rs11166010	0.0132843	chr1_96688559_99040744
rs7135247	0.013284	chr12_108118630_109118630
rs9908816	0.0132836	chr17_78916656_79916656
rs12982499	0.01328	chr19_31376692_32957504
rs60600187	0.0132791	chr10_116442724_117757105
rs12221085	0.0132789	chr10_113664076_114664076
rs278201	0.013262	chr19_31376692_32957504
rs7495034	0.0132559	chr15_45575933_46575933
rs72850668	0.0132542	chr17_78916656_79916656
rs4853358	0.0132493	chr2_77224273_78248001
rs61872355	0.0132462	chr10_113664076_114664076
rs34786687	0.013238	chr10_99298234_100298234
rs4968737	0.0132245	chr17_60552949_61552949
rs4072587	0.0132155	chr17_78916656_79916656
rs11227628	0.0132145	chr11_65617111_67060023
rs11004846	0.0132065	chr10_56189411_57189411
rs11598016	0.0132044	chr10_113664076_114664076
rs115054383	0.0131994	chr2_212217757_213217757
rs56365411	0.0131962	chr1_90588884_91589379
rs11195938	0.013191	chr10_113664076_114664076
rs10875150	0.013191	chr1_96688559_99040744
rs147063082	0.01319	chr18_52152462_53725637
rs2304204	0.0131838	chr19_49622758_50622758
rs1833285	0.0131809	chr18_52152462_53725637
rs6565545	0.0131807	chr17_78916656_79916656
rs117459536	0.013177	chr12_108118630_109118630
rs59790293	0.0131743	chr10_116442724_117757105
rs71391092	0.0131726	chr16_74168565_75168565
rs11699026	0.0131723	chr20_15276185_16276185
rs138217538	0.0131696	chr17_60552949_61552949
rs7077976	0.0131683	chr10_99298234_100298234
rs278177	0.0131676	chr19_31376692_32957504
rs12603110	0.0131661	chr17_78916656_79916656
rs57300925	0.0131529	chr10_116442724_117757105
rs2240226	0.0131505	chr17_41794462_42794462
rs7268722	0.0131436	chr20_15276185_16276185
rs16949476	0.0131344	chr15_45575933_46575933
rs1960436	0.0131274	chr19_31376692_32957504
rs113504599	0.0131159	chr15_77510762_78510762
rs278166	0.013113	chr19_31376692_32957504
rs7520823	0.0131067	chr1_197672833_198953363
rs6691121	0.0131057	chr1_81936733_83766863
rs7233695	0.0131057	chr18_52152462_53725637
rs116856895	0.013102	chr16_74168565_75168565
rs2792751	0.0130941	chr10_113664076_114664076
rs72722352	0.0130934	chr1_90588884_91589379
rs56252442	0.0130896	chr19_18066395_19066395
rs2252173	0.0130888	chr15_45575933_46575933
rs66591942	0.0130872	chr16_61148348_62402723
rs8076563	0.0130846	chr17_36313346_37313346
rs761009	0.0130792	chr20_41215551_42215551
rs76346459	0.0130777	chr2_118334671_119334671
rs1577497	0.0130754	chr1_90588884_91589379
rs17783239	0.0130293	chr12_72228085_73228085
rs6732183	0.0130247	chr2_118334671_119334671
rs2359850	0.0130203	chr1_197672833_198953363
rs545522154	0.0130012	chr11_65617111_67060023
rs276758	0.0129993	chr19_31376692_32957504
rs7405991	0.0129885	chr17_60552949_61552949
rs77446016	0.0129852	chr10_99298234_100298234
rs114624491	0.0129794	chr1_90588884_91589379
rs112054848	0.0129782	chr19_18066395_19066395
rs41216	0.012973	chr14_71275793_72275793
rs6034196	0.0129578	chr20_15276185_16276185
rs72736024	0.0129477	chr1_197672833_198953363
rs34589189	0.0129407	chr2_118334671_119334671
rs116210680	0.0129366	chr2_118334671_119334671
rs586921	0.0129316	chr11_65617111_67060023
rs4609872	0.0129221	chr16_61148348_62402723
rs2054449	0.0129207	chr17_78916656_79916656
rs11671831	0.0129204	chr19_31376692_32957504
rs10801803	0.0129158	chr1_90588884_91589379
rs951574	0.0129133	chr16_74168565_75168565
rs276755	0.0129123	chr19_31376692_32957504
rs72843161	0.0129043	chr17_60552949_61552949
rs35823763	0.0129017	chr16_61148348_62402723
rs4936000	0.0128998	chr11_126221324_127221324
rs557009694	0.0128947	chr12_102910468_103910468
rs573747807	0.0128947	chr12_102910468_103910468
rs2111504	0.0128944	chr19_31376692_32957504
rs73272957	0.0128922	chr20_15276185_16276185
rs6717146	0.0128865	chr2_212217757_213217757
rs1413664	0.0128839	chr10_56189411_57189411
rs12046946	0.0128795	chr1_197672833_198953363
rs11197164	0.0128787	chr10_116442724_117757105
rs3755494	0.0128746	chr2_118334671_119334671
rs35144111	0.0128717	chr10_56189411_57189411
rs192480	0.0128652	chr19_31376692_32957504
rs72928045	0.0128457	chr2_77224273_78248001
rs34260472	0.0128409	chr15_77510762_78510762
rs62128065	0.012833	chr19_49622758_50622758
rs1030094	0.01281	chr19_31376692_32957504
rs17034035	0.0128081	chr12_102910468_103910468
rs60146811	0.0128042	chr19_18066395_19066395
rs12568187	0.0128035	chr1_90588884_91589379
rs66661970	0.012803	chr2_26457396_27457396
rs6493187	0.0127978	chr15_45575933_46575933
rs10782762	0.0127972	chr1_81936733_83766863
rs115417431	0.0127818	chr17_60552949_61552949
rs1938382	0.0127807	chr1_197672833_198953363
rs72805830	0.012776	chr10_56189411_57189411
rs28523589	0.0127708	chr16_74168565_75168565
rs13041926	0.0127663	chr20_41215551_42215551
rs1506840	0.0127662	chr16_75739791_76739791
rs1821295	0.012766	chr19_31376692_32957504
rs10875154	0.0127571	chr1_96688559_99040744
rs12453749	0.0127524	chr17_60552949_61552949
rs146529730	0.0127484	chr17_78916656_79916656
rs138633510	0.0127471	chr17_78916656_79916656
rs6719529	0.0127429	chr2_118334671_119334671
rs74584403	0.0127428	chr1_96688559_99040744
rs10999876	0.0127368	chr10_72838253_73838253
rs1977642	0.0127283	chr10_99298234_100298234
rs1990218	0.0127254	chr19_31376692_32957504
rs11004847	0.0127228	chr10_56189411_57189411
rs56994721	0.0127159	chr15_77510762_78510762
rs72720131	0.0127116	chr14_60213187_61213187
rs6514569	0.0127092	chr20_15276185_16276185
rs78945364	0.0127087	chr2_77224273_78248001
rs11858401	0.0127086	chr15_61488299_62488299
rs34299365	0.012705	chr15_45575933_46575933
rs10415600	0.0126919	chr19_49622758_50622758
rs11004837	0.0126914	chr10_56189411_57189411
rs61323419	0.0126895	chr2_26457396_27457396
rs10825504	0.0126858	chr10_56189411_57189411
rs117557040	0.0126843	chr16_74168565_75168565
rs354025	0.0126704	chr19_49622758_50622758
rs278174	0.0126521	chr19_31376692_32957504
rs366989	0.0126491	chr19_31376692_32957504
rs148231812	0.0126489	chr2_118334671_119334671
rs80216311	0.012638	chr2_26457396_27457396
rs4747164	0.012637	chr10_72838253_73838253
rs2223541	0.0126357	chr20_41215551_42215551
rs10430630	0.0126251	chr10_113664076_114664076
rs7518547	0.0126235	chr1_197672833_198953363
rs437749	0.0126184	chr1_81936733_83766863
rs12305310	0.012616	chr12_108118630_109118630
rs73100236	0.0126157	chr20_15276185_16276185
rs2017914	0.0126152	chr20_41215551_42215551
rs12438272	0.0126086	chr15_77510762_78510762
rs73272955	0.0126058	chr20_15276185_16276185
rs12127741	0.0125885	chr1_197672833_198953363
rs117809403	0.0125859	chr15_61488299_62488299
rs34095256	0.0125662	chr15_45575933_46575933
rs147175344	0.0125647	chr12_102910468_103910468
rs118153325	0.0125606	chr17_60552949_61552949
rs115767057	0.0125588	chr1_96688559_99040744
rs146830932	0.0125557	chr12_102910468_103910468
rs115626089	0.0125552	chr2_77224273_78248001
rs67198902	0.0125537	chr17_78916656_79916656
rs34750569	0.0125526	chr19_49622758_50622758
rs10427083	0.012543	chr19_18066395_19066395
rs76397153	0.0125424	chr19_49622758_50622758
rs72807286	0.0125367	chr2_77224273_78248001
rs7552456	0.0125321	chr1_81936733_83766863
rs4511566	0.0125288	chr16_75739791_76739791
rs6691718	0.0125256	chr1_90588884_91589379
rs766038	0.0125225	chr17_60552949_61552949
rs425727	0.0125131	chr1_81936733_83766863
rs182914223	0.0125096	chr16_74168565_75168565
rs16969482	0.0125024	chr15_77510762_78510762
rs78390075	0.0124991	chr2_214713852_215713852
rs12323415	0.0124981	chr14_42256397_43531953
rs1399822	0.0124955	chr12_108118630_109118630
rs379763	0.0124904	chr20_15276185_16276185
rs6682433	0.0124868	chr1_81936733_83766863
rs6130218	0.0124867	chr20_41215551_42215551
rs75720706	0.0124851	chr1_96688559_99040744
rs148654101	0.0124831	chr10_56189411_57189411
rs2111636	0.0124799	chr10_113664076_114664076
rs4805755	0.0124768	chr19_31376692_32957504
rs60610663	0.0124692	chr14_60213187_61213187
rs11165791	0.0124646	chr1_96688559_99040744
rs12897977	0.0124556	chr14_71275793_72275793
rs76911081	0.0124406	chr2_77224273_78248001
rs10922916	0.0124403	chr1_90588884_91589379
rs112340793	0.0124277	chr10_72838253_73838253
rs11855155	0.0124188	chr15_77510762_78510762
rs6494282	0.0124031	chr15_61488299_62488299
rs4294759	0.0124011	chr15_61488299_62488299
rs13035537	0.0123938	chr2_214713852_215713852
rs839512	0.0123925	chr2_212217757_213217757
rs4848503	0.0123832	chr2_118334671_119334671
rs8179269	0.0123808	chr1_197672833_198953363
rs920179	0.0123788	chr15_61488299_62488299
rs7342307	0.0123681	chr12_102910468_103910468
rs6079836	0.0123676	chr20_15276185_16276185
rs12373799	0.0123648	chr2_26457396_27457396
rs75926410	0.0123641	chr10_116442724_117757105
rs11189274	0.0123551	chr10_99298234_100298234
rs7916346	0.0123538	chr10_116442724_117757105
rs7186240	0.0123518	chr16_75739791_76739791
rs839515	0.012341	chr2_212217757_213217757
rs7911006	0.012339	chr10_116442724_117757105
rs17804031	0.0123366	chr2_212217757_213217757
rs35934576	0.0123351	chr2_77224273_78248001
rs10202098	0.0123326	chr2_214713852_215713852
rs11163308	0.0123289	chr1_81936733_83766863
rs78476354	0.0123254	chr10_113664076_114664076
rs6734329	0.0123231	chr2_214713852_215713852
rs144560187	0.012321	chr15_61488299_62488299
rs2446804	0.0123193	chr15_61488299_62488299
rs41286013	0.0123179	chr2_26457396_27457396
rs7205352	0.0123091	chr16_75739791_76739791
rs12941366	0.012308	chr17_78916656_79916656
rs2302773	0.0123024	chr19_31376692_32957504
rs73069264	0.0122879	chr1_197672833_198953363
rs6572154	0.0122755	chr14_42256397_43531953
rs147630607	0.0122738	chr15_61488299_62488299
rs61790409	0.0122689	chr1_81936733_83766863
rs6698585	0.0122685	chr1_96688559_99040744
rs4658083	0.0122631	chr1_90588884_91589379
rs4246422	0.0122601	chr17_60552949_61552949
rs6584160	0.0122526	chr10_99298234_100298234
rs68046065	0.0122438	chr19_49622758_50622758
rs2001891	0.0122402	chr15_61488299_62488299
rs11804087	0.0122401	chr1_90588884_91589379
rs12993306	0.0122389	chr2_118334671_119334671
rs12922740	0.0122378	chr16_61148348_62402723
rs139751458	0.0122372	chr12_108118630_109118630
rs7215949	0.0122356	chr17_36313346_37313346
rs62052345	0.0122351	chr16_74168565_75168565
rs7106145	0.0122232	chr11_65617111_67060023
rs17129748	0.0122225	chr10_113664076_114664076
rs1016880	0.0122218	chr12_108118630_109118630
rs12949063	0.0122217	chr17_78916656_79916656
rs1413663	0.0122204	chr10_56189411_57189411
rs79273860	0.0122189	chr16_61148348_62402723
rs146855423	0.0122184	chr12_108118630_109118630
rs4812646	0.0122077	chr20_41215551_42215551
rs115286409	0.0122067	chr1_90588884_91589379
rs67533321	0.012206	chr19_31376692_32957504
rs4075839	0.012206	chr17_78916656_79916656
rs75208406	0.0122011	chr16_74168565_75168565
rs11197081	0.0122005	chr10_116442724_117757105
rs4243117	0.0121885	chr16_75739791_76739791
rs73048828	0.0121882	chr19_49622758_50622758
rs1342776	0.0121874	chr1_90588884_91589379
rs112770107	0.0121775	chr19_49622758_50622758
rs72932757	0.0121774	chr18_52152462_53725637
rs13027169	0.0121773	chr2_212217757_213217757
rs56316190	0.0121559	chr10_116442724_117757105
rs140224830	0.0121546	chr12_108118630_109118630
rs10157812	0.0121505	chr1_96688559_99040744
rs17455577	0.012148	chr10_99298234_100298234
rs2659008	0.0121441	chr17_78916656_79916656
rs1575798	0.0121436	chr1_96688559_99040744
rs73106069	0.0121377	chr20_41215551_42215551
rs2151933	0.0121356	chr10_99298234_100298234
rs668461	0.0121354	chr17_36313346_37313346
rs8034946	0.0121339	chr15_77510762_78510762
rs2180525	0.0121206	chr20_15276185_16276185
rs114697679	0.0121153	chr10_113664076_114664076
rs56873913	0.0121132	chr19_49622758_50622758
rs35159156	0.0121117	chr2_78311145_79311145
rs34820145	0.0121106	chr1_81936733_83766863
rs112188874	0.0121081	chr19_18066395_19066395
rs10744109	0.0121063	chr12_15838928_16838928
rs11599841	0.0121038	chr10_56189411_57189411
rs11123463	0.0120983	chr2_118334671_119334671
rs966021	0.0120982	chr11_65617111_67060023
rs10404151	0.012098	chr19_31376692_32957504
rs67247964	0.0120967	chr17_78916656_79916656
rs72817225	0.0120932	chr2_77224273_78248001
rs12975419	0.0120769	chr19_31376692_32957504
rs56353619	0.0120685	chr1_90588884_91589379
rs7497510	0.0120629	chr15_45575933_46575933
rs10445951	0.0120622	chr2_77224273_78248001
rs74338442	0.0120448	chr2_77224273_78248001
rs6110672	0.0120425	chr20_15276185_16276185
rs10922456	0.0120293	chr1_197672833_198953363
rs76958750	0.0120272	chr2_212217757_213217757
rs4658171	0.012019	chr1_90588884_91589379
rs6043275	0.0120155	chr20_15276185_16276185
rs4608358	0.012001	chr16_61148348_62402723
rs10922458	0.0119973	chr1_197672833_198953363
rs72817219	0.0119925	chr2_77224273_78248001
rs2311120	0.0119922	chr18_52152462_53725637
rs72845241	0.0119893	chr17_60552949_61552949
rs28510316	0.0119858	chr17_60552949_61552949
rs142343376	0.011983	chr2_77224273_78248001
rs62073435	0.0119769	chr17_36313346_37313346
rs1339429	0.0119762	chr1_96688559_99040744
rs78239739	0.0119754	chr2_214713852_215713852
rs139212594	0.0119742	chr16_74168565_75168565
rs2970842	0.0119738	chr12_18681234_19681234
rs115810978	0.0119708	chr1_96688559_99040744
rs75561897	0.0119658	chr11_65617111_67060023
rs182625742	0.0119654	chr2_77224273_78248001
rs10791896	0.0119653	chr11_65617111_67060023
rs12061544	0.0119631	chr1_90588884_91589379
rs35251637	0.0119552	chr12_102910468_103910468
rs58996410	0.011955	chr10_113664076_114664076
rs72935218	0.0119494	chr1_81936733_83766863
rs9899253	0.0119465	chr17_78916656_79916656
rs117766547	0.011933	chr15_61488299_62488299
rs6662366	0.0119219	chr1_90588884_91589379
rs71411640	0.0119171	chr14_42256397_43531953
rs9915949	0.0119125	chr17_78916656_79916656
rs28576195	0.0119114	chr17_78916656_79916656
rs75771019	0.0119103	chr19_31376692_32957504
rs1468888	0.0119034	chr20_15276185_16276185
rs7511798	0.0118979	chr1_81936733_83766863
rs41286015	0.0118896	chr2_26457396_27457396
rs354030	0.0118839	chr19_49622758_50622758
rs77558434	0.0118832	chr13_62458150_63458150
rs61873622	0.0118816	chr10_99298234_100298234
rs7256984	0.0118788	chr19_49622758_50622758
rs13033051	0.0118566	chr2_77224273_78248001
rs138432511	0.0118509	chr16_74168565_75168565
rs2104589	0.0118482	chr20_15276185_16276185
rs977045	0.0118474	chr16_75739791_76739791
rs10922920	0.0118397	chr1_90588884_91589379
rs6428588	0.0118384	chr1_90588884_91589379
rs761010	0.0118372	chr20_41215551_42215551
rs12911635	0.011829	chr15_61488299_62488299
rs8047571	0.0118286	chr16_74168565_75168565
rs78307696	0.0118266	chr20_15276185_16276185
rs6043303	0.0118229	chr20_15276185_16276185
rs75553537	0.0118197	chr16_74168565_75168565
rs9304685	0.0118139	chr19_49622758_50622758
rs3825848	0.0118077	chr15_77510762_78510762
rs10208113	0.0118033	chr2_77224273_78248001
rs11166009	0.0117989	chr1_96688559_99040744
rs9304832	0.0117982	chr19_31376692_32957504
rs2012353	0.011795	chr19_31376692_32957504
rs35711520	0.0117933	chr19_31376692_32957504
rs10413237	0.0117932	chr19_18066395_19066395
rs273505	0.0117905	chr19_18066395_19066395
rs147595488	0.0117894	chr18_52152462_53725637
rs6043294	0.0117887	chr20_15276185_16276185
rs12917111	0.0117883	chr15_61488299_62488299
rs10922457	0.0117838	chr1_197672833_198953363
rs11227630	0.011781	chr11_65617111_67060023
rs6738034	0.011779	chr2_118334671_119334671
rs10922918	0.0117783	chr1_90588884_91589379
rs6043305	0.0117661	chr20_15276185_16276185
rs11593895	0.0117637	chr10_56189411_57189411
rs2423942	0.0117583	chr20_15276185_16276185
rs113106688	0.0117554	chr20_41215551_42215551
rs10922460	0.01175	chr1_197672833_198953363
rs10083596	0.0117499	chr15_45575933_46575933
rs113365269	0.0117458	chr15_61488299_62488299
rs9902119	0.0117453	chr17_78916656_79916656
rs113139781	0.0117448	chr20_15276185_16276185
rs116850820	0.011744	chr17_60552949_61552949
rs1370173	0.0117432	chr15_61488299_62488299
rs117024637	0.0117423	chr16_74168565_75168565
rs8026671	0.0117421	chr15_77510762_78510762
rs7256629	0.0117362	chr19_49622758_50622758
rs6573298	0.0117319	chr14_60213187_61213187
rs148908714	0.0117292	chr2_77224273_78248001
rs34066079	0.0117135	chr2_214713852_215713852
rs11163652	0.0117091	chr1_81936733_83766863
rs12765331	0.0117057	chr10_116442724_117757105
rs75870050	0.0117052	chr15_77510762_78510762
rs11814566	0.011705	chr10_99298234_100298234
rs2487294	0.0116992	chr10_113664076_114664076
rs10414108	0.0116981	chr19_49622758_50622758
rs11871025	0.011697	chr17_60552949_61552949
rs12766074	0.0116962	chr10_99298234_100298234
rs6591226	0.0116954	chr11_65617111_67060023
rs4547281	0.0116937	chr15_61488299_62488299
rs34022907	0.0116917	chr10_56189411_57189411
rs62076159	0.0116906	chr17_60552949_61552949
rs79595592	0.01169	chr10_99298234_100298234
rs11004834	0.0116865	chr10_56189411_57189411
rs6727065	0.0116846	chr2_78311145_79311145
rs117943515	0.0116827	chr16_61148348_62402723
rs60520320	0.0116788	chr11_65617111_67060023
rs113562791	0.0116782	chr1_90588884_91589379
rs17131162	0.0116779	chr1_90588884_91589379
rs6034327	0.0116765	chr20_15276185_16276185
rs78569935	0.0116739	chr10_56189411_57189411
rs12412724	0.0116552	chr10_56189411_57189411
rs11004833	0.011652	chr10_56189411_57189411
rs7180687	0.0116495	chr15_77510762_78510762
rs2867926	0.011648	chr15_77510762_78510762
rs76016743	0.0116459	chr20_15276185_16276185
rs61941104	0.0116411	chr12_102910468_103910468
rs72939513	0.0116396	chr1_81936733_83766863
rs7917978	0.011636	chr10_56189411_57189411
rs12437900	0.011634	chr15_77510762_78510762
rs72836552	0.0116297	chr10_116442724_117757105
rs4775409	0.0116234	chr15_61488299_62488299
rs62091476	0.0116216	chr18_52152462_53725637
rs6704223	0.0116171	chr1_90588884_91589379
rs73053918	0.0116146	chr19_49622758_50622758
rs61743199	0.0116146	chr19_49622758_50622758
rs140328994	0.0116107	chr10_99298234_100298234
rs8051621	0.0116104	chr16_61148348_62402723
rs839522	0.0116097	chr2_212217757_213217757
rs6435822	0.0116049	chr2_214713852_215713852
rs1157668	0.0115983	chr20_41215551_42215551
rs17131164	0.0115959	chr1_90588884_91589379
rs839499	0.0115957	chr2_212217757_213217757
rs35280697	0.0115898	chr16_61148348_62402723
rs34732074	0.0115841	chr16_75739791_76739791
rs57526497	0.0115821	chr17_77281387_78281387
rs12412614	0.0115802	chr10_56189411_57189411
rs11189280	0.0115761	chr10_99298234_100298234
rs116786060	0.0115684	chr1_96688559_99040744
rs74802224	0.0115652	chr13_62458150_63458150
rs74514151	0.0115637	chr2_214713852_215713852
rs112866737	0.0115637	chr10_113664076_114664076
rs35105244	0.0115604	chr1_90588884_91589379
rs2252860	0.0115591	chr2_26457396_27457396
rs4919204	0.0115578	chr10_99298234_100298234
rs10413687	0.0115516	chr19_49622758_50622758
rs76348678	0.0115504	chr15_77510762_78510762
rs10922799	0.0115473	chr1_90588884_91589379
rs10922809	0.0115464	chr1_90588884_91589379
rs61799216	0.0115423	chr1_90588884_91589379
rs182447765	0.0115412	chr12_102910468_103910468
rs2792759	0.0115408	chr10_113664076_114664076
rs6428600	0.0115366	chr1_90588884_91589379
rs8182485	0.0115346	chr19_31376692_32957504
rs943260	0.0115332	chr10_113664076_114664076
rs4414438	0.011533	chr15_61488299_62488299
rs8102884	0.0115323	chr19_49622758_50622758
rs11195894	0.011528	chr10_113664076_114664076
rs145620128	0.0115194	chr10_116442724_117757105
rs12357750	0.01151	chr10_99298234_100298234
rs79075048	0.0115088	chr16_74168565_75168565
rs1506833	0.0115069	chr16_75739791_76739791
rs12776487	0.0114982	chr10_56189411_57189411
rs9937260	0.0114903	chr16_75739791_76739791
rs72845249	0.011489	chr17_60552949_61552949
rs79748710	0.0114885	chr10_99298234_100298234
rs117432108	0.0114873	chr10_56189411_57189411
rs34052838	0.0114863	chr17_78916656_79916656
rs59761427	0.0114838	chr2_26457396_27457396
rs13045800	0.0114807	chr20_15276185_16276185
rs74459194	0.0114804	chr14_60213187_61213187
rs6755029	0.0114677	chr2_78311145_79311145
rs77936524	0.0114625	chr1_96688559_99040744
rs113392940	0.0114399	chr19_18066395_19066395
rs12619901	0.0114398	chr2_214713852_215713852
rs2488401	0.0114396	chr1_197672833_198953363
rs56145188	0.0114368	chr10_99298234_100298234
rs4500639	0.0114352	chr14_60213187_61213187
rs35671388	0.0114273	chr20_15276185_16276185
rs138770878	0.0114247	chr16_75739791_76739791
rs61791726	0.0114193	chr1_81936733_83766863
rs36067074	0.0114163	chr15_77510762_78510762
rs9425193	0.011415	chr1_81936733_83766863
rs72845238	0.0114071	chr17_60552949_61552949
rs72845236	0.0114032	chr17_60552949_61552949
rs8062554	0.0114017	chr16_75739791_76739791
rs142463488	0.011396	chr17_36313346_37313346
rs61872035	0.0113874	chr10_113664076_114664076
rs112974942	0.0113864	chr19_31376692_32957504
rs112997192	0.0113848	chr12_102910468_103910468
rs12971496	0.011377	chr19_49622758_50622758
rs10421705	0.0113741	chr19_31376692_32957504
rs8078112	0.0113737	chr17_60552949_61552949
rs12775868	0.0113729	chr10_99298234_100298234
rs7175674	0.0113702	chr15_77510762_78510762
rs10801827	0.0113659	chr1_90588884_91589379
rs71666243	0.0113653	chr1_90588884_91589379
rs9939043	0.0113619	chr16_75739791_76739791
rs140865476	0.0113551	chr17_36313346_37313346
rs17248940	0.011352	chr16_61148348_62402723
rs12901998	0.0113498	chr15_77510762_78510762
rs56040880	0.0113441	chr1_90588884_91589379
rs1040481	0.0113407	chr20_41215551_42215551
rs12783481	0.0113385	chr10_99298234_100298234
rs12465368	0.0113359	chr2_26457396_27457396
rs374316986	0.0113326	chr15_77510762_78510762
rs17131160	0.0113317	chr1_90588884_91589379
rs10801822	0.0113313	chr1_90588884_91589379
rs3934407	0.0113287	chr1_90588884_91589379
rs116716248	0.0113217	chr1_96688559_99040744
rs7213239	0.0113164	chr17_60552949_61552949
rs10864971	0.0113131	chr2_118334671_119334671
rs6742555	0.01131	chr2_77224273_78248001
rs6043308	0.0113057	chr20_15276185_16276185
rs76941779	0.0113049	chr17_78916656_79916656
rs2685006	0.0112987	chr2_212217757_213217757
rs116936078	0.0112902	chr10_99298234_100298234
rs76402483	0.011288	chr17_60552949_61552949
rs61939472	0.0112802	chr12_108118630_109118630
rs78944474	0.0112756	chr1_96688559_99040744
rs12907141	0.0112748	chr15_77510762_78510762
rs4485351	0.0112692	chr16_61148348_62402723
rs66486635	0.0112676	chr16_61148348_62402723
rs17095534	0.0112669	chr10_113664076_114664076
rs28503184	0.0112602	chr15_77510762_78510762
rs9943614	0.0112509	chr11_121680828_122680828
rs8065431	0.0112475	chr17_77281387_78281387
rs12120103	0.011238	chr1_81936733_83766863
rs11852322	0.0112263	chr15_77510762_78510762
rs61863282	0.0112234	chr10_99298234_100298234
rs10875049	0.011215	chr1_96688559_99040744
rs10874341	0.0112104	chr1_81936733_83766863
rs12051508	0.0112101	chr16_61148348_62402723
rs79954780	0.0112029	chr1_96688559_99040744
rs9304687	0.0112007	chr19_49622758_50622758
rs7252707	0.0111993	chr19_18066395_19066395
rs1370176	0.0111993	chr15_61488299_62488299
rs8027925	0.0111987	chr15_77510762_78510762
rs140499947	0.0111983	chr17_60552949_61552949
rs7075856	0.0111959	chr10_99298234_100298234
rs2471622	0.0111951	chr17_36313346_37313346
rs10183998	0.0111886	chr2_77224273_78248001
rs56187701	0.0111859	chr15_61488299_62488299
rs568893597	0.0111853	chr11_65617111_67060023
rs1107517	0.0111823	chr10_99298234_100298234
rs143953339	0.0111798	chr1_96688559_99040744
rs79802067	0.0111776	chr2_77224273_78248001
rs839500	0.0111709	chr2_212217757_213217757
rs10770416	0.0111695	chr12_18681234_19681234
rs11196020	0.0111641	chr10_113664076_114664076
rs62052003	0.0111598	chr16_75739791_76739791
rs62077860	0.0111553	chr17_60552949_61552949
rs74820302	0.011154	chr16_74168565_75168565
rs3935962	0.0111521	chr15_61488299_62488299
rs73098216	0.0111497	chr20_15276185_16276185
rs17202277	0.0111488	chr17_60552949_61552949
rs12046000	0.0111483	chr1_90588884_91589379
rs146064596	0.0111468	chr19_31376692_32957504
rs12064799	0.0111458	chr1_90588884_91589379
rs4473152	0.0111447	chr15_77510762_78510762
rs6750637	0.0111383	chr2_212217757_213217757
rs9889811	0.0111375	chr17_36313346_37313346
rs12916547	0.0111345	chr15_61488299_62488299
rs17345055	0.0111317	chr2_212217757_213217757
rs79019071	0.0111271	chr16_74168565_75168565
rs1324375	0.0111211	chr1_81936733_83766863
rs142069183	0.0111203	chr1_96688559_99040744
rs10754306	0.0111173	chr1_90588884_91589379
rs13329256	0.0111113	chr15_77510762_78510762
rs11150783	0.0111105	chr17_78916656_79916656
rs72823874	0.0111105	chr17_36313346_37313346
rs6131755	0.0111086	chr20_15276185_16276185
rs12619701	0.0111073	chr2_118334671_119334671
rs55886964	0.0111068	chr2_26457396_27457396
rs11658746	0.011103	chr17_78916656_79916656
rs11149897	0.0111024	chr16_75739791_76739791
rs9914272	0.0111021	chr17_78916656_79916656
rs719385	0.011101	chr10_72838253_73838253
rs4662166	0.011099	chr1_81936733_83766863
rs2243601	0.0110975	chr15_61488299_62488299
rs141582628	0.0110963	chr12_102910468_103910468
rs11227378	0.0110941	chr11_65617111_67060023
rs7246233	0.0110929	chr19_49622758_50622758
rs112849790	0.0110915	chr17_36313346_37313346
rs12984522	0.0110871	chr19_49622758_50622758
rs35225791	0.0110853	chr12_18681234_19681234
rs11511362	0.0110846	chr10_99298234_100298234
rs7075730	0.0110833	chr10_99298234_100298234
rs16964424	0.0110756	chr16_61148348_62402723
rs72625942	0.0110717	chr17_36313346_37313346
rs34914130	0.0110706	chr17_60552949_61552949
rs2116975	0.0110643	chr2_77224273_78248001
rs528685325	0.0110631	chr2_26457396_27457396
rs9570682	0.0110572	chr13_62458150_63458150
rs11657529	0.0110494	chr17_78916656_79916656
rs112727702	0.0110471	chr19_49622758_50622758
rs78389728	0.0110413	chr19_49622758_50622758
rs11633292	0.0110343	chr15_77510762_78510762
rs181743	0.011034	chr19_49622758_50622758
rs2507354	0.0110333	chr15_45575933_46575933
rs10509965	0.0110267	chr10_113664076_114664076
rs4496189	0.0110252	chr16_75739791_76739791
rs12036287	0.0110234	chr1_79588978_80588978
rs2133297	0.0110227	chr12_102910468_103910468
rs13030947	0.0110222	chr2_214713852_215713852
rs4363879	0.0110218	chr16_75739791_76739791
rs62074682	0.0110149	chr17_36313346_37313346
rs17702973	0.0110141	chr2_77224273_78248001
rs7893555	0.0110099	chr10_116442724_117757105
rs11671389	0.011009	chr19_18066395_19066395
rs11657259	0.0110076	chr17_78916656_79916656
rs149398777	0.0110062	chr10_99298234_100298234
rs11075428	0.011006	chr16_61148348_62402723
rs140412759	0.0110033	chr16_74168565_75168565
rs13329323	0.0110013	chr15_77510762_78510762
rs8025811	0.011	chr15_61488299_62488299
rs7910320	0.0109923	chr10_56189411_57189411
rs815147	0.0109879	chr1_90588884_91589379
rs455013	0.0109827	chr19_31376692_32957504
rs6435672	0.0109822	chr2_212217757_213217757
rs4919146	0.0109747	chr10_99298234_100298234
rs143208068	0.0109634	chr17_60552949_61552949
rs34534119	0.0109612	chr17_78916656_79916656
rs76997178	0.0109599	chr1_96688559_99040744
rs12941350	0.0109596	chr17_36313346_37313346
rs34330588	0.010954	chr2_214713852_215713852
rs79290905	0.0109535	chr1_96688559_99040744
rs11083971	0.0109534	chr19_49622758_50622758
rs7541322	0.0109515	chr1_197672833_198953363
rs112656974	0.0109505	chr19_49622758_50622758
rs2507364	0.0109413	chr15_45575933_46575933
rs73367357	0.0109385	chr10_116442724_117757105
rs2102987	0.0109382	chr17_78916656_79916656
rs111453345	0.0109374	chr1_90588884_91589379
rs4618071	0.0109348	chr2_118334671_119334671
rs7176302	0.0109337	chr15_77510762_78510762
rs2463377	0.0109323	chr15_45575933_46575933
rs112507771	0.0109298	chr10_116442724_117757105
rs74997920	0.0109264	chr15_61488299_62488299
rs61942844	0.0109242	chr12_102910468_103910468
rs11044386	0.0109216	chr12_18681234_19681234
rs3934406	0.0109137	chr1_90588884_91589379
rs112635995	0.0109108	chr20_15276185_16276185
rs2460292	0.0109088	chr17_60552949_61552949
rs6504112	0.0109083	chr17_60552949_61552949
rs1414394	0.0109031	chr1_90588884_91589379
rs12742326	0.0109005	chr1_81936733_83766863
rs150139460	0.0108997	chr17_60552949_61552949
rs2102427	0.0108953	chr1_90588884_91589379
rs61603330	0.0108931	chr15_77510762_78510762
rs188322459	0.0108911	chr2_118334671_119334671
rs2164508	0.0108905	chr16_61148348_62402723
rs4658172	0.0108859	chr1_90588884_91589379
rs10922917	0.0108794	chr1_90588884_91589379
rs4802601	0.0108793	chr19_49622758_50622758
rs2479047	0.0108705	chr10_113664076_114664076
rs10151228	0.0108702	chr14_42256397_43531953
rs56099117	0.0108699	chr10_116442724_117757105
rs10883005	0.0108642	chr10_99298234_100298234
rs4384622	0.0108639	chr16_75739791_76739791
rs2255141	0.0108605	chr10_113664076_114664076
rs71486156	0.0108576	chr10_99298234_100298234
rs1433122	0.0108546	chr19_31376692_32957504
rs72843190	0.0108539	chr17_60552949_61552949
rs888548	0.0108498	chr12_108118630_109118630
rs1856510	0.0108491	chr20_15276185_16276185
rs7952017	0.0108435	chr11_65617111_67060023
rs4808801	0.0108427	chr19_18066395_19066395
rs116003565	0.0108402	chr16_61148348_62402723
rs12914345	0.010839	chr15_77510762_78510762
rs12994759	0.0108378	chr2_77224273_78248001
rs35810039	0.0108259	chr17_78916656_79916656
rs4888501	0.0108219	chr16_75739791_76739791
rs12481043	0.0108207	chr20_41215551_42215551
rs160953	0.0108125	chr16_75739791_76739791
rs7503580	0.0108113	chr17_78916656_79916656
rs463925	0.0108111	chr1_90588884_91589379
rs3923311	0.0108083	chr16_61148348_62402723
rs888546	0.0107991	chr12_108118630_109118630
rs74679537	0.0107964	chr13_62458150_63458150
rs7522605	0.0107951	chr1_90588884_91589379
rs888547	0.0107939	chr12_108118630_109118630
rs10922459	0.0107858	chr1_197672833_198953363
rs10130562	0.0107799	chr14_60213187_61213187
rs35803469	0.0107796	chr2_26457396_27457396
rs2803621	0.0107789	chr10_113664076_114664076
rs1342781	0.0107788	chr1_90588884_91589379
rs113106944	0.0107725	chr10_116442724_117757105
rs10778649	0.0107722	chr12_108118630_109118630
rs7133224	0.0107702	chr12_108118630_109118630
rs7093131	0.0107575	chr10_99298234_100298234
rs986421	0.0107536	chr20_15276185_16276185
rs273503	0.0107534	chr19_18066395_19066395
rs7527717	0.0107445	chr1_90588884_91589379
rs2803611	0.0107429	chr10_113664076_114664076
rs6103173	0.0107347	chr20_41215551_42215551
rs11648786	0.0107295	chr16_74168565_75168565
rs839520	0.0107248	chr2_212217757_213217757
rs4665352	0.0107179	chr2_26457396_27457396
rs2250802	0.010714	chr10_113664076_114664076
rs12912130	0.010714	chr15_61488299_62488299
rs184522870	0.0107108	chr11_65617111_67060023
rs2286633	0.0107094	chr10_116442724_117757105
rs12038613	0.0107054	chr1_90588884_91589379
rs7952232	0.010701	chr11_65617111_67060023
rs2208134	0.0107003	chr20_15276185_16276185
rs117741221	0.0106965	chr14_85732461_86732461
rs139269731	0.0106954	chr10_99298234_100298234
rs828270	0.0106943	chr2_26457396_27457396
rs2218458	0.0106935	chr1_90588884_91589379
rs6103177	0.0106931	chr20_41215551_42215551
rs7601189	0.0106866	chr2_118334671_119334671
rs4808745	0.0106848	chr19_18066395_19066395
rs1041704	0.0106823	chr1_90588884_91589379
rs117730444	0.0106816	chr16_74168565_75168565
rs7521467	0.0106782	chr1_81936733_83766863
rs12355144	0.0106746	chr10_113664076_114664076
rs7251966	0.0106735	chr19_49622758_50622758
rs17748509	0.0106616	chr2_214713852_215713852
rs941826	0.01066	chr10_113664076_114664076
rs888550	0.0106598	chr12_108118630_109118630
rs10409838	0.0106475	chr19_49622758_50622758
rs8024546	0.0106455	chr15_45575933_46575933
rs35394494	0.0106415	chr19_31376692_32957504
rs34686840	0.0106373	chr15_61488299_62488299
rs7197306	0.0106331	chr16_74168565_75168565
rs815143	0.0106325	chr1_90588884_91589379
rs72730770	0.0106215	chr15_77510762_78510762
rs74440046	0.0106138	chr2_77224273_78248001
rs6725787	0.0106104	chr2_26457396_27457396
rs1913600	0.0106091	chr12_18681234_19681234
rs3768709	0.0106057	chr2_214713852_215713852
rs8043773	0.0106037	chr16_75739791_76739791
rs3852316	0.0106004	chr1_81936733_83766863
rs10458406	0.0105971	chr1_90588884_91589379
rs6657199	0.0105933	chr1_90588884_91589379
rs839507	0.0105893	chr2_212217757_213217757
rs1454471	0.0105716	chr10_56189411_57189411
rs1605649	0.0105698	chr1_90588884_91589379
rs117474137	0.0105616	chr10_99298234_100298234
rs11057019	0.0105609	chr12_15838928_16838928
rs73327680	0.0105599	chr10_99298234_100298234
rs2241316	0.010558	chr12_108118630_109118630
rs116085980	0.0105576	chr14_60213187_61213187
rs4516260	0.0105569	chr16_75739791_76739791
rs61875338	0.0105538	chr10_99298234_100298234
rs7894678	0.0105513	chr10_99298234_100298234
rs35533709	0.0105478	chr14_60213187_61213187
rs1510169	0.0105447	chr16_61148348_62402723
rs12047903	0.0105429	chr1_90588884_91589379
rs139361990	0.0105409	chr10_99298234_100298234
rs11196021	0.0105266	chr10_113664076_114664076
rs67082429	0.0105217	chr2_77224273_78248001
rs72625940	0.010516	chr17_36313346_37313346
rs76387513	0.0105138	chr19_49622758_50622758
rs12251373	0.0105035	chr10_113664076_114664076
rs8024858	0.0105005	chr15_45575933_46575933
rs2423943	0.0104994	chr20_15276185_16276185
rs114534621	0.0104976	chr2_26457396_27457396
rs6074878	0.0104962	chr20_15276185_16276185
rs2423944	0.0104952	chr20_15276185_16276185
rs12923487	0.0104904	chr16_74168565_75168565
rs76125757	0.0104903	chr1_96688559_99040744
rs75654449	0.0104865	chr15_77510762_78510762
rs11149862	0.010473	chr16_75739791_76739791
rs61872332	0.0104671	chr10_113664076_114664076
rs4886933	0.0104658	chr15_77510762_78510762
rs997804	0.0104652	chr12_102910468_103910468
rs117792711	0.0104648	chr10_99298234_100298234
rs4887843	0.0104646	chr16_75739791_76739791
rs10210841	0.0104641	chr2_212217757_213217757
rs75340943	0.0104614	chr10_99298234_100298234
rs11672370	0.0104614	chr19_49622758_50622758
rs12426015	0.010459	chr12_15838928_16838928
rs114993052	0.0104517	chr1_90588884_91589379
rs11647680	0.0104515	chr16_74168565_75168565
rs67319693	0.0104498	chr12_102910468_103910468
rs7902647	0.0104466	chr10_116442724_117757105
rs12258068	0.0104396	chr10_113664076_114664076
rs946781	0.0104396	chr10_99298234_100298234
rs74568743	0.0104393	chr16_75739791_76739791
rs2075054	0.0104381	chr17_36313346_37313346
rs112638453	0.0104378	chr2_77224273_78248001
rs10885381	0.0104328	chr10_113664076_114664076
rs112335926	0.0104309	chr16_74168565_75168565
rs12243296	0.0104302	chr10_113664076_114664076
rs12990803	0.0104286	chr2_214713852_215713852
rs114572971	0.0104281	chr2_212217757_213217757
rs76104708	0.0104257	chr12_108118630_109118630
rs75956376	0.0104253	chr16_61148348_62402723
rs11903588	0.0104248	chr2_77224273_78248001
rs1389436	0.0104243	chr15_77510762_78510762
rs9421142	0.0104177	chr10_113664076_114664076
rs150380031	0.0104168	chr14_60213187_61213187
rs6493188	0.0104098	chr15_45575933_46575933
rs2389437	0.0104096	chr1_81936733_83766863
rs7211845	0.0104092	chr17_60552949_61552949
rs62050537	0.0104076	chr16_75739791_76739791
rs12912467	0.0104075	chr15_77510762_78510762
rs4052905	0.0104073	chr20_15276185_16276185
rs4287583	0.0104029	chr16_61148348_62402723
rs62075671	0.010402	chr17_36313346_37313346
rs17014809	0.0103983	chr2_77224273_78248001
rs12784587	0.0103976	chr10_56189411_57189411
rs79340066	0.0103924	chr15_61488299_62488299
rs10418859	0.0103924	chr19_31376692_32957504
rs6493185	0.0103911	chr15_45575933_46575933
rs4808114	0.0103896	chr19_18066395_19066395
rs7204020	0.0103878	chr16_74168565_75168565
rs9920103	0.0103877	chr15_77510762_78510762
rs4919145	0.0103867	chr10_99298234_100298234
rs11623366	0.0103823	chr14_71275793_72275793
rs1506815	0.0103819	chr16_75739791_76739791
rs11113814	0.0103788	chr12_108118630_109118630
rs34905763	0.0103786	chr12_18681234_19681234
rs622779	0.0103778	chr11_65617111_67060023
rs9304686	0.0103776	chr19_49622758_50622758
rs2021764	0.0103774	chr20_15276185_16276185
rs765777	0.0103754	chr10_113664076_114664076
rs36020805	0.0103747	chr20_41215551_42215551
rs1654313	0.0103743	chr19_49622758_50622758
rs11126605	0.0103684	chr2_77224273_78248001
rs828266	0.0103635	chr2_26457396_27457396
rs12754211	0.0103597	chr1_81936733_83766863
rs273510	0.0103578	chr19_18066395_19066395
rs12563928	0.0103574	chr1_90588884_91589379
rs76297940	0.0103548	chr17_36313346_37313346
rs187315962	0.0103546	chr10_116442724_117757105
rs28374408	0.0103544	chr15_77510762_78510762
rs73574312	0.0103491	chr16_61148348_62402723
rs11189270	0.010341	chr10_99298234_100298234
rs59063577	0.0103403	chr1_197672833_198953363
rs7557274	0.0103397	chr2_118334671_119334671
rs72789193	0.0103379	chr16_74168565_75168565
rs9931346	0.0103378	chr16_75739791_76739791
rs1467275	0.0103361	chr2_212217757_213217757
rs79339775	0.0103359	chr1_96688559_99040744
rs115698228	0.0103359	chr1_96688559_99040744
rs7944999	0.0103353	chr11_65617111_67060023
rs6728796	0.0103348	chr2_118334671_119334671
rs74653112	0.0103342	chr1_96688559_99040744
rs115701932	0.0103339	chr1_96688559_99040744
rs116333436	0.0103339	chr1_96688559_99040744
rs4129446	0.0103333	chr15_45575933_46575933
rs57842214	0.0103328	chr16_61148348_62402723
rs74345451	0.0103301	chr1_96688559_99040744
rs11044390	0.0103223	chr12_18681234_19681234
rs61989417	0.0103187	chr14_71275793_72275793
rs8062887	0.0103183	chr16_75739791_76739791
rs12448858	0.0103153	chr16_74168565_75168565
rs12937501	0.0103145	chr17_78916656_79916656
rs55755941	0.0103142	chr18_52152462_53725637
rs1578736	0.010312	chr1_90588884_91589379
rs2288479	0.0103114	chr19_49622758_50622758
rs114611806	0.0103082	chr2_214713852_215713852
rs73107607	0.0103071	chr20_15276185_16276185
rs35262222	0.0103034	chr17_36313346_37313346
rs3943682	0.0102898	chr2_77224273_78248001
rs562311	0.0102819	chr2_26457396_27457396
rs17130053	0.0102757	chr10_113664076_114664076
rs10737715	0.0102756	chr1_90588884_91589379
rs6666988	0.010271	chr1_81936733_83766863
rs16969027	0.010268	chr15_77510762_78510762
rs111943423	0.0102678	chr16_74168565_75168565
rs61874595	0.0102636	chr10_113664076_114664076
rs2304337	0.0102633	chr2_26457396_27457396
rs58663072	0.0102607	chr10_99298234_100298234
rs7588590	0.0102577	chr2_118334671_119334671
rs12446580	0.0102557	chr16_74168565_75168565
rs3884068	0.0102553	chr17_36313346_37313346
rs12763784	0.0102538	chr10_116442724_117757105
rs112137245	0.0102529	chr16_74168565_75168565
rs11628587	0.0102519	chr14_60213187_61213187
rs943267	0.0102514	chr10_113664076_114664076
rs12919152	0.0102508	chr16_74168565_75168565
rs12138683	0.0102508	chr1_197672833_198953363
rs6079778	0.0102504	chr20_15276185_16276185
rs61874772	0.0102491	chr10_99298234_100298234
rs6585142	0.010243	chr10_113664076_114664076
rs4812681	0.0102404	chr20_41215551_42215551
rs2041285	0.0102386	chr17_60552949_61552949
rs11884317	0.0102348	chr2_77224273_78248001
rs75646610	0.0102335	chr10_116442724_117757105
rs12968814	0.0102324	chr18_52152462_53725637
rs367639185	0.0102254	chr2_212217757_213217757
rs12142040	0.0102247	chr1_81936733_83766863
rs4764449	0.0102243	chr12_18681234_19681234
rs74105269	0.0102196	chr1_96688559_99040744
rs150736114	0.0102191	chr10_56189411_57189411
rs78874992	0.0102146	chr1_96688559_99040744
rs10861826	0.0102139	chr12_108118630_109118630
rs10468561	0.0102082	chr17_60552949_61552949
rs11630689	0.0102051	chr15_77510762_78510762
rs76001896	0.0101997	chr12_108118630_109118630
rs11585160	0.0101995	chr1_197672833_198953363
rs6034316	0.010199	chr20_15276185_16276185
rs143560443	0.0101978	chr10_113664076_114664076
rs62074684	0.0101919	chr17_36313346_37313346
rs72678317	0.0101909	chr14_42256397_43531953
rs12131460	0.0101889	chr1_81936733_83766863
rs6428599	0.0101877	chr1_90588884_91589379
rs77147314	0.0101849	chr2_77224273_78248001
rs575583	0.0101847	chr16_75739791_76739791
rs12905951	0.010181	chr15_77510762_78510762
rs958334	0.0101807	chr17_60552949_61552949
rs28666999	0.0101728	chr17_60552949_61552949
rs115552537	0.0101692	chr1_90588884_91589379
rs11195931	0.010168	chr10_113664076_114664076
rs11628628	0.0101638	chr14_60213187_61213187
rs117760610	0.0101632	chr11_65617111_67060023
rs144801506	0.0101614	chr16_74168565_75168565
rs11638318	0.0101542	chr15_77510762_78510762
rs34631865	0.0101521	chr12_18681234_19681234
rs17753947	0.0101514	chr2_77224273_78248001
rs78469241	0.0101504	chr10_99298234_100298234
rs10468560	0.0101499	chr17_60552949_61552949
rs409651	0.0101496	chr1_81936733_83766863
rs918669	0.0101414	chr16_75739791_76739791
rs114827595	0.0101297	chr1_96688559_99040744
rs55865329	0.0101276	chr19_49622758_50622758
rs10404277	0.010127	chr19_31376692_32957504
rs2423940	0.0101238	chr20_15276185_16276185
rs7103335	0.0101219	chr11_65617111_67060023
rs12060129	0.0101213	chr1_90588884_91589379
rs9904970	0.0101212	chr17_60552949_61552949
rs75507618	0.0101186	chr10_116442724_117757105
rs139743335	0.010117	chr1_96688559_99040744
rs75260359	0.0101159	chr1_96688559_99040744
rs115488556	0.0101153	chr1_96688559_99040744
rs79763638	0.0101153	chr1_96688559_99040744
rs115996553	0.0101139	chr1_96688559_99040744
rs116570677	0.0101139	chr1_96688559_99040744
rs35297679	0.0101103	chr2_77224273_78248001
rs77530919	0.0101082	chr1_96688559_99040744
rs116474277	0.0101074	chr1_96688559_99040744
rs76382421	0.0101066	chr1_96688559_99040744
rs115803273	0.0101056	chr1_96688559_99040744
rs74727777	0.0101054	chr1_96688559_99040744
rs7214345	0.0101012	chr17_60552949_61552949
rs12733907	0.0101011	chr1_90588884_91589379
rs62073429	0.0101	chr17_36313346_37313346
rs12136557	0.0100976	chr1_81936733_83766863
rs11195939	0.0100952	chr10_113664076_114664076
rs7912892	0.0100927	chr10_113664076_114664076
rs73260146	0.0100893	chr10_56189411_57189411
rs1159516	0.0100883	chr1_90588884_91589379
rs75929214	0.0100856	chr10_99298234_100298234
rs278227	0.010085	chr19_31376692_32957504
rs141886646	0.0100848	chr14_71275793_72275793
rs1063936	0.0100773	chr12_108118630_109118630
rs4775468	0.0100772	chr15_61488299_62488299
rs58052461	0.0100689	chr19_49622758_50622758
rs6714610	0.0100673	chr2_118334671_119334671
rs2423941	0.0100672	chr20_15276185_16276185
rs61988734	0.0100669	chr14_71275793_72275793
rs2241317	0.0100656	chr12_108118630_109118630
rs13000572	0.01006	chr2_77224273_78248001
rs9891498	0.0100596	chr17_60552949_61552949
rs1472887	0.0100585	chr1_90588884_91589379
rs11126649	0.0100548	chr2_77224273_78248001
rs76788730	0.0100543	chr17_36313346_37313346
rs77815892	0.0100539	chr15_77510762_78510762
rs117326320	0.0100529	chr17_60552949_61552949
rs149510854	0.0100464	chr15_77510762_78510762
rs78909584	0.0100445	chr10_99298234_100298234
rs828264	0.0100392	chr2_26457396_27457396
rs11648170	0.0100359	chr16_74168565_75168565
rs147153611	0.0100359	chr12_108118630_109118630
rs2280401	0.0100334	chr19_49622758_50622758
rs150490662	0.0100316	chr12_102910468_103910468
rs2069316	0.0100314	chr20_15276185_16276185
rs11855098	0.0100246	chr15_61488299_62488299
rs4566285	0.0100239	chr19_49622758_50622758
rs7172176	0.0100196	chr15_77510762_78510762
rs62166565	0.0100188	chr2_77224273_78248001
rs78495455	0.0100173	chr13_62458150_63458150
rs72839486	0.0100171	chr17_60552949_61552949
rs1027453	0.0100158	chr19_31376692_32957504
rs17649597	0.0100152	chr2_77224273_78248001
rs6539442	0.0100113	chr12_108118630_109118630
rs1926562	0.0100076	chr10_113664076_114664076
rs28515899	0.0100059	chr15_77510762_78510762
rs4129416	0.0100055	chr16_61148348_62402723
rs1469895	0.00999604	chr15_61488299_62488299
rs7956290	0.00999032	chr12_102910468_103910468
rs6539441	0.00998965	chr12_108118630_109118630
rs11196024	0.00998172	chr10_113664076_114664076
rs6687116	0.00997931	chr1_81936733_83766863
rs12598704	0.00997722	chr16_74168565_75168565
rs6714780	0.00997589	chr2_26457396_27457396
rs1016879	0.00997523	chr12_108118630_109118630
rs6495249	0.00997003	chr15_77510762_78510762
rs11195942	0.00996493	chr10_113664076_114664076
rs4812680	0.00996125	chr20_41215551_42215551
rs13008011	0.00995742	chr2_77224273_78248001
rs75523787	0.009954	chr19_31376692_32957504
rs4493084	0.00995367	chr16_75739791_76739791
rs12912080	0.00995331	chr15_77510762_78510762
rs2161830	0.00995063	chr2_118334671_119334671
rs10184137	0.00995039	chr2_214713852_215713852
rs78580335	0.00995013	chr16_75739791_76739791
rs35372054	0.00994734	chr17_60552949_61552949
rs2055279	0.0099461	chr16_75739791_76739791
rs7497466	0.00994482	chr15_45575933_46575933
rs35763384	0.00994177	chr16_75739791_76739791
rs2241319	0.00994113	chr12_108118630_109118630
rs35929555	0.00994049	chr1_81936733_83766863
rs72720192	0.00992948	chr14_60213187_61213187
rs11196066	0.00992846	chr10_113664076_114664076
rs78077297	0.00992813	chr1_197672833_198953363
rs73055313	0.00992794	chr19_49622758_50622758
rs35967712	0.00992432	chr1_197672833_198953363
rs79732936	0.00992427	chr2_77224273_78248001
rs10746129	0.00992353	chr12_108118630_109118630
rs62007733	0.00991819	chr15_45575933_46575933
rs369156491	0.00991591	chr14_60213187_61213187
rs1361419	0.00991468	chr10_99298234_100298234
rs12994002	0.0099112	chr2_77224273_78248001
rs7315942	0.00990631	chr12_108118630_109118630
rs72836574	0.00990438	chr10_116442724_117757105
rs76072366	0.00990164	chr14_42256397_43531953
rs888551	0.00988941	chr12_108118630_109118630
rs12481236	0.00988897	chr20_41215551_42215551
rs77485994	0.00988865	chr16_74168565_75168565
rs140153737	0.00988744	chr17_60552949_61552949
rs79661291	0.00988634	chr15_61488299_62488299
rs4414462	0.00988513	chr15_77510762_78510762
rs17040848	0.00988314	chr12_108118630_109118630
rs72744514	0.00987858	chr15_77510762_78510762
rs72843152	0.0098718	chr17_60552949_61552949
rs72843153	0.0098718	chr17_60552949_61552949
rs61875339	0.0098693	chr10_99298234_100298234
rs12097763	0.00986904	chr1_81936733_83766863
rs17748471	0.00986826	chr2_214713852_215713852
rs2507363	0.00986665	chr15_45575933_46575933
rs4918779	0.00986589	chr10_113664076_114664076
rs7200723	0.00986188	chr16_61148348_62402723
rs1126367	0.00985776	chr1_81936733_83766863
rs61941099	0.00985737	chr12_102910468_103910468
rs6043650	0.00985281	chr20_15276185_16276185
rs79671623	0.00985208	chr10_113664076_114664076
rs2463386	0.00984904	chr15_45575933_46575933
rs76089582	0.00984842	chr15_61488299_62488299
rs116930343	0.00984384	chr10_56189411_57189411
rs72625943	0.00984104	chr17_36313346_37313346
rs4969242	0.00984077	chr17_78916656_79916656
rs4968648	0.00983155	chr17_60552949_61552949
rs7096674	0.0098312	chr10_99298234_100298234
rs62074681	0.00983044	chr17_36313346_37313346
rs77086158	0.00982946	chr1_96688559_99040744
rs12951038	0.00982788	chr17_77281387_78281387
rs2278844	0.0098274	chr11_65617111_67060023
rs1510168	0.00982627	chr16_61148348_62402723
rs10459211	0.00982259	chr12_108118630_109118630
rs145973920	0.00981642	chr2_26457396_27457396
rs10778646	0.00980908	chr12_108118630_109118630
rs4964726	0.00980836	chr12_108118630_109118630
rs11672366	0.00980336	chr19_18066395_19066395
rs67365003	0.00980132	chr17_36313346_37313346
rs61601671	0.0098013	chr11_65617111_67060023
rs273507	0.00979692	chr19_18066395_19066395
rs16943767	0.00979593	chr16_75739791_76739791
rs7248176	0.00979492	chr19_49622758_50622758
rs7919367	0.00979486	chr10_116442724_117757105
rs6034191	0.00979319	chr20_15276185_16276185
rs72625944	0.00978796	chr17_36313346_37313346
rs12911405	0.00978272	chr15_77510762_78510762
rs1160332	0.00978225	chr12_108118630_109118630
rs139356684	0.00978184	chr19_49622758_50622758
rs2465459	0.00978166	chr17_60552949_61552949
rs73367369	0.00978124	chr10_116442724_117757105
rs35126294	0.00977858	chr16_74168565_75168565
rs9729331	0.00977805	chr1_81936733_83766863
rs6591228	0.0097769	chr11_65617111_67060023
rs61874773	0.00977164	chr10_99298234_100298234
rs10861942	0.00976947	chr12_108118630_109118630
rs79680413	0.00976894	chr12_102910468_103910468
rs2021765	0.0097655	chr20_15276185_16276185
rs11079046	0.00976453	chr17_36313346_37313346
rs1895497	0.00976256	chr16_75739791_76739791
rs79725029	0.00975915	chr15_61488299_62488299
rs72625945	0.00975879	chr17_36313346_37313346
rs113553256	0.00975796	chr17_36313346_37313346
rs77280277	0.00975538	chr19_49622758_50622758
rs2161082	0.00975534	chr2_214713852_215713852
rs11651481	0.0097506	chr17_36313346_37313346
rs28393513	0.00974889	chr16_74168565_75168565
rs17130052	0.00974836	chr10_113664076_114664076
rs117653494	0.00974744	chr10_99298234_100298234
rs118001625	0.00974421	chr10_113664076_114664076
rs11165794	0.00974244	chr1_96688559_99040744
rs113533446	0.00974008	chr1_90588884_91589379
rs2004253	0.0097389	chr17_78916656_79916656
rs7068695	0.00973016	chr10_113664076_114664076
rs77292986	0.00972884	chr1_90588884_91589379
rs2888732	0.00972837	chr12_102910468_103910468
rs17498954	0.0097283	chr11_65617111_67060023
rs11004359	0.00972731	chr10_56189411_57189411
rs17748800	0.0097272	chr2_214713852_215713852
rs60445765	0.00972596	chr1_197672833_198953363
rs145097119	0.00972167	chr16_74168565_75168565
rs2803619	0.00971877	chr10_113664076_114664076
rs7502321	0.00971498	chr17_78916656_79916656
rs62075730	0.00971217	chr17_36313346_37313346
rs2465418	0.00971124	chr17_60552949_61552949
rs1399821	0.00970593	chr12_108118630_109118630
rs2384384	0.00970284	chr2_26457396_27457396
rs59252894	0.00970069	chr10_99298234_100298234
rs62049434	0.0096998	chr16_61148348_62402723
rs12613403	0.00969954	chr2_77224273_78248001
rs12461084	0.00969936	chr19_49622758_50622758
rs150402998	0.00969935	chr20_41215551_42215551
rs34497387	0.00969574	chr17_60552949_61552949
rs10141549	0.00969243	chr14_60213187_61213187
rs7512372	0.00968882	chr1_197672833_198953363
rs35020753	0.00968867	chr12_102910468_103910468
rs74332223	0.00968791	chr1_81936733_83766863
rs56731390	0.00968529	chr15_61488299_62488299
rs66701160	0.00968031	chr15_77510762_78510762
rs55885872	0.00967512	chr17_78916656_79916656
rs9932660	0.00967423	chr16_75739791_76739791
rs11864176	0.009668	chr16_75739791_76739791
rs6761404	0.00966782	chr2_214713852_215713852
rs11853460	0.00966657	chr15_77510762_78510762
rs2288060	0.00966358	chr16_75739791_76739791
rs4886926	0.0096618	chr15_77510762_78510762
rs7355623	0.00965843	chr2_26457396_27457396
rs4919143	0.00965779	chr10_99298234_100298234
rs35748	0.00965558	chr12_102910468_103910468
rs1821145	0.0096549	chr12_90378635_91378635
rs34330371	0.00965274	chr16_61148348_62402723
rs140611054	0.0096474	chr20_15276185_16276185
rs11227624	0.00964184	chr11_65617111_67060023
rs2196150	0.00964142	chr2_26457396_27457396
rs113628727	0.00963825	chr2_118334671_119334671
rs58573831	0.00963611	chr17_36313346_37313346
rs12694317	0.00963577	chr2_214713852_215713852
rs3826294	0.00963452	chr17_36313346_37313346
rs10883067	0.00963364	chr10_99298234_100298234
rs10490498	0.00963175	chr2_214713852_215713852
rs1025960	0.00963124	chr1_90588884_91589379
rs116731995	0.00963074	chr1_96688559_99040744
rs137935681	0.00962854	chr17_36313346_37313346
rs517482	0.00962466	chr10_99298234_100298234
rs16987935	0.00962378	chr20_41215551_42215551
rs74232160	0.00962305	chr10_99298234_100298234
rs143110871	0.00962173	chr16_75739791_76739791
rs6110771	0.00961976	chr20_15276185_16276185
rs11227632	0.00961624	chr11_65617111_67060023
rs111544478	0.00961595	chr17_78916656_79916656
rs56224221	0.00960939	chr17_60552949_61552949
rs7251212	0.00960567	chr19_49622758_50622758
rs7577276	0.00960564	chr2_212217757_213217757
rs56941158	0.00960535	chr15_77510762_78510762
rs66847311	0.00960156	chr17_78916656_79916656
rs61854520	0.00960106	chr10_56189411_57189411
rs111329801	0.00960092	chr15_77510762_78510762
rs4919149	0.00960033	chr10_99298234_100298234
rs4990253	0.00959915	chr17_60552949_61552949
rs74804025	0.00959642	chr17_36313346_37313346
rs11004304	0.00959509	chr10_56189411_57189411
rs35697573	0.00959429	chr12_102910468_103910468
rs144609372	0.00959264	chr17_36313346_37313346
rs78283507	0.00958986	chr10_99298234_100298234
rs117181572	0.00958482	chr17_60552949_61552949
rs11630768	0.0095837	chr15_77510762_78510762
rs2111505	0.00958157	chr19_31376692_32957504
rs10787447	0.00957326	chr10_113664076_114664076
rs74668323	0.00956682	chr17_36313346_37313346
rs17453782	0.00956625	chr12_102910468_103910468
rs36094792	0.00956405	chr2_118334671_119334671
rs6740247	0.00956341	chr2_77224273_78248001
rs885683	0.00955688	chr19_18066395_19066395
rs815140	0.00955337	chr1_90588884_91589379
rs75715904	0.0095533	chr2_77224273_78248001
rs3859208	0.00955233	chr17_77281387_78281387
rs61790415	0.00955205	chr1_81936733_83766863
rs10919594	0.00954532	chr1_197672833_198953363
rs4145776	0.00954211	chr10_113664076_114664076
rs12135518	0.00953728	chr1_81936733_83766863
rs186326436	0.00953705	chr13_62458150_63458150
rs764119	0.00953543	chr20_15276185_16276185
rs62073425	0.00953421	chr17_36313346_37313346
rs74025334	0.0095264	chr15_77510762_78510762
rs12466873	0.00952353	chr2_118334671_119334671
rs35789645	0.0095169	chr1_81936733_83766863
rs11057009	0.00951684	chr12_15838928_16838928
rs11591552	0.00951248	chr10_113664076_114664076
rs72822646	0.00951172	chr10_116442724_117757105
rs3814554	0.00951162	chr10_99298234_100298234
rs1335721	0.00950891	chr1_90588884_91589379
rs116190242	0.00950533	chr1_90588884_91589379
rs7476255	0.00950408	chr10_116442724_117757105
rs533478875	0.00950274	chr14_71275793_72275793
rs4261575	0.00950264	chr16_75739791_76739791
rs11866550	0.00950081	chr16_74168565_75168565
rs12565392	0.0094983	chr1_90588884_91589379
rs67142140	0.009498	chr1_81936733_83766863
rs144754582	0.00949793	chr10_99298234_100298234
rs117803870	0.00949763	chr10_116442724_117757105
rs148639659	0.00949664	chr15_61488299_62488299
rs4285796	0.00949564	chr10_116442724_117757105
rs4379750	0.00949564	chr10_116442724_117757105
rs10883044	0.00949313	chr10_99298234_100298234
rs72958924	0.0094924	chr1_90588884_91589379
rs139156310	0.0094916	chr15_77510762_78510762
rs12410130	0.00949085	chr1_90588884_91589379
rs12895062	0.00948988	chr14_71275793_72275793
rs188231461	0.00948247	chr2_118334671_119334671
rs4073045	0.00947839	chr17_78916656_79916656
rs6043218	0.00947797	chr20_15276185_16276185
rs4917788	0.00947661	chr10_99298234_100298234
rs74320936	0.00947407	chr1_90588884_91589379
rs6761285	0.00947214	chr2_214713852_215713852
rs11044402	0.00946765	chr12_18681234_19681234
rs76536295	0.00946462	chr2_118334671_119334671
rs4888323	0.00946166	chr16_74168565_75168565
rs1961568	0.00945987	chr2_118334671_119334671
rs74909212	0.00945886	chr17_60552949_61552949
rs12617625	0.00945244	chr2_212217757_213217757
rs2173327	0.0094485	chr16_75739791_76739791
rs1835768	0.00944606	chr12_90378635_91378635
rs145580830	0.0094453	chr15_77510762_78510762
rs17208030	0.00944414	chr13_62458150_63458150
rs113767048	0.00943934	chr17_36313346_37313346
rs66600814	0.0094339	chr2_212217757_213217757
rs150663	0.00943378	chr14_60213187_61213187
rs2089373	0.00943211	chr16_75739791_76739791
rs7584739	0.00943016	chr2_26457396_27457396
rs1098062	0.00942897	chr2_212217757_213217757
rs4665905	0.00942834	chr2_26457396_27457396
rs10496209	0.00942302	chr2_78311145_79311145
rs2432420	0.00942092	chr16_75739791_76739791
rs7095631	0.00941023	chr10_113664076_114664076
rs56128128	0.00941022	chr10_99298234_100298234
rs1565757	0.00940219	chr15_77510762_78510762
rs111683538	0.00939366	chr15_77510762_78510762
rs2153397	0.00939016	chr10_99298234_100298234
rs11195918	0.009389	chr10_113664076_114664076
rs12479575	0.0093872	chr20_41215551_42215551
rs73925632	0.00938394	chr19_31376692_32957504
rs4593803	0.00938392	chr1_90588884_91589379
rs34010237	0.00938295	chr19_49622758_50622758
rs1498064	0.00937503	chr16_75739791_76739791
rs72810664	0.00936711	chr2_78311145_79311145
rs12935820	0.00936694	chr16_75739791_76739791
rs1487048	0.00936532	chr2_77224273_78248001
rs290028	0.00936358	chr2_77224273_78248001
rs6043538	0.00936299	chr20_15276185_16276185
rs11189389	0.00936027	chr10_99298234_100298234
rs8081086	0.00935963	chr17_36313346_37313346
rs67752388	0.00935907	chr12_102910468_103910468
rs1760210	0.00935886	chr1_96688559_99040744
rs8081513	0.00935733	chr17_36313346_37313346
rs12447476	0.00935724	chr16_74168565_75168565
rs828257	0.00935629	chr2_26457396_27457396
rs871977	0.00935068	chr16_75739791_76739791
rs144743256	0.00935037	chr1_81936733_83766863
rs28707507	0.00934904	chr15_61488299_62488299
rs10871322	0.0093486	chr16_75739791_76739791
rs11653969	0.00934163	chr17_36313346_37313346
rs4409637	0.00934073	chr1_90588884_91589379
rs140481505	0.00933434	chr12_102910468_103910468
rs2194294	0.00933102	chr16_75739791_76739791
rs1498063	0.00933099	chr16_75739791_76739791
rs12896813	0.00932979	chr14_42256397_43531953
rs79925977	0.00932884	chr1_96688559_99040744
rs1077256	0.00932718	chr11_65617111_67060023
rs112769205	0.00932654	chr10_116442724_117757105
rs10490499	0.00932371	chr2_214713852_215713852
rs11196014	0.00932177	chr10_113664076_114664076
rs113281048	0.00932114	chr10_116442724_117757105
rs3815660	0.00932097	chr12_108118630_109118630
rs12948141	0.00932081	chr17_36313346_37313346
rs78420904	0.00932055	chr10_113664076_114664076
rs11632941	0.00931876	chr15_77510762_78510762
rs61755349	0.00931762	chr2_118334671_119334671
rs12753763	0.0093125	chr1_90588884_91589379
rs12120826	0.00931227	chr1_197672833_198953363
rs9304684	0.00930702	chr19_49622758_50622758
rs7134673	0.00930555	chr12_108118630_109118630
rs75596052	0.00930467	chr1_90588884_91589379
rs35346401	0.00930304	chr14_60213187_61213187
rs12410798	0.00930257	chr1_81936733_83766863
rs6080081	0.00929884	chr20_15276185_16276185
rs290029	0.00929677	chr2_77224273_78248001
rs73920264	0.00929663	chr2_26457396_27457396
rs34604325	0.00929636	chr2_214713852_215713852
rs181956	0.00929532	chr16_75739791_76739791
rs7570387	0.00928709	chr2_77224273_78248001
rs75884426	0.00928672	chr16_74168565_75168565
rs145808084	0.00928588	chr16_61148348_62402723
rs4400657	0.00928546	chr1_81936733_83766863
rs149807892	0.00928538	chr19_49622758_50622758
rs35584719	0.00928284	chr2_77224273_78248001
rs746019	0.00927893	chr11_65617111_67060023
rs4887017	0.00927388	chr15_77510762_78510762
rs1473922	0.00927385	chr15_77510762_78510762
rs1912210	0.00927325	chr2_214713852_215713852
rs839523	0.00926825	chr2_212217757_213217757
rs61788962	0.00926824	chr1_81936733_83766863
rs118132764	0.00926499	chr17_60552949_61552949
rs117534820	0.00926248	chr14_60213187_61213187
rs35211719	0.0092602	chr2_77224273_78248001
rs4964265	0.00926017	chr12_108118630_109118630
rs56258457	0.00925573	chr2_214713852_215713852
rs55828216	0.00925485	chr2_214713852_215713852
rs11004358	0.00925287	chr10_56189411_57189411
rs1010007	0.00925198	chr10_99298234_100298234
rs7094973	0.00924661	chr10_99298234_100298234
rs12162090	0.00924654	chr16_61148348_62402723
rs62073430	0.00924522	chr17_36313346_37313346
rs6103166	0.00924503	chr20_41215551_42215551
rs188736655	0.00924483	chr14_60213187_61213187
rs801735	0.00924113	chr11_65617111_67060023
rs10885385	0.00923935	chr10_113664076_114664076
rs6130319	0.00923834	chr20_41215551_42215551
rs2484265	0.00923754	chr10_116442724_117757105
rs11528280	0.00923665	chr10_116442724_117757105
rs59814788	0.00923663	chr17_36313346_37313346
rs6539439	0.00923392	chr12_108118630_109118630
rs11891133	0.0092338	chr2_26457396_27457396
rs75514394	0.00923291	chr17_60552949_61552949
rs147109222	0.00923143	chr19_49622758_50622758
rs4887788	0.00922572	chr16_74168565_75168565
rs78323721	0.00922467	chr14_71275793_72275793
rs11004357	0.00922436	chr10_56189411_57189411
rs13004882	0.00922323	chr2_214713852_215713852
rs60886924	0.00921966	chr15_77510762_78510762
rs12909924	0.00921883	chr15_77510762_78510762
rs77087347	0.0092182	chr1_90588884_91589379
rs150652493	0.00921326	chr14_71275793_72275793
rs12426029	0.00921188	chr12_15838928_16838928
rs1493700	0.00921141	chr15_77510762_78510762
rs2861019	0.00921107	chr2_77224273_78248001
rs140179694	0.0092104	chr2_118334671_119334671
rs7355249	0.00920924	chr2_26457396_27457396
rs8013132	0.00920641	chr14_60213187_61213187
rs13380402	0.00920223	chr15_61488299_62488299
rs74025331	0.00919565	chr15_77510762_78510762
rs12603301	0.00919565	chr17_36313346_37313346
rs10164319	0.00919486	chr19_18066395_19066395
rs12601557	0.00919241	chr17_78916656_79916656
rs10778644	0.00918891	chr12_108118630_109118630
rs3899047	0.00918548	chr12_108118630_109118630
rs12623379	0.0091843	chr2_214713852_215713852
rs72791754	0.00918326	chr16_61148348_62402723
rs3845560	0.00917926	chr1_90588884_91589379
rs864341	0.0091759	chr1_96688559_99040744
rs35996944	0.00917298	chr14_42256397_43531953
rs141832068	0.00917064	chr1_96688559_99040744
rs190877012	0.00916809	chr17_36313346_37313346
rs11163580	0.00916615	chr1_81936733_83766863
rs12136255	0.00916549	chr1_81936733_83766863
rs2376231	0.00916538	chr11_65617111_67060023
rs35977368	0.00916475	chr2_77224273_78248001
rs115309329	0.00916333	chr1_90588884_91589379
rs1889610	0.00915922	chr10_116442724_117757105
rs12432512	0.00915404	chr14_71275793_72275793
rs34199387	0.00914937	chr2_214713852_215713852
rs28551035	0.00914265	chr2_26457396_27457396
rs117618133	0.00914043	chr10_56189411_57189411
rs184942342	0.00913168	chr1_90588884_91589379
rs11689073	0.00913145	chr2_118334671_119334671
rs62104763	0.00913126	chr19_31376692_32957504
rs8105753	0.00912876	chr19_31376692_32957504
rs8055489	0.00912501	chr16_61148348_62402723
rs9679808	0.00911833	chr20_41215551_42215551
rs11654594	0.00911517	chr17_77281387_78281387
rs11675472	0.00910552	chr2_214713852_215713852
rs11668208	0.0091048	chr19_49622758_50622758
rs58808943	0.00910376	chr16_61148348_62402723
rs12999459	0.00910366	chr2_77224273_78248001
rs78929207	0.00910309	chr16_74168565_75168565
rs151174848	0.00910086	chr2_214713852_215713852
rs4918777	0.00909997	chr10_113664076_114664076
rs56243105	0.0090993	chr16_74168565_75168565
rs4808762	0.00909801	chr19_18066395_19066395
rs71373065	0.00909799	chr17_78916656_79916656
rs9972481	0.00909734	chr15_77510762_78510762
rs12411536	0.00909696	chr10_113664076_114664076
rs112940502	0.00909682	chr19_31376692_32957504
rs34489850	0.00909576	chr2_118334671_119334671
rs17047151	0.00909423	chr2_118334671_119334671
rs4545921	0.00908585	chr19_49622758_50622758
rs2440139	0.00908221	chr17_60552949_61552949
rs28806005	0.00908173	chr10_116442724_117757105
rs11126630	0.00908156	chr2_77224273_78248001
rs61791316	0.0090812	chr1_81936733_83766863
rs72625938	0.00907896	chr17_36313346_37313346
rs4641534	0.00907804	chr12_108118630_109118630
rs57416065	0.00907724	chr1_197672833_198953363
rs7167794	0.0090689	chr15_77510762_78510762
rs77242896	0.00906756	chr14_60213187_61213187
rs12618987	0.00906652	chr2_214713852_215713852
rs2263608	0.00906088	chr10_113664076_114664076
rs76372381	0.00906066	chr11_65617111_67060023
rs2304824	0.00905431	chr15_77510762_78510762
rs8028788	0.0090541	chr15_77510762_78510762
rs6074991	0.00904852	chr20_15276185_16276185
rs12913233	0.00904819	chr15_77510762_78510762
rs7590170	0.00904652	chr2_26457396_27457396
rs61872369	0.0090453	chr10_113664076_114664076
rs290024	0.00904422	chr2_77224273_78248001
rs75873454	0.00904116	chr16_61148348_62402723
rs142385484	0.00904062	chr19_49622758_50622758
rs4665906	0.00903903	chr2_26457396_27457396
rs17271493	0.00903683	chr15_61488299_62488299
rs4935126	0.00903548	chr10_56189411_57189411
rs115749194	0.00903444	chr2_118334671_119334671
rs11899781	0.00903279	chr2_26457396_27457396
rs4917789	0.00903271	chr10_99298234_100298234
rs79470803	0.00903012	chr1_96688559_99040744
rs13406551	0.00902395	chr2_26457396_27457396
rs73920265	0.00902248	chr2_26457396_27457396
rs12878831	0.0090219	chr14_60213187_61213187
rs111325870	0.00902143	chr2_118334671_119334671
rs75185895	0.00902125	chr12_102910468_103910468
rs146402464	0.00902107	chr11_65617111_67060023
rs16963815	0.00901995	chr16_61148348_62402723
rs10770418	0.00901861	chr12_18681234_19681234
rs72790662	0.00901839	chr16_61148348_62402723
rs12131315	0.00901601	chr1_197672833_198953363
rs61745998	0.00901576	chr17_78916656_79916656
rs11667173	0.00901535	chr19_31376692_32957504
rs9926707	0.00901479	chr16_75739791_76739791
rs1417000	0.0090124	chr10_99298234_100298234
rs10885700	0.00901228	chr10_116442724_117757105
rs150422327	0.00901194	chr10_99298234_100298234
rs61770499	0.00901124	chr1_90588884_91589379
rs10500451	0.00901099	chr16_61148348_62402723
rs11632966	0.0090106	chr15_77510762_78510762
rs16963811	0.00901052	chr16_61148348_62402723
rs16963813	0.00900933	chr16_61148348_62402723
rs141301835	0.00900711	chr15_77510762_78510762
rs11579203	0.00900702	chr1_90588884_91589379
rs16963809	0.00900643	chr16_61148348_62402723
rs16963814	0.00900559	chr16_61148348_62402723
rs59537776	0.00900303	chr17_36313346_37313346
rs547872018	0.00900214	chr10_56189411_57189411
rs62072986	0.00900159	chr17_78916656_79916656
rs72625939	0.008998	chr17_36313346_37313346
rs113336027	0.00899637	chr16_74168565_75168565
rs11646445	0.00899338	chr16_74168565_75168565
rs11636554	0.00899215	chr15_77510762_78510762
rs34816465	0.00898902	chr2_26457396_27457396
rs79557978	0.00898612	chr10_113664076_114664076
rs72791028	0.00898489	chr16_74168565_75168565
rs4402110	0.00897777	chr1_90588884_91589379
rs1408817	0.00897523	chr10_113664076_114664076
rs62077966	0.00897494	chr17_60552949_61552949
rs78888972	0.00897287	chr13_62458150_63458150
rs72798621	0.00897228	chr16_74168565_75168565
rs6103331	0.00897225	chr20_41215551_42215551
rs11900180	0.00897149	chr2_26457396_27457396
rs12077934	0.00897016	chr1_81936733_83766863
rs11641867	0.00896842	chr16_75739791_76739791
rs1467273	0.00896729	chr2_212217757_213217757
rs2250206	0.00896671	chr15_61488299_62488299
rs12913520	0.00896424	chr15_61488299_62488299
rs183111873	0.00896364	chr2_118334671_119334671
rs1125617	0.00896103	chr15_77510762_78510762
rs1320347	0.00895725	chr12_102910468_103910468
rs11654684	0.00895106	chr17_78916656_79916656
rs6705965	0.00894976	chr2_77224273_78248001
rs4439384	0.00894814	chr1_81936733_83766863
rs150016058	0.00894663	chr10_116442724_117757105
rs10450973	0.00894396	chr15_45575933_46575933
rs78454550	0.00893496	chr10_72838253_73838253
rs55647961	0.00893252	chr17_77281387_78281387
rs72838029	0.00893083	chr2_118334671_119334671
rs75508701	0.00892593	chr17_36313346_37313346
rs1038651	0.0089252	chr17_36313346_37313346
rs111962068	0.00892332	chr16_74168565_75168565
rs526748	0.00892282	chr10_99298234_100298234
rs74025333	0.00892208	chr15_77510762_78510762
rs4968617	0.00892097	chr17_60552949_61552949
rs145989654	0.00891862	chr17_36313346_37313346
rs73358122	0.0089186	chr17_78916656_79916656
rs149851086	0.00891632	chr2_26457396_27457396
rs11667112	0.00891309	chr19_18066395_19066395
rs7184423	0.00891269	chr16_74168565_75168565
rs8004487	0.00890914	chr14_42256397_43531953
rs66823280	0.00890792	chr18_52152462_53725637
rs828259	0.00890676	chr2_26457396_27457396
rs12612907	0.00890428	chr2_214713852_215713852
rs2407906	0.00890164	chr16_61148348_62402723
rs6675091	0.00890131	chr1_81936733_83766863
rs11105650	0.00890039	chr12_90378635_91378635
rs7499417	0.00889926	chr16_75739791_76739791
rs16963807	0.0088982	chr16_61148348_62402723
rs57365036	0.00889679	chr10_56189411_57189411
rs150990459	0.00888899	chr17_60552949_61552949
rs76148252	0.00888771	chr20_15276185_16276185
rs16951478	0.00888726	chr16_74168565_75168565
rs1527163	0.0088857	chr2_77224273_78248001
rs6135598	0.00888387	chr20_15276185_16276185
rs61226625	0.0088816	chr2_118334671_119334671
rs9635515	0.00887646	chr16_61148348_62402723
rs10932427	0.00887093	chr2_212217757_213217757
rs7907361	0.00887091	chr10_113664076_114664076
rs76154619	0.00886966	chr2_77224273_78248001
rs461651	0.00886776	chr20_15276185_16276185
rs34681826	0.00886573	chr17_36313346_37313346
rs7601915	0.00886476	chr2_212217757_213217757
rs4381407	0.0088618	chr12_108118630_109118630
rs80206568	0.00886164	chr20_15276185_16276185
rs8044468	0.00885853	chr16_61148348_62402723
rs59095474	0.00885726	chr16_61148348_62402723
rs72853723	0.00885647	chr2_26457396_27457396
rs56137136	0.0088535	chr16_74168565_75168565
rs11189339	0.00885319	chr10_99298234_100298234
rs1285244	0.00885284	chr17_77281387_78281387
rs34273339	0.00885207	chr1_197672833_198953363
rs4244325	0.0088518	chr10_99298234_100298234
rs72853741	0.00885082	chr2_26457396_27457396
rs62008424	0.00884901	chr15_77510762_78510762
rs6539060	0.00884874	chr12_102910468_103910468
rs4268560	0.00884845	chr12_102910468_103910468
rs111390602	0.00884585	chr17_60552949_61552949
rs6493181	0.00884386	chr15_45575933_46575933
rs12087135	0.00884373	chr1_90588884_91589379
rs28785866	0.00884269	chr20_15276185_16276185
rs10146899	0.00883986	chr14_71275793_72275793
rs58226358	0.0088398	chr15_77510762_78510762
rs828255	0.00883923	chr2_26457396_27457396
rs6110606	0.00883647	chr20_15276185_16276185
rs2303277	0.00883514	chr16_74168565_75168565
rs8045045	0.00883208	chr16_74168565_75168565
rs2303697	0.00883145	chr19_18066395_19066395
rs6564309	0.00882894	chr16_75739791_76739791
rs72822639	0.00882601	chr10_116442724_117757105
rs7520102	0.00882345	chr1_96688559_99040744
rs2423937	0.00882101	chr20_15276185_16276185
rs71463023	0.00881738	chr12_18681234_19681234
rs2465412	0.00881617	chr17_60552949_61552949
rs35098680	0.00881444	chr10_113664076_114664076
rs828261	0.00881319	chr2_26457396_27457396
rs10152525	0.00880846	chr15_45575933_46575933
rs7100684	0.00880665	chr10_116442724_117757105
rs61799208	0.00880663	chr1_90588884_91589379
rs148809141	0.0088065	chr1_90588884_91589379
rs6564299	0.00880432	chr16_75739791_76739791
rs12058175	0.00880342	chr1_90588884_91589379
rs9652488	0.00878924	chr15_77510762_78510762
rs13332281	0.00878854	chr16_75739791_76739791
rs74095566	0.008787	chr1_81936733_83766863
rs6719811	0.00878455	chr2_212217757_213217757
rs78713046	0.00878427	chr10_116442724_117757105
rs10749111	0.00878375	chr10_113664076_114664076
rs115047597	0.00878333	chr1_90588884_91589379
rs4970663	0.00878112	chr1_81936733_83766863
rs59848607	0.00877845	chr2_118334671_119334671
rs77195096	0.00877802	chr1_197672833_198953363
rs11197282	0.00877549	chr10_116442724_117757105
rs7078723	0.0087747	chr10_56189411_57189411
rs144081520	0.00877367	chr10_116442724_117757105
rs160241	0.00877111	chr14_60213187_61213187
rs578509	0.00876621	chr1_90588884_91589379
rs73499064	0.0087639	chr13_62458150_63458150
rs11165793	0.00876143	chr1_96688559_99040744
rs11644355	0.00876112	chr16_74168565_75168565
rs6074990	0.00875576	chr20_15276185_16276185
rs869988	0.00875127	chr1_53229210_54229210
rs79634525	0.00874867	chr14_60213187_61213187
rs12127546	0.00874718	chr1_197672833_198953363
rs117606149	0.00874266	chr15_61488299_62488299
rs146159696	0.00874155	chr19_49622758_50622758
rs12449515	0.00874077	chr17_78916656_79916656
rs4795288	0.00874027	chr17_36313346_37313346
rs12260219	0.00873974	chr10_113664076_114664076
rs9936184	0.00873601	chr16_75739791_76739791
rs71441049	0.00873447	chr2_26457396_27457396
rs10196754	0.00873401	chr2_26457396_27457396
rs675816	0.00873352	chr10_116442724_117757105
rs34019824	0.00872912	chr16_61148348_62402723
rs6509429	0.00872782	chr19_49622758_50622758
rs201865114	0.00872757	chr16_74168565_75168565
rs12991052	0.00872654	chr2_214713852_215713852
rs2465411	0.00872326	chr17_60552949_61552949
rs9891289	0.00872021	chr17_60552949_61552949
rs78938609	0.00871801	chr16_61148348_62402723
rs10922778	0.00871714	chr1_90588884_91589379
rs150280300	0.0087163	chr16_74168565_75168565
rs75375783	0.00871629	chr20_15276185_16276185
rs115105857	0.00871452	chr1_90588884_91589379
rs4918756	0.00871345	chr10_113664076_114664076
rs11668638	0.0087117	chr19_49622758_50622758
rs7145505	0.0087073	chr14_60213187_61213187
rs11189563	0.00870706	chr10_99298234_100298234
rs6030718	0.00870666	chr20_41215551_42215551
rs8103622	0.00870253	chr19_18066395_19066395
rs10778645	0.00870032	chr12_108118630_109118630
rs257828	0.00869923	chr16_75739791_76739791
rs142612653	0.00869652	chr2_26457396_27457396
rs35432764	0.0086933	chr14_71275793_72275793
rs72826317	0.00869044	chr2_118334671_119334671
rs11163658	0.00868875	chr1_81936733_83766863
rs12255799	0.0086845	chr10_113664076_114664076
rs11858641	0.00868394	chr15_77510762_78510762
rs75739586	0.00868293	chr12_108118630_109118630
rs61994380	0.00868248	chr14_71275793_72275793
rs12325952	0.00868242	chr17_78916656_79916656
rs228292	0.00867944	chr17_36313346_37313346
rs61262797	0.00867595	chr16_74168565_75168565
rs74337181	0.00867569	chr12_108118630_109118630
rs78902296	0.00867533	chr2_212217757_213217757
rs2041286	0.0086738	chr17_60552949_61552949
rs76767056	0.00867237	chr12_108118630_109118630
rs12452318	0.00866846	chr17_36313346_37313346
rs12757215	0.00866665	chr1_197672833_198953363
rs2287551	0.00866591	chr12_108118630_109118630
rs2175941	0.008662	chr15_77510762_78510762
rs201851784	0.00866148	chr12_108118630_109118630
rs8107367	0.00865329	chr19_18066395_19066395
rs61293622	0.00865243	chr17_60552949_61552949
rs11582473	0.00864919	chr1_79588978_80588978
rs13333507	0.0086471	chr16_75739791_76739791
rs2041283	0.0086446	chr17_60552949_61552949
rs9898792	0.00864367	chr17_77281387_78281387
rs12357050	0.00864325	chr10_56189411_57189411
rs12878539	0.00864299	chr14_60213187_61213187
rs149171567	0.00864178	chr18_52152462_53725637
rs4122430	0.00863964	chr12_108118630_109118630
rs2252184	0.00863899	chr15_45575933_46575933
rs62076079	0.00863388	chr17_60552949_61552949
rs62049439	0.00863196	chr16_61148348_62402723
rs35419949	0.00863056	chr16_61148348_62402723
rs148270617	0.00862987	chr10_56189411_57189411
rs4665351	0.0086297	chr2_26457396_27457396
rs73029679	0.00862941	chr19_31376692_32957504
rs3754546	0.00862175	chr2_214713852_215713852
rs7592979	0.0086213	chr2_26457396_27457396
rs147995596	0.00861347	chr14_60213187_61213187
rs61748152	0.00861038	chr2_118334671_119334671
rs746018	0.00860893	chr11_65617111_67060023
rs1342775	0.00860644	chr1_90588884_91589379
rs10132899	0.00860622	chr14_42256397_43531953
rs35447809	0.00860454	chr2_26457396_27457396
rs112974436	0.00860347	chr12_102910468_103910468
rs146992352	0.00860102	chr10_113664076_114664076
rs58525256	0.00859975	chr2_78311145_79311145
rs117102461	0.00859926	chr10_116442724_117757105
rs9287148	0.00859737	chr1_90588884_91589379
rs117148988	0.00859669	chr10_116442724_117757105
rs138488581	0.00859466	chr2_77224273_78248001
rs12467262	0.00859382	chr2_77224273_78248001
rs67944653	0.00859337	chr17_78916656_79916656
rs2587505	0.00859126	chr17_77281387_78281387
rs72853742	0.00859079	chr2_26457396_27457396
rs2045148	0.00859023	chr10_56189411_57189411
rs2250187	0.00858522	chr15_61488299_62488299
rs78491373	0.00858506	chr16_74168565_75168565
rs7571316	0.00858498	chr2_77224273_78248001
rs11113985	0.00858472	chr12_108118630_109118630
rs1856509	0.0085843	chr20_15276185_16276185
rs7137183	0.00858132	chr12_108118630_109118630
rs8058677	0.00857856	chr16_61148348_62402723
rs67919511	0.00857828	chr16_61148348_62402723
rs1024132	0.00857664	chr12_18681234_19681234
rs1391407	0.00857599	chr16_75739791_76739791
rs62172169	0.00857594	chr2_77224273_78248001
rs72791344	0.00857577	chr16_75739791_76739791
rs12034771	0.00857456	chr1_90588884_91589379
rs10405479	0.00857188	chr19_18066395_19066395
rs12219313	0.00857046	chr10_116442724_117757105
rs76756200	0.00856996	chr11_65617111_67060023
rs2292415	0.00856753	chr15_77510762_78510762
rs79883942	0.00856723	chr12_102910468_103910468
rs2419604	0.00856559	chr10_113664076_114664076
rs62049445	0.00856397	chr16_61148348_62402723
rs7246712	0.00856258	chr19_49622758_50622758
rs111470471	0.00856197	chr2_214713852_215713852
rs1982242	0.00856018	chr15_77510762_78510762
rs12474330	0.00856007	chr2_26457396_27457396
rs290006	0.00855697	chr2_77224273_78248001
rs10208925	0.00855304	chr2_78311145_79311145
rs62045915	0.00855303	chr16_61148348_62402723
rs3768710	0.00854845	chr2_214713852_215713852
rs2335096	0.00854651	chr19_49622758_50622758
rs79137603	0.00854458	chr12_102910468_103910468
rs8074418	0.0085419	chr17_77281387_78281387
rs6711051	0.00854175	chr2_214713852_215713852
rs6573300	0.00853768	chr14_60213187_61213187
rs117623407	0.00853315	chr19_31376692_32957504
rs111308751	0.00853134	chr13_62458150_63458150
rs34723916	0.00853095	chr2_212217757_213217757
rs828053	0.00853073	chr1_96688559_99040744
rs4802576	0.00852659	chr19_49622758_50622758
rs139717089	0.00852464	chr14_60213187_61213187
rs7247379	0.00852418	chr19_49622758_50622758
rs993714	0.00852321	chr1_96688559_99040744
rs8179128	0.00852234	chr12_108118630_109118630
rs3847930	0.00851678	chr12_102910468_103910468
rs6701608	0.00851579	chr1_90588884_91589379
rs113998064	0.00851342	chr17_36313346_37313346
rs62050540	0.00851171	chr16_75739791_76739791
rs10883116	0.00851123	chr10_99298234_100298234
rs34571467	0.00851067	chr1_197672833_198953363
rs290025	0.00850988	chr2_77224273_78248001
rs72789489	0.00850936	chr16_75739791_76739791
rs114080437	0.00850894	chr2_26457396_27457396
rs8070543	0.00850804	chr17_78916656_79916656
rs4802600	0.00850674	chr19_49622758_50622758
rs12904700	0.00850486	chr15_77510762_78510762
rs10165720	0.00850414	chr2_118334671_119334671
rs1895932	0.00850091	chr12_108118630_109118630
rs2464410	0.00849816	chr17_60552949_61552949
rs7079005	0.00849508	chr10_113664076_114664076
rs140716248	0.00849309	chr1_90588884_91589379
rs113363673	0.00849141	chr16_74168565_75168565
rs12903240	0.00849093	chr15_77510762_78510762
rs1922819	0.00849083	chr2_77224273_78248001
rs7247563	0.00848627	chr19_49622758_50622758
rs10883088	0.00848572	chr10_99298234_100298234
rs13036516	0.00848523	chr20_41215551_42215551
rs7226066	0.00848506	chr17_78916656_79916656
rs28375473	0.00848277	chr12_102910468_103910468
rs137952516	0.00848094	chr2_77224273_78248001
rs6722910	0.00848031	chr2_118334671_119334671
rs66483231	0.00847893	chr16_61148348_62402723
rs111540878	0.00847556	chr19_31376692_32957504
rs76125400	0.00847529	chr15_77510762_78510762
rs150830685	0.00847499	chr17_60552949_61552949
rs4665348	0.00847406	chr2_26457396_27457396
rs72711219	0.0084705	chr1_81936733_83766863
rs112942690	0.00846744	chr15_77510762_78510762
rs12881446	0.00846364	chr14_71275793_72275793
rs67048050	0.00846333	chr16_74168565_75168565
rs12599403	0.00846227	chr16_75739791_76739791
rs149045074	0.00846185	chr1_96688559_99040744
rs17750913	0.00845685	chr2_77224273_78248001
rs7419885	0.00845619	chr2_214713852_215713852
rs13418152	0.00845588	chr2_77224273_78248001
rs2460107	0.00845442	chr17_60552949_61552949
rs8032618	0.00845269	chr15_77510762_78510762
rs7100404	0.00845007	chr10_113664076_114664076
rs36107075	0.00844964	chr2_77224273_78248001
rs116900835	0.00844642	chr14_60213187_61213187
rs1895931	0.00844391	chr12_108118630_109118630
rs57226474	0.0084393	chr17_60552949_61552949
rs290030	0.00843875	chr2_77224273_78248001
rs6080078	0.00843778	chr20_15276185_16276185
rs72729951	0.00843305	chr14_71275793_72275793
rs144097185	0.00843165	chr19_49622758_50622758
rs56217498	0.00843126	chr2_26457396_27457396
rs34933423	0.00843118	chr1_197672833_198953363
rs4901982	0.00842358	chr14_60213187_61213187
rs147267761	0.00842295	chr19_49622758_50622758
rs188573870	0.0084212	chr20_15276185_16276185
rs112289524	0.00841528	chr19_49622758_50622758
rs11906249	0.0084124	chr20_15276185_16276185
rs7273284	0.00841028	chr20_15276185_16276185
rs429535	0.00841011	chr20_15276185_16276185
rs7308562	0.00840606	chr12_108118630_109118630
rs1895934	0.00840509	chr12_108118630_109118630
rs13001212	0.0084045	chr2_77224273_78248001
rs139624237	0.0084033	chr17_60552949_61552949
rs62008452	0.00840304	chr15_77510762_78510762
rs6080064	0.0084024	chr20_15276185_16276185
rs61991214	0.00840233	chr14_71275793_72275793
rs11855354	0.00840104	chr15_77510762_78510762
rs34552931	0.00840065	chr1_197672833_198953363
rs7207647	0.00840019	chr17_60552949_61552949
rs28637567	0.00839768	chr12_102910468_103910468
rs11666906	0.00839398	chr19_18066395_19066395
rs2463387	0.00839288	chr15_45575933_46575933
rs77137582	0.00838772	chr10_56189411_57189411
rs79733930	0.00838748	chr10_56189411_57189411
rs182833745	0.00838729	chr12_102910468_103910468
rs56234966	0.00838607	chr19_49622758_50622758
rs6493186	0.00838578	chr15_45575933_46575933
rs1760209	0.00838519	chr1_96688559_99040744
rs117414208	0.00838386	chr17_60552949_61552949
rs143806793	0.00838216	chr15_61488299_62488299
rs117009140	0.00838169	chr12_102910468_103910468
rs77706981	0.0083814	chr15_61488299_62488299
rs76899766	0.00838055	chr10_56189411_57189411
rs11854283	0.00837837	chr15_61488299_62488299
rs28375303	0.00837554	chr19_18066395_19066395
rs1895933	0.00837415	chr12_108118630_109118630
rs138528392	0.00837303	chr11_65617111_67060023
rs2255400	0.00837274	chr10_113664076_114664076
rs3208787	0.0083725	chr17_78916656_79916656
rs72832282	0.00837175	chr17_36313346_37313346
rs6504155	0.00837134	chr17_60552949_61552949
rs2075357	0.0083711	chr12_108118630_109118630
rs13015404	0.00837088	chr2_77224273_78248001
rs10421230	0.00837068	chr19_49622758_50622758
rs35628191	0.00837026	chr2_26457396_27457396
rs6416511	0.00836954	chr15_77510762_78510762
rs73185877	0.00836899	chr12_102910468_103910468
rs66630757	0.00836402	chr2_26457396_27457396
rs12621012	0.00835905	chr2_77224273_78248001
rs116944755	0.00835858	chr14_60213187_61213187
rs1138861	0.00835408	chr16_74168565_75168565
rs34111090	0.00835281	chr1_197672833_198953363
rs74784904	0.00835054	chr16_75739791_76739791
rs55716459	0.00834815	chr15_77510762_78510762
rs144543034	0.00834646	chr1_90588884_91589379
rs11113984	0.00834437	chr12_108118630_109118630
rs10861940	0.00834332	chr12_108118630_109118630
rs77083779	0.00833822	chr1_96688559_99040744
rs10787567	0.00833695	chr10_116442724_117757105
rs941827	0.00833529	chr10_113664076_114664076
rs1254028	0.00833447	chr14_60213187_61213187
rs115440254	0.00833361	chr1_90588884_91589379
rs11004745	0.00833045	chr10_56189411_57189411
rs11819190	0.00832567	chr10_116442724_117757105
rs12915634	0.00831944	chr15_77510762_78510762
rs67783351	0.00831797	chr15_61488299_62488299
rs140680665	0.00831697	chr14_60213187_61213187
rs12905946	0.00831624	chr15_61488299_62488299
rs61989424	0.0083162	chr14_71275793_72275793
rs2286315	0.00831608	chr14_71275793_72275793
rs11636803	0.00831492	chr15_77510762_78510762
rs2374727	0.00831352	chr12_108118630_109118630
rs7211465	0.00831195	chr17_78916656_79916656
rs12732810	0.00830975	chr1_197672833_198953363
rs6721897	0.00830947	chr2_212217757_213217757
rs12933037	0.00830946	chr16_74168565_75168565
rs143863560	0.00830744	chr19_49622758_50622758
rs11087158	0.00830693	chr20_15276185_16276185
rs1895930	0.00830599	chr12_108118630_109118630
rs7501537	0.00830356	chr17_36313346_37313346
rs80296842	0.00830272	chr10_99298234_100298234
rs12898892	0.0083025	chr15_61488299_62488299
rs539882336	0.00830173	chr11_65617111_67060023
rs9806280	0.00830055	chr15_77510762_78510762
rs12329251	0.00830041	chr2_77224273_78248001
rs79907452	0.00829921	chr19_31376692_32957504
rs35565818	0.0082988	chr2_77224273_78248001
rs17108930	0.00829711	chr14_71275793_72275793
rs7314414	0.00829561	chr12_108118630_109118630
rs11869219	0.00829553	chr17_60552949_61552949
rs75189260	0.00829498	chr12_102910468_103910468
rs4373981	0.00829367	chr12_108118630_109118630
rs72625800	0.00829318	chr15_77510762_78510762
rs138599828	0.008293	chr14_71275793_72275793
rs79184869	0.00828805	chr1_90588884_91589379
rs74025342	0.00828492	chr15_77510762_78510762
rs11646855	0.00828485	chr16_74168565_75168565
rs3816253	0.00828422	chr15_77510762_78510762
rs888556	0.00828338	chr12_108118630_109118630
rs888557	0.00828338	chr12_108118630_109118630
rs1521959	0.00827988	chr2_78311145_79311145
rs12897490	0.00827917	chr14_71275793_72275793
rs71668036	0.00827917	chr1_90588884_91589379
rs115893483	0.00827895	chr1_197672833_198953363
rs75677866	0.00827889	chr2_212217757_213217757
rs62049444	0.00827327	chr16_61148348_62402723
rs7166353	0.00827156	chr15_61488299_62488299
rs34118810	0.00827144	chr15_61488299_62488299
rs12126372	0.00827096	chr1_197672833_198953363
rs4665908	0.00827057	chr2_26457396_27457396
rs9598439	0.00826964	chr13_62458150_63458150
rs35205193	0.00826885	chr17_78916656_79916656
rs6135602	0.00826522	chr20_15276185_16276185
rs57537113	0.00826512	chr14_71275793_72275793
rs6105504	0.00826457	chr20_15276185_16276185
rs12910386	0.00826118	chr15_77510762_78510762
rs12432160	0.00826093	chr14_60213187_61213187
rs56832842	0.0082591	chr14_71275793_72275793
rs7187908	0.0082588	chr16_75739791_76739791
rs6498840	0.00825408	chr16_61148348_62402723
rs60595403	0.00825357	chr16_74168565_75168565
rs66545304	0.00825168	chr2_77224273_78248001
rs16847874	0.00824955	chr2_212217757_213217757
rs117345062	0.00824899	chr16_74168565_75168565
rs576778703	0.00824604	chr19_31376692_32957504
rs12128057	0.00824585	chr1_197672833_198953363
rs17352026	0.00824553	chr10_113664076_114664076
rs113887185	0.00824542	chr10_113664076_114664076
rs138038179	0.00824492	chr16_74168565_75168565
rs72731997	0.00824439	chr1_197672833_198953363
rs4886919	0.00824427	chr15_77510762_78510762
rs12992179	0.00824311	chr2_26457396_27457396
rs118125866	0.00824284	chr17_60552949_61552949
rs553715389	0.00824027	chr12_102910468_103910468
rs6043298	0.0082393	chr20_15276185_16276185
rs4968759	0.00823885	chr17_60552949_61552949
rs35561518	0.00823624	chr14_71275793_72275793
rs13379546	0.0082357	chr15_45575933_46575933
rs2965992	0.00823564	chr16_61148348_62402723
rs4444360	0.00823471	chr16_61148348_62402723
rs12138679	0.0082346	chr1_197672833_198953363
rs7497495	0.00823385	chr15_45575933_46575933
rs17108917	0.00823335	chr14_71275793_72275793
rs186471225	0.00823251	chr10_56189411_57189411
rs7161954	0.00823058	chr15_77510762_78510762
rs11197269	0.00822866	chr10_116442724_117757105
rs7524517	0.00822605	chr1_90588884_91589379
rs76512733	0.00822567	chr15_61488299_62488299
rs12742184	0.00822272	chr1_197672833_198953363
rs71384258	0.00822041	chr17_36313346_37313346
rs11126733	0.00821939	chr2_26457396_27457396
rs4665350	0.00821902	chr2_26457396_27457396
rs111856945	0.00821419	chr12_108118630_109118630
rs16963692	0.00821411	chr16_61148348_62402723
rs191720833	0.00821365	chr19_49622758_50622758
rs12100735	0.00821326	chr14_71275793_72275793
rs77782383	0.00821149	chr10_116442724_117757105
rs144995314	0.00821107	chr19_49622758_50622758
rs13032056	0.00821072	chr2_77224273_78248001
rs12763456	0.0082105	chr10_113664076_114664076
rs12932556	0.00820882	chr16_75739791_76739791
rs8109880	0.00820795	chr19_49622758_50622758
rs35162226	0.00820753	chr1_197672833_198953363
rs74514311	0.00820584	chr20_41215551_42215551
rs115026428	0.00820579	chr2_212217757_213217757
rs117743636	0.00820524	chr15_77510762_78510762
rs11590543	0.00820349	chr1_81936733_83766863
rs7301731	0.00820253	chr12_108118630_109118630
rs1571051	0.00820209	chr14_60213187_61213187
rs67798865	0.00820201	chr1_197672833_198953363
rs34283491	0.00820192	chr2_77224273_78248001
rs116878601	0.00820119	chr10_56189411_57189411
rs10786376	0.00819938	chr10_99298234_100298234
rs10883078	0.00819849	chr10_99298234_100298234
rs2075062	0.00819757	chr17_36313346_37313346
rs257821	0.0081941	chr16_75739791_76739791
rs2093210	0.00819173	chr14_60213187_61213187
rs73073363	0.00819084	chr2_212217757_213217757
rs58155484	0.00819049	chr2_26457396_27457396
rs35800974	0.00818865	chr17_36313346_37313346
rs7974452	0.00818778	chr12_108118630_109118630
rs2443112	0.00818772	chr17_60552949_61552949
rs10459941	0.0081861	chr17_60552949_61552949
rs116368600	0.00818577	chr1_96688559_99040744
rs2425537	0.00818208	chr20_41215551_42215551
rs12940572	0.00817945	chr17_36313346_37313346
rs1560118	0.00817803	chr19_18066395_19066395
rs390296	0.00817471	chr1_81936733_83766863
rs7539877	0.0081736	chr1_81936733_83766863
rs147008991	0.0081733	chr2_26457396_27457396
rs79547370	0.00817068	chr2_118334671_119334671
rs12217551	0.00817034	chr10_113664076_114664076
rs4899012	0.00816903	chr14_60213187_61213187
rs61941037	0.00816894	chr12_102910468_103910468
rs76890752	0.00816848	chr10_99298234_100298234
rs1527191	0.00816782	chr2_77224273_78248001
rs145330706	0.00816747	chr19_31376692_32957504
rs60756214	0.00816742	chr2_26457396_27457396
rs56319616	0.00816467	chr1_197672833_198953363
rs12875287	0.00816432	chr13_62458150_63458150
rs12432136	0.00816281	chr14_60213187_61213187
rs4665900	0.00816272	chr2_26457396_27457396
rs4805758	0.00816269	chr19_31376692_32957504
rs12892737	0.00816211	chr14_71275793_72275793
rs2993608	0.00816126	chr1_81936733_83766863
rs6682330	0.00816002	chr1_197672833_198953363
rs308579	0.0081586	chr13_62458150_63458150
rs12990693	0.00815319	chr2_214713852_215713852
rs150497706	0.00815144	chr14_71275793_72275793
rs12976192	0.00814882	chr19_49622758_50622758
rs114856131	0.008148	chr2_26457396_27457396
rs11197268	0.00814795	chr10_116442724_117757105
rs72832827	0.00814694	chr10_116442724_117757105
rs115678690	0.00814656	chr2_212217757_213217757
rs2082610	0.00814529	chr2_26457396_27457396
rs56162964	0.00814528	chr14_71275793_72275793
rs149060773	0.00814448	chr15_61488299_62488299
rs148853059	0.00814328	chr17_60552949_61552949
rs57527373	0.00814317	chr19_49622758_50622758
rs7148697	0.00814315	chr14_60213187_61213187
rs10459850	0.00814153	chr16_75739791_76739791
rs7586077	0.00814131	chr2_212217757_213217757
rs55807450	0.00814042	chr15_77510762_78510762
rs77799019	0.00813921	chr12_102910468_103910468
rs79932897	0.00813886	chr14_71275793_72275793
rs79249375	0.00813852	chr1_90588884_91589379
rs77271682	0.00813717	chr14_71275793_72275793
rs12944344	0.00813383	chr17_78916656_79916656
rs7088500	0.00813351	chr10_113664076_114664076
rs117122167	0.00813292	chr12_15838928_16838928
rs1527164	0.00813218	chr2_77224273_78248001
rs7250685	0.00813044	chr19_49622758_50622758
rs443237	0.00812729	chr2_77224273_78248001
rs116906512	0.00812629	chr14_71275793_72275793
rs57626285	0.00812572	chr16_61148348_62402723
rs17307888	0.00812493	chr12_108118630_109118630
rs74507661	0.00812449	chr1_81936733_83766863
rs146796944	0.00812444	chr17_36313346_37313346
rs73609906	0.00812404	chr16_74168565_75168565
rs2551885	0.00812247	chr2_118334671_119334671
rs8022928	0.00812047	chr14_71275793_72275793
rs12117209	0.00811812	chr1_197672833_198953363
rs3739077	0.00811659	chr2_26457396_27457396
rs111754113	0.00811562	chr10_99298234_100298234
rs168915	0.00811355	chr16_75739791_76739791
rs484240	0.00811352	chr1_81936733_83766863
rs12227690	0.00811249	chr12_108118630_109118630
rs12473482	0.00811231	chr2_26457396_27457396
rs67148175	0.00811102	chr1_197672833_198953363
rs17383727	0.00810851	chr15_77510762_78510762
rs76549938	0.00810808	chr1_90588884_91589379
rs145204938	0.00810787	chr16_75739791_76739791
rs6080086	0.00810577	chr20_15276185_16276185
rs61994381	0.00810468	chr14_71275793_72275793
rs11871509	0.00810368	chr17_78916656_79916656
rs72791354	0.00810307	chr16_75739791_76739791
rs6043660	0.00810254	chr20_15276185_16276185
rs2031632	0.00810138	chr14_60213187_61213187
rs34445138	0.00810133	chr15_61488299_62488299
rs80047773	0.00809858	chr18_52152462_53725637
rs60617579	0.00809733	chr2_214713852_215713852
rs1437987	0.0080948	chr2_78311145_79311145
rs202148850	0.00809415	chr16_74168565_75168565
rs13428323	0.00809394	chr2_77224273_78248001
rs8019531	0.00809362	chr14_60213187_61213187
rs11849495	0.00809332	chr14_60213187_61213187
rs182358	0.00809073	chr1_96688559_99040744
rs75466781	0.00808862	chr1_81936733_83766863
rs117852226	0.00808624	chr14_71275793_72275793
rs1895937	0.00808294	chr12_108118630_109118630
rs7199068	0.00808005	chr16_74168565_75168565
rs79496025	0.00807967	chr10_113664076_114664076
rs60228863	0.00807471	chr1_90588884_91589379
rs1037392	0.00807122	chr18_52152462_53725637
rs12316320	0.00806937	chr12_108118630_109118630
rs78942742	0.00806857	chr12_102910468_103910468
rs2864762	0.0080684	chr18_52152462_53725637
rs1863527	0.00806789	chr12_108118630_109118630
rs2443111	0.00806638	chr17_60552949_61552949
rs17238266	0.00806512	chr15_61488299_62488299
rs765456	0.00806509	chr10_99298234_100298234
rs2007981	0.00806241	chr19_18066395_19066395
rs7248928	0.00806194	chr19_49622758_50622758
rs34885194	0.00805932	chr17_36313346_37313346
rs4764732	0.0080582	chr12_102910468_103910468
rs12569627	0.00805815	chr10_99298234_100298234
rs62075666	0.00805258	chr17_36313346_37313346
rs118164399	0.00805093	chr19_49622758_50622758
rs7160041	0.00805003	chr14_60213187_61213187
rs77767425	0.00804548	chr17_77281387_78281387
rs2148681	0.00804395	chr1_81936733_83766863
rs7133076	0.00804304	chr12_108118630_109118630
rs4970660	0.00804066	chr1_81936733_83766863
rs150563770	0.00803944	chr16_74168565_75168565
rs8030074	0.0080387	chr15_77510762_78510762
rs62000969	0.00803773	chr11_65617111_67060023
rs143187842	0.00803182	chr17_60552949_61552949
rs72625936	0.0080288	chr17_36313346_37313346
rs2374068	0.0080274	chr12_102910468_103910468
rs56237142	0.00802258	chr2_26457396_27457396
rs13334738	0.00802248	chr16_75739791_76739791
rs7071099	0.00802161	chr10_113664076_114664076
rs7896275	0.00802129	chr10_113664076_114664076
rs2032764	0.00802094	chr12_108118630_109118630
rs11697316	0.00801845	chr20_41215551_42215551
rs36134476	0.00801742	chr10_99298234_100298234
rs67309354	0.00801274	chr17_78916656_79916656
rs73338448	0.00801121	chr10_99298234_100298234
rs11057021	0.00801096	chr12_15838928_16838928
rs7978765	0.00801071	chr12_108118630_109118630
rs10201069	0.00800889	chr2_77224273_78248001
rs144285200	0.00800885	chr11_65617111_67060023
rs72789878	0.0080084	chr16_61148348_62402723
rs4341465	0.00800718	chr10_113664076_114664076
rs8064760	0.00800343	chr17_60552949_61552949
rs7088368	0.00800298	chr10_113664076_114664076
rs112913371	0.00800002	chr14_71275793_72275793
rs142426909	0.00799991	chr10_99298234_100298234
rs7584504	0.00799761	chr2_77224273_78248001
rs146162815	0.00799409	chr14_71275793_72275793
rs2463388	0.00799117	chr15_45575933_46575933
rs62074886	0.00799041	chr17_36313346_37313346
rs12905051	0.00798845	chr15_61488299_62488299
rs10209607	0.00798836	chr2_26457396_27457396
rs114877881	0.00798746	chr1_197672833_198953363
rs11815020	0.007987	chr10_99298234_100298234
rs117288904	0.00798427	chr10_116442724_117757105
rs35103404	0.00798253	chr2_26457396_27457396
rs35490414	0.00798252	chr15_77510762_78510762
rs10885730	0.00798199	chr10_116442724_117757105
rs11649826	0.00797934	chr17_77281387_78281387
rs73077351	0.00797713	chr2_212217757_213217757
rs2864082	0.00797471	chr15_77510762_78510762
rs4964722	0.00797171	chr12_108118630_109118630
rs8040443	0.00797056	chr15_77510762_78510762
rs12471783	0.00796957	chr2_26457396_27457396
rs12903461	0.00796827	chr15_77510762_78510762
rs17470228	0.00796769	chr15_77510762_78510762
rs17129814	0.0079675	chr10_113664076_114664076
rs7919531	0.00796553	chr10_99298234_100298234
rs6705667	0.00796467	chr2_118334671_119334671
rs9897384	0.00796437	chr17_60552949_61552949
rs4600366	0.00796432	chr13_62458150_63458150
rs113167197	0.00796413	chr10_116442724_117757105
rs12741037	0.00796318	chr1_81936733_83766863
rs34586710	0.00796104	chr14_71275793_72275793
rs55696343	0.00796094	chr2_26457396_27457396
rs17641524	0.00796084	chr1_197672833_198953363
rs7312875	0.00796017	chr12_102910468_103910468
rs4572419	0.00795815	chr16_75739791_76739791
rs12728660	0.00795736	chr1_197672833_198953363
rs76423456	0.00795723	chr18_52152462_53725637
rs2429744	0.00795722	chr17_60552949_61552949
rs8078132	0.00795585	chr17_60552949_61552949
rs1877298	0.00795578	chr15_77510762_78510762
rs6510221	0.00795543	chr19_31376692_32957504
rs150648738	0.00795295	chr14_71275793_72275793
rs3786664	0.0079507	chr19_49622758_50622758
rs7976210	0.00794581	chr12_108118630_109118630
rs12470698	0.00794533	chr2_26457396_27457396
rs78523536	0.00794268	chr10_113664076_114664076
rs7250929	0.00794005	chr19_49622758_50622758
rs116984286	0.00793993	chr13_62458150_63458150
rs113694598	0.00793916	chr16_74168565_75168565
rs11196083	0.00793784	chr10_113664076_114664076
rs7498489	0.00793637	chr16_61148348_62402723
rs71484988	0.0079356	chr10_116442724_117757105
rs6131753	0.00793553	chr20_15276185_16276185
rs10800596	0.00793116	chr1_197672833_198953363
rs74432788	0.00792973	chr14_71275793_72275793
rs76968654	0.00792972	chr1_96688559_99040744
rs9675244	0.00792878	chr17_60552949_61552949
rs112725054	0.00792558	chr12_102910468_103910468
rs61938610	0.00792485	chr12_108118630_109118630
rs10882967	0.00792423	chr10_99298234_100298234
rs72741688	0.00792394	chr15_61488299_62488299
rs112555531	0.0079234	chr15_77510762_78510762
rs7249356	0.00792211	chr19_49622758_50622758
rs34870981	0.00792171	chr15_77510762_78510762
rs11079038	0.00791361	chr17_36313346_37313346
rs1601651	0.00791233	chr2_77224273_78248001
rs2286308	0.00791225	chr14_71275793_72275793
rs115343713	0.00791196	chr1_96688559_99040744
rs67663282	0.00791008	chr17_78916656_79916656
rs6564301	0.00790903	chr16_75739791_76739791
rs11196078	0.00790629	chr10_113664076_114664076
rs8076157	0.00790524	chr17_60552949_61552949
rs12732838	0.00790442	chr1_90588884_91589379
rs7333689	0.00790362	chr13_62458150_63458150
rs79041805	0.0079034	chr10_113664076_114664076
rs59560600	0.00790126	chr15_77510762_78510762
rs4644580	0.0079002	chr10_116442724_117757105
rs11197276	0.00789665	chr10_116442724_117757105
rs8068126	0.00789663	chr17_36313346_37313346
rs61991252	0.00789545	chr14_71275793_72275793
rs4567519	0.00789318	chr12_108118630_109118630
rs7206342	0.00789133	chr16_75739791_76739791
rs61989428	0.00789119	chr14_71275793_72275793
rs12892577	0.00789107	chr14_71275793_72275793
rs12694319	0.00788933	chr2_214713852_215713852
rs11150767	0.00788859	chr17_78916656_79916656
rs72852177	0.00788638	chr17_78916656_79916656
rs1881413	0.00788025	chr15_61488299_62488299
rs116099941	0.00787965	chr2_212217757_213217757
rs72838252	0.00787922	chr17_60552949_61552949
rs1018727	0.00787787	chr10_99298234_100298234
rs149380708	0.00787747	chr12_108118630_109118630
rs35862641	0.00787734	chr14_60213187_61213187
rs7219143	0.00787442	chr17_60552949_61552949
rs7991363	0.00787307	chr13_62458150_63458150
rs4969403	0.00787225	chr17_78916656_79916656
rs12898360	0.00786838	chr15_61488299_62488299
rs6584142	0.00786793	chr10_99298234_100298234
rs758579	0.00786484	chr10_116442724_117757105
rs533900763	0.00786337	chr17_36313346_37313346
rs67722907	0.00786063	chr16_61148348_62402723
rs76419750	0.00785868	chr14_71275793_72275793
rs143403823	0.00785847	chr14_71275793_72275793
rs11853098	0.00785802	chr15_77510762_78510762
rs12781537	0.00784934	chr10_116442724_117757105
rs535896085	0.00784809	chr20_41215551_42215551
rs12596513	0.00784755	chr16_61148348_62402723
rs2288478	0.00784383	chr19_49622758_50622758
rs3893577	0.00784371	chr19_31376692_32957504
rs12797586	0.00784326	chr11_65617111_67060023
rs2408109	0.00784242	chr16_61148348_62402723
rs11654947	0.00784217	chr17_36313346_37313346
rs75867867	0.00784175	chr17_36313346_37313346
rs79473170	0.00784052	chr1_90588884_91589379
rs596404	0.00784034	chr10_116442724_117757105
rs10138627	0.00784022	chr14_60213187_61213187
rs61988717	0.00784006	chr14_42256397_43531953
rs17129454	0.00783756	chr10_113664076_114664076
rs12905047	0.00783738	chr15_61488299_62488299
rs66955893	0.00783655	chr12_90378635_91378635
rs2286313	0.00783594	chr14_71275793_72275793
rs149548627	0.00783411	chr2_26457396_27457396
rs35719396	0.00783178	chr14_71275793_72275793
rs7421820	0.00782924	chr2_212217757_213217757
rs79146618	0.00782723	chr16_61148348_62402723
rs35204152	0.00782436	chr2_26457396_27457396
rs11852569	0.0078237	chr15_61488299_62488299
rs56083993	0.00782146	chr2_26457396_27457396
rs12983325	0.00782104	chr19_18066395_19066395
rs4888500	0.00782024	chr16_75739791_76739791
rs35200313	0.00781844	chr2_26457396_27457396
rs80211592	0.00781707	chr1_96688559_99040744
rs190065515	0.00781672	chr17_36313346_37313346
rs11079481	0.00781472	chr17_60552949_61552949
rs34243615	0.00781437	chr2_77224273_78248001
rs112369912	0.00781292	chr14_71275793_72275793
rs11902679	0.0078089	chr2_26457396_27457396
rs7100508	0.00780779	chr10_116442724_117757105
rs13033279	0.00780726	chr2_212217757_213217757
rs10922836	0.00780722	chr1_90588884_91589379
rs917551	0.00780617	chr19_18066395_19066395
rs34552950	0.00780614	chr17_78916656_79916656
rs12309612	0.00780572	chr12_102910468_103910468
rs57425194	0.00780449	chr12_108118630_109118630
rs4889943	0.00780438	chr17_77281387_78281387
rs2270623	0.00780237	chr19_18066395_19066395
rs76284056	0.00780202	chr12_102910468_103910468
rs35747039	0.00780159	chr2_26457396_27457396
rs6542406	0.00779679	chr2_118334671_119334671
rs71633834	0.00779596	chr1_197672833_198953363
rs11197244	0.00779545	chr10_116442724_117757105
rs111697302	0.00779475	chr14_60213187_61213187
rs146822733	0.00779436	chr17_60552949_61552949
rs72741607	0.00779127	chr15_61488299_62488299
rs1554051	0.00779054	chr15_77510762_78510762
rs11113568	0.00778995	chr12_108118630_109118630
rs13338963	0.00778846	chr16_75739791_76739791
rs12594505	0.00778756	chr15_77510762_78510762
rs2082612	0.00778716	chr2_26457396_27457396
rs35996641	0.00778637	chr12_90378635_91378635
rs146422395	0.00778605	chr17_60552949_61552949
rs7162362	0.00778384	chr15_77510762_78510762
rs200031551	0.00778379	chr19_49622758_50622758
rs1127261	0.00778179	chr2_26457396_27457396
rs17109834	0.00778154	chr10_99298234_100298234
rs3096414	0.00778144	chr16_75739791_76739791
rs17256038	0.00778003	chr14_60213187_61213187
rs12713915	0.00777835	chr2_77224273_78248001
rs146104694	0.00777661	chr15_61488299_62488299
rs71382499	0.00777492	chr17_36313346_37313346
rs62075667	0.00777489	chr17_36313346_37313346
rs1188470	0.00777439	chr1_90588884_91589379
rs6495275	0.00777259	chr15_77510762_78510762
rs1510170	0.00777187	chr16_61148348_62402723
rs7212150	0.00776408	chr17_78916656_79916656
rs17334167	0.00776358	chr16_61148348_62402723
rs79233512	0.00776224	chr19_31376692_32957504
rs74910934	0.00776193	chr10_113664076_114664076
rs200979287	0.00776188	chr19_49622758_50622758
rs17385648	0.00776175	chr15_77510762_78510762
rs346974	0.00776174	chr1_90588884_91589379
rs77338334	0.0077616	chr12_102910468_103910468
rs7935749	0.00776	chr11_65617111_67060023
rs76051036	0.00775951	chr1_90588884_91589379
rs10415576	0.00775734	chr19_49622758_50622758
rs11189390	0.00775734	chr10_99298234_100298234
rs11879962	0.00775631	chr19_49622758_50622758
rs4390222	0.00775523	chr1_96688559_99040744
rs4775440	0.00775476	chr15_61488299_62488299
rs228271	0.00775328	chr17_36313346_37313346
rs77122573	0.00774531	chr17_60552949_61552949
rs2792736	0.00774478	chr10_113664076_114664076
rs3744073	0.00774307	chr17_36313346_37313346
rs873491	0.00774231	chr11_65617111_67060023
rs290020	0.00774137	chr2_77224273_78248001
rs112931765	0.00774102	chr14_71275793_72275793
rs17418855	0.00774083	chr16_61148348_62402723
rs828265	0.00773903	chr2_26457396_27457396
rs6585178	0.00773896	chr10_113664076_114664076
rs77587000	0.00773788	chr14_60213187_61213187
rs4889811	0.00773741	chr17_77281387_78281387
rs10467934	0.00773675	chr15_61488299_62488299
rs4919141	0.00773317	chr10_99298234_100298234
rs7912157	0.00773313	chr10_113664076_114664076
rs74563780	0.00773057	chr12_102910468_103910468
rs59418918	0.00772822	chr15_77510762_78510762
rs73201516	0.00772636	chr12_108118630_109118630
rs10183593	0.00772599	chr2_77224273_78248001
rs4930394	0.00772578	chr11_65617111_67060023
rs12994118	0.00772547	chr2_214713852_215713852
rs183122021	0.00772508	chr17_60552949_61552949
rs17683453	0.00772315	chr17_60552949_61552949
rs12448255	0.00772207	chr16_61148348_62402723
rs11643834	0.00772172	chr16_61148348_62402723
rs1417001	0.00772164	chr10_99298234_100298234
rs11904668	0.0077212	chr2_26457396_27457396
rs11644901	0.00772058	chr16_61148348_62402723
rs1737	0.00771975	chr10_99298234_100298234
rs72789884	0.00771871	chr16_61148348_62402723
rs61333776	0.00771374	chr16_74168565_75168565
rs12994113	0.007713	chr2_214713852_215713852
rs62178801	0.00771049	chr2_212217757_213217757
rs8003527	0.00770982	chr14_60213187_61213187
rs290018	0.0077049	chr2_77224273_78248001
rs2946851	0.00770467	chr19_49622758_50622758
rs2488393	0.00770266	chr1_197672833_198953363
rs2384412	0.00770266	chr2_26457396_27457396
rs72741687	0.00770133	chr15_61488299_62488299
rs72720163	0.00770015	chr14_60213187_61213187
rs112319575	0.00769997	chr10_116442724_117757105
rs628403	0.00769819	chr10_116442724_117757105
rs7907012	0.00769807	chr10_113664076_114664076
rs10883003	0.00769771	chr10_99298234_100298234
rs17384406	0.00769749	chr15_77510762_78510762
rs34943800	0.00769729	chr10_113664076_114664076
rs117546399	0.00769354	chr15_61488299_62488299
rs4340347	0.0076934	chr16_61148348_62402723
rs112033950	0.00769241	chr16_61148348_62402723
rs35275379	0.0076878	chr2_26457396_27457396
rs7176254	0.00768267	chr15_77510762_78510762
rs12918280	0.00768258	chr16_75739791_76739791
rs29868	0.00768258	chr16_75739791_76739791
rs2254532	0.00768182	chr10_113664076_114664076
rs2966020	0.0076797	chr16_61148348_62402723
rs72789868	0.0076795	chr16_61148348_62402723
rs140139566	0.00767855	chr14_42256397_43531953
rs12049052	0.00767846	chr1_90588884_91589379
rs10852951	0.00767643	chr17_36313346_37313346
rs117926511	0.00767445	chr16_61148348_62402723
rs72800458	0.00767187	chr2_26457396_27457396
rs116883444	0.00767096	chr17_60552949_61552949
rs7185488	0.00767062	chr16_5660840_7034217
rs141471756	0.00767051	chr16_75739791_76739791
rs7503814	0.00766797	chr17_60552949_61552949
rs1107041	0.00766753	chr17_60552949_61552949
rs11647140	0.00766743	chr16_61148348_62402723
rs6674435	0.00766538	chr1_197672833_198953363
rs17385550	0.00765975	chr15_77510762_78510762
rs59615421	0.00765973	chr15_61488299_62488299
rs73381900	0.00765893	chr12_102910468_103910468
rs6072833	0.00765872	chr20_41215551_42215551
rs742420	0.00765739	chr20_41215551_42215551
rs5174	0.00765531	chr1_53229210_54229210
rs117681193	0.00765478	chr16_61148348_62402723
rs11630843	0.00765383	chr15_77510762_78510762
rs7915854	0.00765152	chr10_113664076_114664076
rs62162634	0.0076504	chr2_77224273_78248001
rs117542205	0.00764965	chr10_56189411_57189411
rs2304825	0.00764503	chr15_77510762_78510762
rs11079036	0.00764092	chr17_36313346_37313346
rs182319699	0.00764002	chr10_113664076_114664076
rs4764446	0.00763997	chr12_18681234_19681234
rs16944662	0.00763964	chr15_61488299_62488299
rs80314978	0.00763949	chr17_36313346_37313346
rs16942581	0.00763633	chr16_61148348_62402723
rs10211527	0.00763568	chr2_26457396_27457396
rs6585179	0.00763563	chr10_113664076_114664076
rs142892766	0.00763498	chr1_90588884_91589379
rs74450755	0.0076346	chr12_108118630_109118630
rs75046603	0.00763367	chr16_61148348_62402723
rs11645628	0.00763292	chr16_61148348_62402723
rs2868607	0.00763275	chr15_77510762_78510762
rs77828775	0.00763263	chr17_60552949_61552949
rs7497369	0.00762924	chr15_45575933_46575933
rs961355	0.00762754	chr12_108118630_109118630
rs567990651	0.00762643	chr10_113664076_114664076
rs12360503	0.00762512	chr10_116442724_117757105
rs10445407	0.00762421	chr17_78916656_79916656
rs74025352	0.00762185	chr15_77510762_78510762
rs7502253	0.00762177	chr17_36313346_37313346
rs10199132	0.00762056	chr2_26457396_27457396
rs144966604	0.00761852	chr19_31376692_32957504
rs221905	0.00761785	chr14_71275793_72275793
rs76846052	0.00761583	chr10_113664076_114664076
rs77495693	0.00761377	chr1_90588884_91589379
rs35488195	0.00761319	chr2_26457396_27457396
rs2803608	0.00761301	chr10_113664076_114664076
rs183592555	0.00761175	chr16_75739791_76739791
rs113867041	0.00761056	chr19_49622758_50622758
rs10192241	0.00760871	chr2_214713852_215713852
rs35744012	0.00760745	chr14_60213187_61213187
rs56341323	0.00760475	chr19_49622758_50622758
rs145217765	0.00759888	chr19_49622758_50622758
rs79843355	0.00759809	chr2_26457396_27457396
rs11863646	0.007598	chr16_61148348_62402723
rs11629561	0.00759595	chr15_77510762_78510762
rs190281696	0.00759587	chr10_99298234_100298234
rs35483880	0.00759506	chr17_36313346_37313346
rs77696529	0.00759474	chr13_62458150_63458150
rs10153258	0.00759466	chr17_60552949_61552949
rs73077353	0.00759457	chr2_212217757_213217757
rs12573603	0.00759425	chr10_99298234_100298234
rs75981157	0.00759276	chr16_74168565_75168565
rs6564095	0.00759238	chr16_74168565_75168565
rs73066368	0.0075922	chr2_212217757_213217757
rs1129555	0.00759183	chr10_113664076_114664076
rs10787437	0.00759167	chr10_113664076_114664076
rs67596972	0.00759122	chr17_78916656_79916656
rs61073627	0.00759103	chr15_77510762_78510762
rs187160427	0.00758706	chr10_113664076_114664076
rs143070224	0.00758696	chr2_212217757_213217757
rs75341202	0.0075864	chr15_61488299_62488299
rs6435699	0.00758559	chr2_212217757_213217757
rs2153398	0.0075834	chr10_99298234_100298234
rs34444410	0.00758203	chr17_77281387_78281387
rs59583731	0.00758135	chr10_99298234_100298234
rs7097571	0.00758122	chr10_116442724_117757105
rs10852952	0.00757997	chr17_36313346_37313346
rs58229250	0.00757926	chr1_90588884_91589379
rs171309	0.00757792	chr17_60552949_61552949
rs9709047	0.00757727	chr17_78916656_79916656
rs4888497	0.00757623	chr16_75739791_76739791
rs10861945	0.00757509	chr12_108118630_109118630
rs2384858	0.00757378	chr19_18066395_19066395
rs111033329	0.00756605	chr2_26457396_27457396
rs12415269	0.00756589	chr10_72838253_73838253
rs146380099	0.00756511	chr2_26457396_27457396
rs8051146	0.00756493	chr16_61148348_62402723
rs140311005	0.00756485	chr10_116442724_117757105
rs200061641	0.00756415	chr19_31376692_32957504
rs76929068	0.00756354	chr10_99298234_100298234
rs35515557	0.00755837	chr16_75739791_76739791
rs2927295	0.00755626	chr17_60552949_61552949
rs116771875	0.00755573	chr1_96688559_99040744
rs2432721	0.00755474	chr2_118334671_119334671
rs4309342	0.00755277	chr15_61488299_62488299
rs4369596	0.00755199	chr15_61488299_62488299
rs142679330	0.00755142	chr12_102910468_103910468
rs111778523	0.00754817	chr1_90588884_91589379
rs10406361	0.00754763	chr19_18066395_19066395
rs6672133	0.00754533	chr1_96688559_99040744
rs79811711	0.0075447	chr2_118334671_119334671
rs828059	0.00754402	chr1_96688559_99040744
rs62199890	0.00754166	chr2_214713852_215713852
rs34006832	0.00754066	chr1_90588884_91589379
rs7979181	0.00753919	chr12_108118630_109118630
rs117844810	0.00753724	chr14_42256397_43531953
rs139584630	0.00753702	chr16_75739791_76739791
rs4812631	0.00753686	chr20_41215551_42215551
rs78248964	0.00753643	chr15_77510762_78510762
rs79345713	0.00753642	chr10_99298234_100298234
rs34898185	0.007536	chr17_77281387_78281387
rs79399102	0.00753459	chr15_77510762_78510762
rs4919220	0.00753397	chr10_99298234_100298234
rs2960671	0.00753374	chr10_116442724_117757105
rs8183396	0.00753342	chr20_15276185_16276185
rs11890002	0.00753309	chr2_26457396_27457396
rs4581717	0.00753129	chr16_61148348_62402723
rs1012299	0.00753082	chr20_15276185_16276185
rs12600069	0.0075306	chr16_61148348_62402723
rs72851588	0.00753024	chr2_26457396_27457396
rs2254537	0.00753002	chr10_113664076_114664076
rs73177892	0.00752963	chr12_102910468_103910468
rs40356	0.00752926	chr14_71275793_72275793
rs189793007	0.00752901	chr2_26457396_27457396
rs6692930	0.00752865	chr1_197672833_198953363
rs2206905	0.00752804	chr20_41215551_42215551
rs58515887	0.0075274	chr17_60552949_61552949
rs2221134	0.00752724	chr1_197672833_198953363
rs12416635	0.00752719	chr10_116442724_117757105
rs62075271	0.00752666	chr17_78916656_79916656
rs2163875	0.00752601	chr2_77224273_78248001
rs72789894	0.00752224	chr16_61148348_62402723
rs181102707	0.00752144	chr1_197672833_198953363
rs78390127	0.00751883	chr2_77224273_78248001
rs72625935	0.00751782	chr17_36313346_37313346
rs372129761	0.00751405	chr17_36313346_37313346
rs138060006	0.00751342	chr16_75739791_76739791
rs73982818	0.00751301	chr17_36313346_37313346
rs4595905	0.00751261	chr19_18066395_19066395
rs8006296	0.00751207	chr14_60213187_61213187
rs10800591	0.007512	chr1_197672833_198953363
rs12046571	0.00751161	chr1_90588884_91589379
rs13010712	0.00750996	chr2_26457396_27457396
rs72810663	0.00750808	chr2_78311145_79311145
rs10465731	0.00750607	chr1_79588978_80588978
rs111911320	0.00750564	chr16_74168565_75168565
rs2960672	0.00750431	chr10_116442724_117757105
rs117054602	0.00750428	chr13_62458150_63458150
rs12031282	0.0075031	chr1_197672833_198953363
rs10426059	0.0075028	chr19_49622758_50622758
rs192321319	0.00750044	chr17_36313346_37313346
rs138751645	0.00750037	chr14_71275793_72275793
rs4637191	0.00749943	chr20_15276185_16276185
rs13020831	0.00749885	chr2_26457396_27457396
rs12100462	0.00749793	chr14_42256397_43531953
rs17061254	0.0074958	chr13_62458150_63458150
rs10778653	0.00749542	chr12_108118630_109118630
rs72789897	0.00749481	chr16_61148348_62402723
rs79564078	0.0074947	chr15_77510762_78510762
rs6539450	0.00749385	chr12_108118630_109118630
rs62007263	0.00749296	chr15_77510762_78510762
rs62104856	0.00749083	chr19_31376692_32957504
rs148589176	0.00748821	chr16_75739791_76739791
rs111740627	0.0074844	chr12_108118630_109118630
rs35747	0.00748145	chr12_102910468_103910468
rs148475517	0.00748058	chr2_26457396_27457396
rs17097165	0.00747956	chr14_60213187_61213187
rs75883261	0.00747947	chr1_79588978_80588978
rs12779505	0.00747683	chr10_99298234_100298234
rs2249682	0.00747639	chr15_61488299_62488299
rs74767583	0.00747201	chr19_31376692_32957504
rs7249190	0.00747195	chr19_49622758_50622758
rs75680155	0.00747117	chr1_90588884_91589379
rs9903029	0.00747063	chr17_78916656_79916656
rs61895577	0.00746743	chr11_65617111_67060023
rs10778209	0.00746678	chr12_102910468_103910468
rs17008750	0.00746656	chr2_118334671_119334671
rs6585173	0.00746393	chr10_113664076_114664076
rs75516971	0.00746236	chr1_90588884_91589379
rs4584765	0.00746158	chr15_61488299_62488299
rs79050582	0.00746083	chr1_81936733_83766863
rs2171326	0.00745855	chr2_77224273_78248001
rs77339560	0.00745698	chr13_62458150_63458150
rs4888499	0.00745542	chr16_75739791_76739791
rs68057229	0.00745294	chr16_61148348_62402723
rs72798622	0.00744601	chr16_74168565_75168565
rs118038157	0.0074453	chr17_36313346_37313346
rs12267930	0.00744303	chr10_113664076_114664076
rs62051239	0.00744282	chr16_61148348_62402723
rs4359382	0.00744145	chr15_61488299_62488299
rs4812632	0.00744026	chr20_41215551_42215551
rs2907566	0.00743931	chr10_116442724_117757105
rs74866127	0.00743855	chr14_71275793_72275793
rs6690297	0.00743737	chr1_81936733_83766863
rs11645328	0.00743403	chr16_61148348_62402723
rs61746988	0.00743387	chr2_26457396_27457396
rs144029261	0.0074333	chr16_61148348_62402723
rs117358907	0.00743197	chr17_78916656_79916656
rs12597842	0.00743189	chr16_61148348_62402723
rs4493094	0.00743042	chr17_77281387_78281387
rs71422576	0.00742943	chr2_118334671_119334671
rs7501662	0.00742206	chr17_78916656_79916656
rs75196423	0.00742062	chr15_77510762_78510762
rs34219222	0.00741939	chr14_71275793_72275793
rs184548348	0.00741747	chr20_15276185_16276185
rs117292931	0.00741529	chr10_56189411_57189411
rs74548138	0.00741438	chr14_60213187_61213187
rs228275	0.00741202	chr17_36313346_37313346
rs72798623	0.00741198	chr16_74168565_75168565
rs111244456	0.00740627	chr17_36313346_37313346
rs34854722	0.00740583	chr17_77281387_78281387
rs2870147	0.00740305	chr16_74168565_75168565
rs2082611	0.00740059	chr2_26457396_27457396
rs239365	0.00740052	chr17_60552949_61552949
rs9915225	0.00739983	chr17_78916656_79916656
rs188067	0.00739935	chr19_31376692_32957504
rs35160924	0.00739887	chr15_45575933_46575933
rs4919147	0.00739536	chr10_99298234_100298234
rs11197264	0.0073915	chr10_116442724_117757105
rs113570161	0.00739053	chr16_61148348_62402723
rs17346678	0.00739015	chr2_212217757_213217757
rs67141872	0.00739014	chr16_61148348_62402723
rs6427752	0.00739005	chr1_197672833_198953363
rs111505870	0.00739005	chr16_61148348_62402723
rs78476450	0.0073878	chr16_61148348_62402723
rs141694484	0.00738725	chr1_81936733_83766863
rs62075661	0.00738721	chr17_36313346_37313346
rs8052007	0.00738558	chr16_74168565_75168565
rs12033654	0.00738526	chr1_90588884_91589379
rs1030688	0.00738379	chr19_31376692_32957504
rs8102169	0.00738305	chr19_49622758_50622758
rs35297307	0.0073813	chr17_78916656_79916656
rs4930393	0.00738022	chr11_65617111_67060023
rs13027825	0.00737887	chr2_77224273_78248001
rs77865453	0.00737575	chr16_74168565_75168565
rs10922800	0.00737484	chr1_90588884_91589379
rs965260	0.00737365	chr12_108118630_109118630
rs11630761	0.00737168	chr15_61488299_62488299
rs117814967	0.00737089	chr17_78916656_79916656
rs35277048	0.00736926	chr2_26457396_27457396
rs6539438	0.00736876	chr12_108118630_109118630
rs77995784	0.00736608	chr12_102910468_103910468
rs141065168	0.00736592	chr11_65617111_67060023
rs904576	0.00736519	chr1_197672833_198953363
rs35496042	0.00736446	chr16_74168565_75168565
rs7905661	0.00736401	chr10_99298234_100298234
rs6720640	0.00736189	chr2_77224273_78248001
rs7164199	0.00736177	chr15_77510762_78510762
rs1662995	0.00735867	chr2_26457396_27457396
rs7909416	0.00735792	chr10_113664076_114664076
rs11592415	0.00735758	chr10_116442724_117757105
rs4888464	0.00735741	chr16_75739791_76739791
rs117696749	0.00735123	chr15_61488299_62488299
rs3916001	0.00735087	chr16_74168565_75168565
rs2004912	0.00734983	chr15_77510762_78510762
rs58409234	0.00734905	chr15_61488299_62488299
rs115033713	0.00734873	chr1_197672833_198953363
rs61853601	0.0073479	chr10_56189411_57189411
rs290027	0.00734737	chr2_77224273_78248001
rs3784845	0.00734624	chr16_61148348_62402723
rs144763594	0.0073444	chr2_77224273_78248001
rs59473190	0.00734256	chr1_81936733_83766863
rs62007734	0.00734201	chr15_45575933_46575933
rs7203921	0.00734093	chr16_75739791_76739791
rs4964725	0.00733903	chr12_108118630_109118630
rs11195965	0.00733795	chr10_113664076_114664076
rs9652614	0.0073378	chr16_61148348_62402723
rs12591292	0.00733744	chr15_61488299_62488299
rs75267868	0.00733694	chr14_71275793_72275793
rs12462072	0.00733298	chr19_31376692_32957504
rs7088912	0.00733207	chr10_116442724_117757105
rs9933599	0.00733138	chr16_61148348_62402723
rs62048353	0.00733094	chr16_61148348_62402723
rs194453	0.00733067	chr16_75739791_76739791
rs13000298	0.00733034	chr2_118334671_119334671
rs1990829	0.00733008	chr12_108118630_109118630
rs1264801	0.00732932	chr10_116442724_117757105
rs1254308	0.00732895	chr14_60213187_61213187
rs183029804	0.00732482	chr2_77224273_78248001
rs112075148	0.00732477	chr10_113664076_114664076
rs4752342	0.00732294	chr10_116442724_117757105
rs951874	0.00732234	chr10_116442724_117757105
rs12413811	0.00732234	chr10_116442724_117757105
rs9304680	0.00732216	chr19_49622758_50622758
rs10445947	0.00732033	chr2_26457396_27457396
rs11083972	0.00732023	chr19_49622758_50622758
rs35480114	0.00732011	chr12_102910468_103910468
rs34777467	0.00731988	chr17_78916656_79916656
rs138365017	0.00731983	chr10_99298234_100298234
rs140789008	0.00731813	chr17_60552949_61552949
rs11227639	0.00731741	chr11_65617111_67060023
rs117737476	0.00731678	chr16_61148348_62402723
rs62051985	0.00731676	chr16_61148348_62402723
rs35668702	0.00731459	chr2_118334671_119334671
rs406039	0.00731421	chr16_75739791_76739791
rs2163241	0.00731277	chr2_26457396_27457396
rs75060617	0.00731237	chr16_74168565_75168565
rs16841904	0.00731217	chr1_197672833_198953363
rs559145	0.00731125	chr1_81936733_83766863
rs12310514	0.0073108	chr12_108118630_109118630
rs56412625	0.00730568	chr17_78916656_79916656
rs17509374	0.00730391	chr10_56189411_57189411
rs11655236	0.00730288	chr17_36313346_37313346
rs4968770	0.0073024	chr17_60552949_61552949
rs12595686	0.00730078	chr15_61488299_62488299
rs138502526	0.0073004	chr17_36313346_37313346
rs4520788	0.00729902	chr15_61488299_62488299
rs16841912	0.00729898	chr1_197672833_198953363
rs278195	0.00729827	chr19_31376692_32957504
rs9894660	0.00729746	chr17_78916656_79916656
rs62048351	0.00729669	chr16_61148348_62402723
rs111366571	0.00729574	chr17_78916656_79916656
rs79920540	0.00729498	chr16_74168565_75168565
rs55684790	0.00729156	chr16_61148348_62402723
rs9806981	0.00729123	chr16_61148348_62402723
rs11633318	0.00729078	chr15_77510762_78510762
rs2965993	0.00728917	chr16_61148348_62402723
rs7259683	0.00728894	chr19_49622758_50622758
rs145045250	0.00728598	chr17_60552949_61552949
rs55813925	0.00728562	chr12_108118630_109118630
rs76482695	0.00728542	chr2_26457396_27457396
rs11586087	0.00728532	chr1_197672833_198953363
rs114071029	0.00728403	chr10_116442724_117757105
rs4802571	0.00728382	chr19_49622758_50622758
rs2014987	0.00728278	chr17_77281387_78281387
rs55913126	0.00727806	chr15_61488299_62488299
rs77390520	0.00727635	chr15_77510762_78510762
rs75659390	0.00727388	chr1_79588978_80588978
rs4353128	0.00727194	chr1_197672833_198953363
rs80153596	0.00727068	chr16_61148348_62402723
rs4919221	0.0072686	chr10_99298234_100298234
rs8044	0.00726826	chr19_49622758_50622758
rs149093641	0.00726825	chr14_42256397_43531953
rs142924036	0.00726808	chr16_75739791_76739791
rs77304929	0.00726747	chr13_62458150_63458150
rs1362615	0.00726649	chr12_108118630_109118630
rs1588368	0.00726398	chr17_60552949_61552949
rs12134279	0.00726374	chr1_197672833_198953363
rs12406470	0.00726209	chr1_197672833_198953363
rs241058	0.00726208	chr17_60552949_61552949
rs9932925	0.00726134	chr16_61148348_62402723
rs2892354	0.00725886	chr19_49622758_50622758
rs79757583	0.00725701	chr1_197672833_198953363
rs34252401	0.007253	chr19_31376692_32957504
rs8076343	0.00725237	chr17_36313346_37313346
rs138199856	0.00724892	chr1_197672833_198953363
rs186662756	0.00724689	chr10_56189411_57189411
rs11695523	0.00724659	chr2_118334671_119334671
rs74158086	0.00724611	chr10_116442724_117757105
rs10465730	0.00724603	chr1_79588978_80588978
rs141642361	0.007246	chr20_41215551_42215551
rs12123169	0.00724594	chr1_197672833_198953363
rs6585333	0.00724236	chr10_116442724_117757105
rs7075980	0.00724189	chr10_113664076_114664076
rs4439781	0.00724167	chr16_61148348_62402723
rs2246250	0.00724151	chr15_61488299_62488299
rs72798724	0.00723967	chr16_61148348_62402723
rs10787432	0.00723882	chr10_113664076_114664076
rs3908925	0.0072382	chr1_96688559_99040744
rs2460296	0.00723807	chr17_60552949_61552949
rs117729477	0.00723649	chr14_60213187_61213187
rs8076789	0.00723594	chr17_60552949_61552949
rs34629031	0.00723525	chr15_61488299_62488299
rs6585184	0.00723315	chr10_113664076_114664076
rs12577917	0.00723305	chr11_65617111_67060023
rs12149383	0.00722842	chr16_61148348_62402723
rs112317063	0.00722763	chr2_212217757_213217757
rs308627	0.00722602	chr13_62458150_63458150
rs8059568	0.00722506	chr16_61148348_62402723
rs2111530	0.00722505	chr19_31376692_32957504
rs8011227	0.00722473	chr14_60213187_61213187
rs10169036	0.0072233	chr2_77224273_78248001
rs12947806	0.00722273	chr17_36313346_37313346
rs2463380	0.00722235	chr15_45575933_46575933
rs13018103	0.00722223	chr2_26457396_27457396
rs12221407	0.00722219	chr10_56189411_57189411
rs2420126	0.00722208	chr10_116442724_117757105
rs6539443	0.00722117	chr12_108118630_109118630
rs147865872	0.00722025	chr14_60213187_61213187
rs61893938	0.00721905	chr11_65617111_67060023
rs11126445	0.00721755	chr2_26457396_27457396
rs308629	0.00721663	chr13_62458150_63458150
rs13026040	0.00721614	chr2_26457396_27457396
rs112672467	0.00721602	chr2_212217757_213217757
rs76514955	0.00721537	chr1_90588884_91589379
rs11004331	0.00721311	chr10_56189411_57189411
rs74990153	0.00721157	chr10_116442724_117757105
rs62052356	0.00720842	chr16_74168565_75168565
rs28812814	0.0072083	chr14_42256397_43531953
rs11126447	0.00720816	chr2_26457396_27457396
rs10409370	0.00720711	chr19_31376692_32957504
rs11598455	0.00720496	chr10_116442724_117757105
rs17060737	0.00720376	chr13_62458150_63458150
rs117458765	0.0072018	chr16_74168565_75168565
rs77838665	0.00720142	chr12_102910468_103910468
rs12444644	0.00720094	chr16_61148348_62402723
rs11903508	0.00720061	chr2_212217757_213217757
rs17598729	0.00719933	chr18_52152462_53725637
rs140501940	0.00719787	chr15_61488299_62488299
rs9539392	0.00719719	chr13_62458150_63458150
rs1324376	0.00719712	chr1_81936733_83766863
rs72788664	0.00719689	chr16_75739791_76739791
rs7257932	0.00719681	chr19_18066395_19066395
rs111566803	0.00719625	chr16_75739791_76739791
rs8063338	0.00719328	chr16_61148348_62402723
rs6135622	0.00719288	chr20_15276185_16276185
rs8050262	0.00719098	chr16_74168565_75168565
rs35386964	0.00719042	chr17_36313346_37313346
rs9895637	0.00719024	chr17_77281387_78281387
rs2303695	0.00718936	chr19_18066395_19066395
rs4074585	0.00718924	chr1_90588884_91589379
rs117537219	0.00718827	chr11_65617111_67060023
rs9935707	0.00718736	chr16_74168565_75168565
rs2163242	0.00718635	chr2_26457396_27457396
rs59188269	0.00718622	chr16_74168565_75168565
rs11588718	0.0071826	chr1_79588978_80588978
rs72791768	0.00718128	chr16_61148348_62402723
rs12328912	0.00718082	chr2_77224273_78248001
rs17479031	0.00718015	chr15_77510762_78510762
rs78706309	0.00717897	chr14_42256397_43531953
rs962165	0.00717669	chr16_75739791_76739791
rs17537531	0.00717635	chr10_99298234_100298234
rs116925860	0.00717566	chr10_116442724_117757105
rs12456652	0.00717553	chr18_52152462_53725637
rs17130995	0.00717322	chr1_90588884_91589379
rs943261	0.00717253	chr10_113664076_114664076
rs7563309	0.00717072	chr2_77224273_78248001
rs113519593	0.00717049	chr16_74168565_75168565
rs62182618	0.00716959	chr2_212217757_213217757
rs2136646	0.00716889	chr16_61148348_62402723
rs6504154	0.00716838	chr17_60552949_61552949
rs79087910	0.00716786	chr1_81936733_83766863
rs12755925	0.00716627	chr1_90588884_91589379
rs78865989	0.00716525	chr15_77510762_78510762
rs72789872	0.00716414	chr16_61148348_62402723
rs73069266	0.00716294	chr1_197672833_198953363
rs62048348	0.00716137	chr16_61148348_62402723
rs4352070	0.00716108	chr16_61148348_62402723
rs55941868	0.00716107	chr12_108118630_109118630
rs62008432	0.0071606	chr15_77510762_78510762
rs7898718	0.00716031	chr10_113664076_114664076
rs6481110	0.00715929	chr10_56189411_57189411
rs7923569	0.00715906	chr10_99298234_100298234
rs368895624	0.00715895	chr12_102910468_103910468
rs55734526	0.0071519	chr2_77224273_78248001
rs144423449	0.00715188	chr2_26457396_27457396
rs1369920	0.00715027	chr16_61148348_62402723
rs6135653	0.0071485	chr20_15276185_16276185
rs12949658	0.00714664	chr17_36313346_37313346
rs56388911	0.00714271	chr2_212217757_213217757
rs1982241	0.00714132	chr15_77510762_78510762
rs75405432	0.00714079	chr1_90588884_91589379
rs10922933	0.00713937	chr1_90588884_91589379
rs34816334	0.00713829	chr17_36313346_37313346
rs13030294	0.00713806	chr2_26457396_27457396
rs79129064	0.00713711	chr11_65617111_67060023
rs12919402	0.00713701	chr16_75739791_76739791
rs61853603	0.007135	chr10_56189411_57189411
rs72625934	0.00713326	chr17_36313346_37313346
rs11111425	0.00713314	chr12_102910468_103910468
rs424588	0.00713137	chr2_77224273_78248001
rs76059932	0.00713045	chr2_26457396_27457396
rs855211	0.00713009	chr12_102910468_103910468
rs16915000	0.00712751	chr12_18681234_19681234
rs12602254	0.00712722	chr17_36313346_37313346
rs73280324	0.00712616	chr20_41215551_42215551
rs1336116	0.00712556	chr10_116442724_117757105
rs35510307	0.00712323	chr17_77281387_78281387
rs28371407	0.00712321	chr14_71275793_72275793
rs12245585	0.00712313	chr10_113664076_114664076
rs3769126	0.00711994	chr2_26457396_27457396
rs221895	0.0071177	chr14_71275793_72275793
rs740691	0.00711667	chr19_18066395_19066395
rs11651142	0.00711656	chr17_78916656_79916656
rs55778446	0.00711648	chr16_74168565_75168565
rs9528432	0.00711554	chr13_62458150_63458150
rs1632694	0.00711532	chr14_42256397_43531953
rs58416882	0.00711435	chr19_31376692_32957504
rs875377	0.0071138	chr10_116442724_117757105
rs4567518	0.00711332	chr12_108118630_109118630
rs12766723	0.00711294	chr10_116442724_117757105
rs113232045	0.00711277	chr19_31376692_32957504
rs308617	0.00711274	chr13_62458150_63458150
rs11854903	0.00711223	chr15_77510762_78510762
rs2286309	0.0071119	chr14_71275793_72275793
rs60140274	0.0071119	chr15_77510762_78510762
rs144039268	0.00711125	chr14_60213187_61213187
rs8106852	0.007111	chr19_31376692_32957504
rs4641758	0.00710922	chr16_61148348_62402723
rs61853604	0.00710872	chr10_56189411_57189411
rs76450980	0.00710863	chr1_90588884_91589379
rs79552733	0.00710712	chr15_77510762_78510762
rs937340	0.00710635	chr16_61148348_62402723
rs11189385	0.00710628	chr10_99298234_100298234
rs78137462	0.00710428	chr1_90588884_91589379
rs10082351	0.00710373	chr10_113664076_114664076
rs113625117	0.00710333	chr16_74168565_75168565
rs28773347	0.00710293	chr14_71275793_72275793
rs12050453	0.00710274	chr14_60213187_61213187
rs657248	0.00710248	chr10_99298234_100298234
rs2882499	0.00710149	chr14_60213187_61213187
rs11126734	0.00710105	chr2_26457396_27457396
rs77190013	0.00710102	chr15_77510762_78510762
rs73053931	0.0071008	chr19_49622758_50622758
rs115661421	0.00710045	chr2_26457396_27457396
rs1915702	0.00710033	chr2_78311145_79311145
rs4665904	0.00710007	chr2_26457396_27457396
rs138786406	0.00709751	chr17_60552949_61552949
rs17850484	0.00709729	chr15_77510762_78510762
rs4784177	0.00709702	chr16_61148348_62402723
rs118111836	0.00709677	chr14_60213187_61213187
rs138305339	0.0070966	chr16_75739791_76739791
rs278222	0.00709538	chr19_31376692_32957504
rs74775113	0.00709365	chr17_60552949_61552949
rs58435681	0.00709253	chr14_71275793_72275793
rs12904593	0.00709026	chr15_61488299_62488299
rs7173027	0.00708923	chr15_77510762_78510762
rs34829720	0.00708877	chr2_26457396_27457396
rs111269072	0.00708735	chr12_102910468_103910468
rs4321319	0.00708605	chr2_212217757_213217757
rs2262229	0.00708432	chr15_61488299_62488299
rs1361194	0.00708295	chr1_81936733_83766863
rs62054135	0.00708221	chr16_74168565_75168565
rs79413730	0.00708024	chr2_26457396_27457396
rs189216301	0.00707938	chr10_116442724_117757105
rs34193957	0.00707745	chr15_45575933_46575933
rs7565734	0.0070765	chr2_26457396_27457396
rs1696785	0.00707633	chr17_77281387_78281387
rs182017596	0.00707629	chr14_71275793_72275793
rs34831454	0.00707618	chr17_77281387_78281387
rs17418591	0.00707584	chr2_212217757_213217757
rs12141007	0.00707512	chr1_197672833_198953363
rs71425301	0.0070731	chr14_71275793_72275793
rs2063061	0.00707301	chr16_75739791_76739791
rs72931675	0.0070723	chr2_212217757_213217757
rs7521143	0.00707187	chr1_81936733_83766863
rs7196368	0.00706938	chr16_75739791_76739791
rs6043588	0.00706923	chr20_15276185_16276185
rs17594610	0.00706881	chr18_52152462_53725637
rs17130996	0.00706826	chr1_90588884_91589379
rs75302540	0.00706825	chr13_62458150_63458150
rs10883007	0.0070669	chr10_99298234_100298234
rs58240933	0.00706672	chr14_60213187_61213187
rs76113027	0.00706618	chr17_60552949_61552949
rs735498	0.00706237	chr11_65617111_67060023
rs10737695	0.00706037	chr1_197672833_198953363
rs10158590	0.00706018	chr1_79588978_80588978
rs147809983	0.0070594	chr15_77510762_78510762
rs2340272	0.00705657	chr16_75739791_76739791
rs67888384	0.00705649	chr12_108118630_109118630
rs79436359	0.00705623	chr16_61148348_62402723
rs10188305	0.0070553	chr2_212217757_213217757
rs12771238	0.00705469	chr10_56189411_57189411
rs11196019	0.00705464	chr10_113664076_114664076
rs13385715	0.00705451	chr2_77224273_78248001
rs4512677	0.00705416	chr1_197672833_198953363
rs72931678	0.00705385	chr2_212217757_213217757
rs10801624	0.00705321	chr1_197672833_198953363
rs72796902	0.00705129	chr16_61148348_62402723
rs11861272	0.00705028	chr16_61148348_62402723
rs79323300	0.00704655	chr2_212217757_213217757
rs7189200	0.00704603	chr16_75739791_76739791
rs7212698	0.00704596	chr17_36313346_37313346
rs10137732	0.00704528	chr14_60213187_61213187
rs61872368	0.00704515	chr10_113664076_114664076
rs61853602	0.00704447	chr10_56189411_57189411
rs8044889	0.00704265	chr16_61148348_62402723
rs4430766	0.00704249	chr16_61148348_62402723
rs7298055	0.00704088	chr12_102910468_103910468
rs56143602	0.00703782	chr16_74168565_75168565
rs4853315	0.00703717	chr2_77224273_78248001
rs4764722	0.00703678	chr12_102910468_103910468
rs6131750	0.00703529	chr20_15276185_16276185
rs7893991	0.00703491	chr10_113664076_114664076
rs541461	0.00703486	chr1_96688559_99040744
rs34530448	0.00703345	chr19_49622758_50622758
rs12041394	0.00703216	chr1_197672833_198953363
rs35769662	0.00702855	chr17_77281387_78281387
rs2460302	0.00702503	chr17_60552949_61552949
rs1510163	0.00702467	chr16_61148348_62402723
rs77372538	0.00702465	chr2_26457396_27457396
rs76363116	0.00702451	chr10_99298234_100298234
rs239367	0.00702271	chr17_60552949_61552949
rs73026257	0.00702198	chr19_31376692_32957504
rs11898247	0.0070216	chr2_26457396_27457396
rs61938615	0.00702069	chr12_108118630_109118630
rs58462309	0.00701909	chr11_65617111_67060023
rs62073024	0.00701906	chr17_78916656_79916656
rs142357456	0.00701704	chr10_113664076_114664076
rs12943799	0.00701658	chr17_36313346_37313346
rs7533165	0.0070164	chr1_96688559_99040744
rs35647708	0.0070142	chr17_77281387_78281387
rs7316620	0.00701412	chr12_108118630_109118630
rs4122329	0.00701384	chr16_75739791_76739791
rs139398172	0.00701367	chr17_36313346_37313346
rs1963090	0.00701352	chr16_61148348_62402723
rs11638547	0.00701264	chr15_77510762_78510762
rs138611161	0.00701072	chr1_90588884_91589379
rs72798730	0.00701062	chr16_61148348_62402723
rs308630	0.00701032	chr13_62458150_63458150
rs72719446	0.00700988	chr1_81936733_83766863
rs10770454	0.00700957	chr12_18681234_19681234
rs36556	0.00700925	chr14_71275793_72275793
rs6130223	0.0070092	chr20_41215551_42215551
rs483233	0.00700787	chr1_81936733_83766863
rs144403722	0.00700754	chr17_77281387_78281387
rs58816098	0.00700556	chr20_15276185_16276185
rs290014	0.00700077	chr2_77224273_78248001
rs35455021	0.00699894	chr2_26457396_27457396
rs74503213	0.0069982	chr13_62458150_63458150
rs12125942	0.00699777	chr1_197672833_198953363
rs12438435	0.00699744	chr15_61488299_62488299
rs1487045	0.00699673	chr2_77224273_78248001
rs74612720	0.00699414	chr1_90588884_91589379
rs12120352	0.00699391	chr1_197672833_198953363
rs10152451	0.00699301	chr15_45575933_46575933
rs112311188	0.00699203	chr16_74168565_75168565
rs13032431	0.0069919	chr2_26457396_27457396
rs150925118	0.00699079	chr14_71275793_72275793
rs36104021	0.00698939	chr12_102910468_103910468
rs144780370	0.0069881	chr14_71275793_72275793
rs75437680	0.00698714	chr10_56189411_57189411
rs9922173	0.00698596	chr16_74168565_75168565
rs308628	0.00698353	chr13_62458150_63458150
rs12121863	0.00698272	chr1_197672833_198953363
rs2507362	0.00698263	chr15_45575933_46575933
rs8059205	0.00697973	chr16_74168565_75168565
rs7209930	0.00697687	chr17_60552949_61552949
rs1542679	0.00697578	chr2_77224273_78248001
rs12437836	0.00697558	chr15_61488299_62488299
rs174002	0.00697407	chr16_75739791_76739791
rs2488398	0.00697265	chr1_197672833_198953363
rs1967269	0.00697263	chr16_61148348_62402723
rs117086588	0.00696997	chr10_113664076_114664076
rs11628933	0.00696905	chr14_60213187_61213187
rs8058174	0.00696773	chr16_61148348_62402723
rs4594473	0.00696763	chr2_78311145_79311145
rs55945290	0.00696733	chr19_31376692_32957504
rs7908689	0.00696687	chr10_113664076_114664076
rs9941613	0.00696566	chr2_26457396_27457396
rs7150940	0.0069638	chr14_60213187_61213187
rs4505371	0.00696259	chr16_75739791_76739791
rs62073022	0.00696206	chr17_78916656_79916656
rs12141568	0.00696178	chr1_90588884_91589379
rs17670565	0.00695866	chr1_197672833_198953363
rs12920422	0.00695781	chr16_61148348_62402723
rs76656273	0.0069578	chr2_26457396_27457396
rs9633589	0.00695652	chr10_72838253_73838253
rs175788	0.0069556	chr20_15276185_16276185
rs116234916	0.00695359	chr13_62458150_63458150
rs147959632	0.0069528	chr15_77510762_78510762
rs6693748	0.00695269	chr1_81936733_83766863
rs7922670	0.00695204	chr10_116442724_117757105
rs2248593	0.00695182	chr10_56189411_57189411
rs2332469	0.0069509	chr14_71275793_72275793
rs2240534	0.00694485	chr14_71275793_72275793
rs6573299	0.00694471	chr14_60213187_61213187
rs72791398	0.00694438	chr16_75739791_76739791
rs55987258	0.00694407	chr19_49622758_50622758
rs71203997	0.00694386	chr20_15276185_16276185
rs150235073	0.00694312	chr2_26457396_27457396
rs191527108	0.00694299	chr2_77224273_78248001
rs7499508	0.00694147	chr16_61148348_62402723
rs78741362	0.0069391	chr16_61148348_62402723
rs17597505	0.00693907	chr19_31376692_32957504
rs62008434	0.00693853	chr15_77510762_78510762
rs62178799	0.0069367	chr2_212217757_213217757
rs11614058	0.00693623	chr12_102910468_103910468
rs73989229	0.00693571	chr2_212217757_213217757
rs11903683	0.00693321	chr2_26457396_27457396
rs111499887	0.00693306	chr14_60213187_61213187
rs11640518	0.00693102	chr16_74168565_75168565
rs8004091	0.00692979	chr14_65980197_66980197
rs117544461	0.00692978	chr14_60213187_61213187
rs150867317	0.00692894	chr12_108118630_109118630
rs1039277	0.00692813	chr14_42256397_43531953
rs117863644	0.00692657	chr20_15276185_16276185
rs4935539	0.00692604	chr10_56189411_57189411
rs79137705	0.00692535	chr10_116442724_117757105
rs4812644	0.00692459	chr20_41215551_42215551
rs10922803	0.00692409	chr1_90588884_91589379
rs556642517	0.00692184	chr2_26457396_27457396
rs1275968	0.00692133	chr2_26457396_27457396
rs75598844	0.00692067	chr15_77510762_78510762
rs6546932	0.00691995	chr2_26457396_27457396
rs72843648	0.00691946	chr17_60552949_61552949
rs12408939	0.00691889	chr1_197672833_198953363
rs1364136	0.00691844	chr16_74168565_75168565
rs149070254	0.00691831	chr10_116442724_117757105
rs118002172	0.00691764	chr17_78916656_79916656
rs78388187	0.00691744	chr2_26457396_27457396
rs78620909	0.00691657	chr16_61148348_62402723
rs11123458	0.00691596	chr2_118334671_119334671
rs35858639	0.00691596	chr2_26457396_27457396
rs80254353	0.00691562	chr12_102910468_103910468
rs74156631	0.00691495	chr10_99298234_100298234
rs58978444	0.00691426	chr17_36313346_37313346
rs4632157	0.00691374	chr16_74168565_75168565
rs6131748	0.00691305	chr20_15276185_16276185
rs2465413	0.00691269	chr17_60552949_61552949
rs4812653	0.00691162	chr20_41215551_42215551
rs72732346	0.0069108	chr1_96688559_99040744
rs79844317	0.00691038	chr10_99298234_100298234
rs10400196	0.00690945	chr10_113664076_114664076
rs239361	0.00690776	chr17_60552949_61552949
rs112849173	0.00690662	chr19_31376692_32957504
rs11849674	0.0069047	chr14_60213187_61213187
rs117284726	0.00690432	chr14_71275793_72275793
rs11817840	0.00690392	chr10_113664076_114664076
rs186764876	0.00690224	chr10_113664076_114664076
rs3830020	0.00690219	chr10_99298234_100298234
rs71411464	0.00690113	chr15_61488299_62488299
rs117203041	0.00690074	chr17_60552949_61552949
rs4886862	0.00689981	chr15_77510762_78510762
rs75170506	0.00689942	chr10_99298234_100298234
rs12446299	0.00689913	chr16_74168565_75168565
rs78796328	0.00689883	chr18_52152462_53725637
rs12039623	0.0068987	chr1_90588884_91589379
rs62009344	0.00689803	chr15_77510762_78510762
rs6753473	0.00689759	chr2_26457396_27457396
rs10129773	0.00689684	chr14_60213187_61213187
rs11150780	0.00689648	chr17_78916656_79916656
rs55724851	0.00689586	chr12_108118630_109118630
rs11863300	0.00689376	chr16_74168565_75168565
rs34992342	0.00689292	chr12_102910468_103910468
rs147293522	0.00689184	chr2_26457396_27457396
rs115300180	0.00689118	chr2_212217757_213217757
rs10852948	0.00689095	chr17_36313346_37313346
rs118121655	0.00689086	chr17_60552949_61552949
rs34935520	0.00688859	chr14_60213187_61213187
rs17129898	0.00688771	chr10_113664076_114664076
rs12909688	0.00688761	chr15_61488299_62488299
rs150896627	0.0068876	chr2_26457396_27457396
rs9539358	0.00688614	chr13_62458150_63458150
rs932822	0.0068859	chr20_15276185_16276185
rs34967494	0.00688544	chr1_197672833_198953363
rs114536451	0.00688473	chr15_77510762_78510762
rs2792735	0.00688427	chr10_113664076_114664076
rs892149	0.00688177	chr19_49622758_50622758
rs11882270	0.0068804	chr19_31376692_32957504
rs4919174	0.00687846	chr10_99298234_100298234
rs61941130	0.00687713	chr12_102910468_103910468
rs28464106	0.00687632	chr15_45575933_46575933
rs140050287	0.00687526	chr17_36313346_37313346
rs9915417	0.00687525	chr17_78916656_79916656
rs12981122	0.00687407	chr19_18066395_19066395
rs73073360	0.00687291	chr2_212217757_213217757
rs138807117	0.00687276	chr18_52152462_53725637
rs113985710	0.00687227	chr16_75739791_76739791
rs12461424	0.00687224	chr19_31376692_32957504
rs10204854	0.00687182	chr2_26457396_27457396
rs2015356	0.00687036	chr17_60552949_61552949
rs2414727	0.0068689	chr15_61488299_62488299
rs10885818	0.00686884	chr10_116442724_117757105
rs140532364	0.00686703	chr10_116442724_117757105
rs2488397	0.00686622	chr1_197672833_198953363
rs1487043	0.00686581	chr2_77224273_78248001
rs4073995	0.00686575	chr17_77281387_78281387
rs4144686	0.0068635	chr18_52152462_53725637
rs397309	0.00686301	chr16_75739791_76739791
rs241080	0.00686268	chr17_60552949_61552949
rs7092	0.00686248	chr2_26457396_27457396
rs34925153	0.00686239	chr11_65617111_67060023
rs59782160	0.00686013	chr15_77510762_78510762
rs73991881	0.00685994	chr17_60552949_61552949
rs34668418	0.00685918	chr1_90588884_91589379
rs184509502	0.00685766	chr2_26457396_27457396
rs35075938	0.00685737	chr10_56189411_57189411
rs4395092	0.00685524	chr16_61148348_62402723
rs117360511	0.00685338	chr17_60552949_61552949
rs7185155	0.00685308	chr16_75739791_76739791
rs1275967	0.00685172	chr2_26457396_27457396
rs62008455	0.00685143	chr15_77510762_78510762
rs10467019	0.00685051	chr12_102910468_103910468
rs11087157	0.00685014	chr20_15276185_16276185
rs35155027	0.00684955	chr14_60213187_61213187
rs7208582	0.00684931	chr17_78916656_79916656
rs4794790	0.00684887	chr17_36313346_37313346
rs72732366	0.00684706	chr1_96688559_99040744
rs34041655	0.00684648	chr17_36313346_37313346
rs7149772	0.00683977	chr14_60213187_61213187
rs28674786	0.00683957	chr17_60552949_61552949
rs12030604	0.00683835	chr1_81936733_83766863
rs4386328	0.0068379	chr2_118334671_119334671
rs117091519	0.00683766	chr17_60552949_61552949
rs2287556	0.00683581	chr12_108118630_109118630
rs16946875	0.00683565	chr17_60552949_61552949
rs2058431	0.00683459	chr17_36313346_37313346
rs3858323	0.00683426	chr10_116442724_117757105
rs34766391	0.00683358	chr1_197672833_198953363
rs118072811	0.00683264	chr10_56189411_57189411
rs10401175	0.00683231	chr19_18066395_19066395
rs12051402	0.00683166	chr16_74168565_75168565
rs12438718	0.00683111	chr15_61488299_62488299
rs4341462	0.00683105	chr10_99298234_100298234
rs143985312	0.00683077	chr2_77224273_78248001
rs3859630	0.00682979	chr20_15276185_16276185
rs34745304	0.00682891	chr17_77281387_78281387
rs8179139	0.00682797	chr12_108118630_109118630
rs117213844	0.00682681	chr17_78916656_79916656
rs77733354	0.00682577	chr15_61488299_62488299
rs117905454	0.00682566	chr16_74168565_75168565
rs2303275	0.00682461	chr16_74168565_75168565
rs145010721	0.00682437	chr14_60213187_61213187
rs17097184	0.00682425	chr14_60213187_61213187
rs77029922	0.00682289	chr19_49622758_50622758
rs2301918	0.00682259	chr14_71275793_72275793
rs1662976	0.00682242	chr2_26457396_27457396
rs3845684	0.00682202	chr2_26457396_27457396
rs9895557	0.00682156	chr17_60552949_61552949
rs11904502	0.00682123	chr2_77224273_78248001
rs62009346	0.0068204	chr15_77510762_78510762
rs8048207	0.00682016	chr16_61148348_62402723
rs930359	0.00681964	chr15_61488299_62488299
rs78690315	0.00681842	chr15_77510762_78510762
rs3786562	0.00681833	chr19_49622758_50622758
rs115540951	0.00681736	chr2_212217757_213217757
rs77878931	0.00681721	chr12_57218965_58218965
rs11649807	0.0068166	chr17_78916656_79916656
rs17479135	0.00681629	chr15_77510762_78510762
rs72930759	0.00681555	chr18_52152462_53725637
rs2055902	0.00681518	chr15_77510762_78510762
rs4964724	0.00681513	chr12_108118630_109118630
rs117012870	0.00681421	chr2_118334671_119334671
rs58672569	0.00681261	chr2_118334671_119334671
rs112299861	0.006812	chr14_71275793_72275793
rs4334267	0.00681128	chr15_77510762_78510762
rs9903773	0.00681014	chr17_60552949_61552949
rs2131680	0.00680979	chr15_77510762_78510762
rs77879571	0.00680903	chr14_60213187_61213187
rs34526598	0.00680801	chr16_61148348_62402723
rs190138850	0.00680675	chr1_90588884_91589379
rs1272131	0.0068065	chr14_60213187_61213187
rs201092081	0.0068063	chr19_49622758_50622758
rs10922932	0.00680589	chr1_90588884_91589379
rs58937897	0.00680483	chr2_77224273_78248001
rs11695844	0.00680411	chr2_212217757_213217757
rs58358315	0.00680283	chr10_99298234_100298234
rs11864165	0.00680277	chr16_75739791_76739791
rs6761838	0.00680224	chr2_77224273_78248001
rs12624133	0.0068022	chr2_78311145_79311145
rs2287548	0.0068019	chr12_108118630_109118630
rs60405464	0.00680094	chr15_77510762_78510762
rs2240532	0.00680075	chr14_71275793_72275793
rs73991894	0.00680061	chr17_60552949_61552949
rs6498815	0.0068006	chr16_61148348_62402723
rs13004869	0.00680032	chr2_77224273_78248001
rs35141578	0.00679951	chr14_71275793_72275793
rs7096151	0.0067995	chr10_113664076_114664076
rs12897584	0.00679857	chr14_71275793_72275793
rs77439758	0.00679815	chr12_108118630_109118630
rs34822895	0.00679765	chr15_61488299_62488299
rs6727760	0.006797	chr2_26457396_27457396
rs202161331	0.00679692	chr19_49622758_50622758
rs115930899	0.0067941	chr13_62458150_63458150
rs62166576	0.00679208	chr2_78311145_79311145
rs200109712	0.00679086	chr19_49622758_50622758
rs436157	0.00679031	chr1_81936733_83766863
rs368382	0.00679014	chr1_81936733_83766863
rs552527531	0.00678978	chr17_78916656_79916656
rs117610982	0.00678957	chr14_60213187_61213187
rs57902279	0.00678909	chr1_81936733_83766863
rs10150441	0.00678905	chr14_60213187_61213187
rs4244326	0.00678874	chr10_99298234_100298234
rs117540231	0.00678729	chr17_36313346_37313346
rs1464131	0.00678726	chr12_108118630_109118630
rs56134770	0.00678713	chr2_26457396_27457396
rs73053942	0.00678647	chr19_49622758_50622758
rs7218794	0.00678624	chr17_78916656_79916656
rs116344467	0.00678613	chr10_113664076_114664076
rs11628064	0.0067858	chr14_60213187_61213187
rs10150297	0.00678504	chr14_60213187_61213187
rs72736054	0.00678278	chr1_197672833_198953363
rs6761935	0.0067823	chr2_77224273_78248001
rs60124051	0.00678152	chr17_36313346_37313346
rs4964680	0.00678145	chr12_108118630_109118630
rs12884478	0.00678072	chr14_71275793_72275793
rs8050103	0.00678032	chr16_75739791_76739791
rs11652265	0.00678019	chr17_60552949_61552949
rs113369630	0.00677867	chr15_77510762_78510762
rs1865110	0.00677777	chr19_31376692_32957504
rs994214	0.00677741	chr2_77224273_78248001
rs7191483	0.00677692	chr16_74168565_75168565
rs12301079	0.00677577	chr12_108118630_109118630
rs11631909	0.00677555	chr15_77510762_78510762
rs11656876	0.00677473	chr17_36313346_37313346
rs9889348	0.00677468	chr17_60552949_61552949
rs2204914	0.00677232	chr2_77224273_78248001
rs77738392	0.00676999	chr12_102910468_103910468
rs7500525	0.00676926	chr16_61148348_62402723
rs7143976	0.00676774	chr14_60213187_61213187
rs278233	0.00676692	chr19_31376692_32957504
rs35816883	0.00676665	chr19_49622758_50622758
rs12759645	0.00676643	chr1_81936733_83766863
rs116996430	0.00676493	chr17_60552949_61552949
rs308618	0.00676412	chr13_62458150_63458150
rs139360932	0.00676395	chr10_113664076_114664076
rs4494668	0.00676391	chr2_212217757_213217757
rs34620528	0.00676333	chr2_26457396_27457396
rs78752370	0.00676218	chr2_26457396_27457396
rs73073370	0.006761	chr2_212217757_213217757
rs308620	0.00676028	chr13_62458150_63458150
rs308624	0.00676019	chr13_62458150_63458150
rs117022877	0.00676009	chr17_36313346_37313346
rs79843210	0.0067592	chr10_56189411_57189411
rs308633	0.00675872	chr13_62458150_63458150
rs7342028	0.00675756	chr10_113664076_114664076
rs241073	0.00675668	chr17_60552949_61552949
rs4392126	0.00675578	chr17_60552949_61552949
rs12408250	0.00675576	chr1_90588884_91589379
rs112471374	0.0067557	chr2_26457396_27457396
rs117814798	0.00675436	chr10_113664076_114664076
rs56242576	0.00675378	chr15_61488299_62488299
rs59823006	0.00675348	chr10_113664076_114664076
rs2429390	0.00675171	chr17_60552949_61552949
rs73991886	0.00675091	chr17_60552949_61552949
rs78639199	0.00675068	chr19_31376692_32957504
rs185736335	0.00674919	chr2_77224273_78248001
rs76608630	0.00674868	chr17_77281387_78281387
rs72839466	0.00674822	chr17_60552949_61552949
rs3760669	0.00674692	chr19_49622758_50622758
rs76606294	0.00674671	chr13_62458150_63458150
rs4814410	0.00674635	chr20_15276185_16276185
rs2960670	0.00674624	chr10_116442724_117757105
rs78564717	0.00674589	chr10_113664076_114664076
rs12411997	0.00674325	chr10_116442724_117757105
rs72726695	0.00674314	chr14_71275793_72275793
rs10883001	0.00674213	chr10_99298234_100298234
rs12220978	0.00674089	chr10_116442724_117757105
rs10493646	0.00674081	chr1_79588978_80588978
rs144458264	0.00673806	chr1_81936733_83766863
rs4899014	0.00673795	chr14_60213187_61213187
rs77128153	0.00673795	chr17_78916656_79916656
rs11638921	0.00673785	chr15_77510762_78510762
rs117106578	0.00673732	chr17_78916656_79916656
rs11853937	0.0067372	chr15_61488299_62488299
rs827884	0.00673685	chr2_26457396_27457396
rs1663001	0.00673579	chr2_26457396_27457396
rs146436418	0.0067357	chr19_49622758_50622758
rs58960685	0.00673501	chr17_60552949_61552949
rs142406851	0.00673354	chr10_116442724_117757105
rs17418884	0.0067311	chr2_212217757_213217757
rs5012611	0.00673014	chr14_42256397_43531953
rs78317425	0.00672871	chr12_108118630_109118630
rs33912345	0.0067286	chr14_60213187_61213187
rs73185807	0.0067273	chr12_102910468_103910468
rs3810429	0.00672706	chr19_18066395_19066395
rs11498596	0.00672484	chr10_116442724_117757105
rs17383984	0.00672417	chr15_77510762_78510762
rs80170745	0.00672367	chr14_60213187_61213187
rs7546032	0.00672126	chr1_90588884_91589379
rs76728375	0.00671933	chr13_62458150_63458150
rs146547598	0.00671879	chr14_60213187_61213187
rs1725369	0.0067185	chr1_90588884_91589379
rs202019466	0.00671823	chr19_49622758_50622758
rs117142758	0.00671711	chr14_60213187_61213187
rs117310821	0.00671671	chr12_102910468_103910468
rs4254438	0.00671651	chr19_18066395_19066395
rs62178830	0.00671585	chr2_212217757_213217757
rs58216092	0.00671562	chr14_71275793_72275793
rs76872103	0.00671552	chr2_118334671_119334671
rs112825174	0.00671538	chr2_26457396_27457396
rs2111638	0.00671342	chr10_113664076_114664076
rs113846278	0.00671326	chr16_75739791_76739791
rs72718803	0.00671209	chr1_81936733_83766863
rs2422048	0.00671094	chr2_118334671_119334671
rs76331904	0.00671041	chr10_56189411_57189411
rs77668362	0.00670828	chr12_102910468_103910468
rs79737654	0.0067077	chr10_113664076_114664076
rs11696436	0.00670744	chr20_15276185_16276185
rs34919097	0.00670732	chr1_90588884_91589379
rs2120257	0.00670685	chr17_60552949_61552949
rs12323620	0.00670645	chr14_42256397_43531953
rs117356593	0.0067057	chr17_78916656_79916656
rs149293907	0.00670475	chr14_60213187_61213187
rs114479539	0.00670328	chr1_96688559_99040744
rs34333830	0.00670282	chr19_49622758_50622758
rs17803288	0.00670234	chr10_116442724_117757105
rs11669624	0.00670227	chr19_18066395_19066395
rs116852409	0.00669999	chr14_60213187_61213187
rs56222689	0.0066997	chr19_49622758_50622758
rs2414726	0.00669884	chr15_61488299_62488299
rs35479394	0.00669492	chr12_102910468_103910468
rs72810657	0.00669433	chr2_78311145_79311145
rs4567699	0.00669277	chr16_61148348_62402723
rs1134227	0.00669262	chr10_99298234_100298234
rs4397643	0.00669227	chr1_90588884_91589379
rs72718838	0.00669225	chr1_81936733_83766863
rs11823726	0.00669191	chr11_65617111_67060023
rs116106253	0.00668985	chr1_90588884_91589379
rs13428394	0.00668919	chr2_77224273_78248001
rs59279982	0.00668879	chr19_49622758_50622758
rs12149388	0.00668879	chr16_61148348_62402723
rs149633328	0.00668736	chr14_71275793_72275793
rs79646982	0.00668704	chr15_61488299_62488299
rs74388947	0.00668651	chr17_60552949_61552949
rs61881124	0.0066857	chr10_116442724_117757105
rs16848124	0.00668518	chr2_212217757_213217757
rs11113556	0.006685	chr12_108118630_109118630
rs10754301	0.00668406	chr1_90588884_91589379
rs2009030	0.00668284	chr19_18066395_19066395
rs610022	0.00668236	chr17_36313346_37313346
rs4141683	0.00668223	chr14_60213187_61213187
rs78297863	0.00668038	chr12_102910468_103910468
rs3922829	0.00668007	chr17_60552949_61552949
rs72796899	0.00667998	chr16_61148348_62402723
rs143476129	0.00667916	chr12_102910468_103910468
rs78888452	0.00667799	chr16_74168565_75168565
rs77600961	0.00667756	chr12_102910468_103910468
rs144828672	0.00667654	chr14_42256397_43531953
rs1986438	0.00667423	chr10_113664076_114664076
rs7191021	0.00667416	chr16_61148348_62402723
rs12245132	0.00667379	chr10_113664076_114664076
rs150026652	0.00667265	chr19_49622758_50622758
rs11111616	0.00667218	chr12_102910468_103910468
rs118148776	0.0066719	chr14_60213187_61213187
rs117177764	0.00667158	chr19_18066395_19066395
rs111274886	0.00667143	chr11_65617111_67060023
rs17469276	0.00667126	chr15_77510762_78510762
rs17256087	0.00667027	chr14_60213187_61213187
rs58796448	0.00666975	chr2_78311145_79311145
rs72794608	0.00666955	chr16_61148348_62402723
rs116863944	0.00666766	chr14_60213187_61213187
rs3745309	0.00666504	chr19_49622758_50622758
rs750135	0.00666325	chr12_108118630_109118630
rs839526	0.00666199	chr2_212217757_213217757
rs11586668	0.0066591	chr1_81936733_83766863
rs112429140	0.00665869	chr16_74168565_75168565
rs12478975	0.00665809	chr2_26457396_27457396
rs10861001	0.00665664	chr12_102910468_103910468
rs149269720	0.00665617	chr10_116442724_117757105
rs182257629	0.00665601	chr15_61488299_62488299
rs78220851	0.00665535	chr1_197672833_198953363
rs11693869	0.00665506	chr2_77224273_78248001
rs8064971	0.00665294	chr17_77281387_78281387
rs117451786	0.00665257	chr12_102910468_103910468
rs112613185	0.00665137	chr14_42256397_43531953
rs2292416	0.00665001	chr15_77510762_78510762
rs73099957	0.00664993	chr20_41215551_42215551
rs76836837	0.00664906	chr14_60213187_61213187
rs1849152	0.00664814	chr20_41215551_42215551
rs12933605	0.00664807	chr16_61148348_62402723
rs535416071	0.0066474	chr10_113664076_114664076
rs113430268	0.00664622	chr10_56189411_57189411
rs8078488	0.00664596	chr17_60552949_61552949
rs189743975	0.00664548	chr16_75739791_76739791
rs79624625	0.00664529	chr15_77510762_78510762
rs72848420	0.0066444	chr17_77281387_78281387
rs140676954	0.00664406	chr1_90588884_91589379
rs7146305	0.0066435	chr14_60213187_61213187
rs77795440	0.00664325	chr17_77281387_78281387
rs11665905	0.00664276	chr19_18066395_19066395
rs1518770	0.00664238	chr17_60552949_61552949
rs7146721	0.00664229	chr14_60213187_61213187
rs55834219	0.00664114	chr15_61488299_62488299
rs7218973	0.00664028	chr17_78916656_79916656
rs191793483	0.00663926	chr10_116442724_117757105
rs17033810	0.00663833	chr12_102910468_103910468
rs56287080	0.00663809	chr15_61488299_62488299
rs78089864	0.00663798	chr12_102910468_103910468
rs10148587	0.00663749	chr14_60213187_61213187
rs6131703	0.00663626	chr20_15276185_16276185
rs77274886	0.00663592	chr12_102910468_103910468
rs9806817	0.00663535	chr16_75739791_76739791
rs117408115	0.00663334	chr13_62458150_63458150
rs7216728	0.00663165	chr17_78916656_79916656
rs1663000	0.0066281	chr2_26457396_27457396
rs117457730	0.00662808	chr16_61148348_62402723
rs6585139	0.00662716	chr10_113664076_114664076
rs8009037	0.00662594	chr14_71275793_72275793
rs17130997	0.00662434	chr1_90588884_91589379
rs111716558	0.00662136	chr14_71275793_72275793
rs6498813	0.00662128	chr16_61148348_62402723
rs35667676	0.00662071	chr2_26457396_27457396
rs142448120	0.00661732	chr19_49622758_50622758
rs66943439	0.0066161	chr19_49622758_50622758
rs111964749	0.00661472	chr10_99298234_100298234
rs77155740	0.00661194	chr17_60552949_61552949
rs12589648	0.006611	chr14_42256397_43531953
rs17594976	0.00661066	chr2_77224273_78248001
rs117467050	0.00660925	chr14_71275793_72275793
rs801240	0.00660915	chr17_36313346_37313346
rs56037535	0.006609	chr15_77510762_78510762
rs77720463	0.00660891	chr12_102910468_103910468
rs190191250	0.00660795	chr2_26457396_27457396
rs10442	0.00660738	chr19_18066395_19066395
rs11196085	0.00660699	chr10_113664076_114664076
rs2042444	0.00660684	chr16_61148348_62402723
rs34913714	0.00660583	chr17_60552949_61552949
rs76700880	0.00660548	chr14_60213187_61213187
rs1663712	0.00660458	chr1_90588884_91589379
rs79234024	0.00660411	chr18_52152462_53725637
rs115029404	0.00660302	chr13_62458150_63458150
rs6539413	0.00659939	chr12_108118630_109118630
rs72935733	0.00659901	chr1_79588978_80588978
rs60613650	0.00659892	chr17_78916656_79916656
rs6753126	0.00659761	chr2_118334671_119334671
rs2463384	0.00659493	chr15_45575933_46575933
rs35902201	0.0065949	chr17_60552949_61552949
rs308614	0.00659334	chr13_62458150_63458150
rs56277882	0.00659302	chr1_81936733_83766863
rs114298846	0.00659189	chr16_61148348_62402723
rs12888795	0.00659073	chr14_60213187_61213187
rs2432608	0.00658995	chr16_75739791_76739791
rs35958404	0.00658911	chr14_71275793_72275793
rs149568327	0.00658873	chr14_60213187_61213187
rs1307735	0.00658759	chr1_90588884_91589379
rs755099	0.00658698	chr16_74168565_75168565
rs2951887	0.00658606	chr17_60552949_61552949
rs117037340	0.0065859	chr17_60552949_61552949
rs35476117	0.0065855	chr17_36313346_37313346
rs308612	0.00658547	chr13_62458150_63458150
rs62050469	0.00658529	chr16_61148348_62402723
rs79067183	0.00658462	chr19_49622758_50622758
rs308625	0.00658453	chr13_62458150_63458150
rs11561187	0.00658342	chr12_18681234_19681234
rs6504126	0.00658306	chr17_60552949_61552949
rs139868625	0.00658295	chr12_102910468_103910468
rs118003348	0.00658222	chr14_60213187_61213187
rs116911191	0.00658175	chr14_60213187_61213187
rs10142798	0.00658026	chr14_60213187_61213187
rs7496313	0.00658005	chr15_61488299_62488299
rs2292417	0.00657881	chr15_77510762_78510762
rs62048350	0.00657853	chr16_61148348_62402723
rs8075555	0.00657807	chr17_60552949_61552949
rs11071652	0.00657679	chr15_61488299_62488299
rs8003272	0.00657626	chr14_60213187_61213187
rs147398530	0.00657598	chr14_71275793_72275793
rs145241689	0.00657545	chr19_49622758_50622758
rs142802725	0.00657521	chr2_26457396_27457396
rs3118824	0.00657434	chr13_62458150_63458150
rs10438547	0.0065738	chr16_61148348_62402723
rs7533424	0.00657375	chr1_79588978_80588978
rs76343374	0.0065737	chr14_60213187_61213187
rs11650443	0.00657222	chr17_77281387_78281387
rs17131211	0.00657199	chr1_90588884_91589379
rs11648094	0.00657184	chr16_61148348_62402723
rs79178594	0.00657152	chr15_61488299_62488299
rs77289705	0.00656982	chr13_62458150_63458150
rs7207534	0.00656856	chr17_60552949_61552949
rs148010244	0.00656818	chr10_99298234_100298234
rs6573297	0.00656809	chr14_60213187_61213187
rs7092223	0.00656792	chr10_56189411_57189411
rs78014322	0.00656736	chr2_77224273_78248001
rs72718812	0.00656659	chr1_81936733_83766863
rs35193906	0.00656631	chr15_61488299_62488299
rs4635398	0.0065659	chr17_60552949_61552949
rs4402594	0.00656413	chr16_74168565_75168565
rs2042378	0.00656395	chr16_75739791_76739791
rs11679996	0.00656338	chr2_77224273_78248001
rs117388904	0.00656228	chr14_60213187_61213187
rs10408260	0.00656221	chr19_49622758_50622758
rs57701320	0.00656125	chr10_56189411_57189411
rs4812674	0.00656093	chr20_41215551_42215551
rs552818289	0.00656066	chr10_113664076_114664076
rs13007156	0.00656002	chr2_26457396_27457396
rs59558207	0.00655993	chr10_99298234_100298234
rs4968762	0.00655912	chr17_60552949_61552949
rs34833894	0.0065585	chr10_99298234_100298234
rs10417890	0.0065577	chr19_31376692_32957504
rs6675307	0.0065571	chr1_90588884_91589379
rs55700331	0.00655707	chr19_49622758_50622758
rs76790725	0.00655628	chr2_118334671_119334671
rs74350232	0.00655585	chr12_102910468_103910468
rs144142421	0.00655564	chr11_65617111_67060023
rs17468792	0.00655497	chr15_77510762_78510762
rs7547723	0.00655494	chr1_81936733_83766863
rs11083962	0.00655475	chr19_49622758_50622758
rs76407195	0.00655471	chr12_102910468_103910468
rs72718811	0.00655417	chr1_81936733_83766863
rs1254311	0.00655121	chr14_60213187_61213187
rs4111101	0.00655048	chr10_113664076_114664076
rs3922830	0.00655043	chr17_60552949_61552949
rs142161197	0.00654968	chr1_96688559_99040744
rs11630875	0.00654847	chr15_61488299_62488299
rs12766497	0.00654763	chr10_116442724_117757105
rs10202508	0.00654758	chr2_212217757_213217757
rs74984641	0.00654752	chr2_26457396_27457396
rs7165583	0.00654648	chr15_61488299_62488299
rs55862181	0.006546	chr14_60213187_61213187
rs2784110	0.00654575	chr1_197672833_198953363
rs77554160	0.00654549	chr13_62458150_63458150
rs34056224	0.00654547	chr15_61488299_62488299
rs12915047	0.00654353	chr15_45575933_46575933
rs1679512	0.00654259	chr10_116442724_117757105
rs78529763	0.00654237	chr2_212217757_213217757
rs35915174	0.00654187	chr15_45575933_46575933
rs145667154	0.00653992	chr15_77510762_78510762
rs112506215	0.00653941	chr12_102910468_103910468
rs6678151	0.00653907	chr1_197672833_198953363
rs241071	0.00653834	chr17_60552949_61552949
rs1953602	0.00653801	chr10_116442724_117757105
rs11639308	0.0065374	chr15_77510762_78510762
rs144280520	0.00653705	chr2_77224273_78248001
rs12260170	0.00653493	chr10_116442724_117757105
rs6572150	0.00653489	chr14_42256397_43531953
rs7503610	0.00653337	chr17_78916656_79916656
rs308631	0.00653315	chr13_62458150_63458150
rs7156375	0.00653274	chr14_60213187_61213187
rs11523830	0.0065321	chr10_56189411_57189411
rs7248236	0.00653075	chr19_49622758_50622758
rs71483155	0.00652855	chr10_113664076_114664076
rs75470971	0.00652793	chr13_62458150_63458150
rs6428467	0.00652733	chr1_197672833_198953363
rs71384213	0.00652652	chr17_36313346_37313346
rs7521300	0.00652587	chr1_81936733_83766863
rs73073366	0.00652487	chr2_212217757_213217757
rs2052423	0.00652442	chr12_108118630_109118630
rs4969380	0.00652417	chr17_78916656_79916656
rs1895498	0.00652348	chr16_75739791_76739791
rs9904474	0.00652343	chr17_60552949_61552949
rs1835321	0.00652269	chr12_18681234_19681234
rs117648973	0.00651953	chr14_71275793_72275793
rs111816593	0.0065184	chr16_74168565_75168565
rs12592262	0.00651838	chr15_77510762_78510762
rs2253081	0.00651836	chr15_61488299_62488299
rs72798767	0.00651835	chr16_61148348_62402723
rs72718805	0.00651761	chr1_81936733_83766863
rs6539371	0.0065173	chr12_108118630_109118630
rs308613	0.00651727	chr13_62458150_63458150
rs57506554	0.00651656	chr2_212217757_213217757
rs8071637	0.00651538	chr17_60552949_61552949
rs9910942	0.00651489	chr17_60552949_61552949
rs12769284	0.00651462	chr10_116442724_117757105
rs308616	0.00651429	chr13_62458150_63458150
rs113150484	0.00651276	chr17_60552949_61552949
rs139641166	0.00651253	chr10_99298234_100298234
rs72999466	0.00651242	chr19_18066395_19066395
rs764190	0.00651205	chr17_36313346_37313346
rs112424821	0.00651198	chr17_60552949_61552949
rs308615	0.00651155	chr13_62458150_63458150
rs34875001	0.0065114	chr17_78916656_79916656
rs117858551	0.00651034	chr14_60213187_61213187
rs1816107	0.00651021	chr16_75739791_76739791
rs308610	0.00650931	chr13_62458150_63458150
rs75105641	0.00650914	chr12_108118630_109118630
rs143323609	0.00650772	chr2_118334671_119334671
rs56203663	0.00650543	chr10_113664076_114664076
rs62076622	0.00650527	chr17_60552949_61552949
rs9921722	0.00650295	chr16_61148348_62402723
rs4918761	0.00650044	chr10_113664076_114664076
rs79544753	0.00649865	chr13_62458150_63458150
rs75192007	0.00649796	chr15_77510762_78510762
rs72836541	0.00649796	chr10_116442724_117757105
rs79147908	0.00649717	chr10_56189411_57189411
rs10219016	0.00649649	chr10_113664076_114664076
rs729647	0.00649517	chr17_60552949_61552949
rs11540693	0.006494	chr10_99298234_100298234
rs111911886	0.00649394	chr19_49622758_50622758
rs13015722	0.00649354	chr2_214713852_215713852
rs17014427	0.00649337	chr2_77224273_78248001
rs76303647	0.00649253	chr12_108118630_109118630
rs118133801	0.00649157	chr17_78916656_79916656
rs3934967	0.00649153	chr17_77281387_78281387
rs7091455	0.00649138	chr10_113664076_114664076
rs308619	0.00648999	chr13_62458150_63458150
rs61079432	0.00648934	chr15_77510762_78510762
rs34546907	0.00648703	chr17_60552949_61552949
rs116916939	0.00648702	chr12_102910468_103910468
rs149058449	0.00648676	chr14_60213187_61213187
rs308622	0.00648674	chr13_62458150_63458150
rs28411984	0.00648636	chr15_61488299_62488299
rs1275939	0.00648521	chr2_26457396_27457396
rs78076780	0.00648444	chr13_62458150_63458150
rs4343492	0.00648431	chr2_77224273_78248001
rs143210274	0.00648421	chr2_77224273_78248001
rs72798760	0.00648237	chr16_61148348_62402723
rs4658153	0.00648188	chr1_90588884_91589379
rs1010006	0.00648074	chr10_99298234_100298234
rs10922802	0.00648054	chr1_90588884_91589379
rs961070	0.00647958	chr10_99298234_100298234
rs11655233	0.00647951	chr17_77281387_78281387
rs59914788	0.00647933	chr1_81936733_83766863
rs1887105	0.0064793	chr14_60213187_61213187
rs7294794	0.00647822	chr12_108118630_109118630
rs78297831	0.00647723	chr1_90588884_91589379
rs12937176	0.00647644	chr17_78916656_79916656
rs13005133	0.00647562	chr2_118334671_119334671
rs7147512	0.00647434	chr14_60213187_61213187
rs6716706	0.00647286	chr2_212217757_213217757
rs12771544	0.00647285	chr10_113664076_114664076
rs77914668	0.00647284	chr12_102910468_103910468
rs17129421	0.00647254	chr10_113664076_114664076
rs2340273	0.00647254	chr16_75739791_76739791
rs76669159	0.00647233	chr10_113664076_114664076
rs144070574	0.00647056	chr14_60213187_61213187
rs145271076	0.00646979	chr17_60552949_61552949
rs11638053	0.00646902	chr15_77510762_78510762
rs1937393	0.00646737	chr10_56189411_57189411
rs4968772	0.00646669	chr17_60552949_61552949
rs148566393	0.00646655	chr17_36313346_37313346
rs6725613	0.00646586	chr2_26457396_27457396
rs11087156	0.00646506	chr20_15276185_16276185
rs62073058	0.00646309	chr17_78916656_79916656
rs4486830	0.00646173	chr15_61488299_62488299
rs17032879	0.00646148	chr12_102910468_103910468
rs7918405	0.00646088	chr10_113664076_114664076
rs6546931	0.00645936	chr2_26457396_27457396
rs75649910	0.00645924	chr16_74168565_75168565
rs62051620	0.00645886	chr16_75739791_76739791
rs72813106	0.00645842	chr2_77224273_78248001
rs748669	0.00645837	chr15_61488299_62488299
rs486582	0.00645791	chr2_26457396_27457396
rs55913744	0.00645722	chr1_81936733_83766863
rs13379492	0.00645627	chr15_61488299_62488299
rs1520186	0.00645567	chr12_102910468_103910468
rs9929520	0.00645463	chr16_75739791_76739791
rs77781234	0.00645406	chr17_60552949_61552949
rs460039	0.00645331	chr20_15276185_16276185
rs78385146	0.00645262	chr12_102910468_103910468
rs9539519	0.00645185	chr13_62458150_63458150
rs117001410	0.00645105	chr10_113664076_114664076
rs2957642	0.00645076	chr16_61148348_62402723
rs59889329	0.00645015	chr15_61488299_62488299
rs8081885	0.00644916	chr17_60552949_61552949
rs111475710	0.00644878	chr17_36313346_37313346
rs12910488	0.00644787	chr15_61488299_62488299
rs59335062	0.00644778	chr1_81936733_83766863
rs35538484	0.00644649	chr19_49622758_50622758
rs2408010	0.00644603	chr16_61148348_62402723
rs9924416	0.00644552	chr16_75739791_76739791
rs117856466	0.00644439	chr16_74168565_75168565
rs76002010	0.0064439	chr2_26457396_27457396
rs118135441	0.00644387	chr14_60213187_61213187
rs9908094	0.00644329	chr17_60552949_61552949
rs6574014	0.0064427	chr14_71275793_72275793
rs240502	0.00644058	chr1_90588884_91589379
rs7898599	0.00643996	chr10_116442724_117757105
rs17644136	0.0064388	chr20_15276185_16276185
rs17417710	0.00643874	chr2_212217757_213217757
rs28726345	0.00643755	chr16_75739791_76739791
rs77312281	0.00643721	chr12_102910468_103910468
rs111064237	0.00643688	chr17_60552949_61552949
rs1923955	0.00643639	chr20_15276185_16276185
rs117137359	0.0064356	chr17_77281387_78281387
rs74941054	0.00643369	chr1_90588884_91589379
rs6080098	0.00643364	chr20_15276185_16276185
rs55819882	0.00643166	chr1_81936733_83766863
rs17441718	0.00643062	chr1_81936733_83766863
rs11639849	0.00642906	chr16_75739791_76739791
rs79676758	0.00642872	chr17_36313346_37313346
rs141486672	0.00642845	chr16_75739791_76739791
rs72813926	0.00642782	chr10_72838253_73838253
rs7564351	0.00642643	chr2_118334671_119334671
rs11609653	0.00642624	chr12_102910468_103910468
rs9902095	0.00642574	chr17_60552949_61552949
rs55954523	0.00642561	chr2_26457396_27457396
rs114658852	0.00642557	chr18_52152462_53725637
rs58375381	0.00642389	chr1_81936733_83766863
rs2792703	0.00642386	chr10_113664076_114664076
rs17457493	0.00642385	chr10_99298234_100298234
rs10144415	0.00642363	chr14_60213187_61213187
rs12974954	0.00642348	chr19_18066395_19066395
rs6135603	0.00642346	chr20_15276185_16276185
rs72718839	0.00642303	chr1_81936733_83766863
rs17109458	0.00642277	chr1_81936733_83766863
rs56257350	0.00642269	chr1_96688559_99040744
rs71492631	0.00642263	chr10_56189411_57189411
rs72718830	0.00642209	chr1_81936733_83766863
rs77068837	0.00642177	chr13_62458150_63458150
rs57886952	0.00642146	chr2_212217757_213217757
rs11126631	0.00642056	chr2_77224273_78248001
rs139980199	0.00641923	chr13_62458150_63458150
rs78294023	0.006419	chr13_62458150_63458150
rs12770825	0.00641869	chr10_116442724_117757105
rs7321175	0.00641865	chr13_62458150_63458150
rs75941759	0.00641798	chr12_102910468_103910468
rs56352537	0.00641755	chr19_49622758_50622758
rs72718829	0.00641674	chr1_81936733_83766863
rs142480517	0.00641648	chr14_60213187_61213187
rs372758453	0.00641646	chr2_77224273_78248001
rs6435631	0.00641579	chr2_212217757_213217757
rs146353874	0.00641457	chr1_96688559_99040744
rs12123441	0.00641435	chr1_81936733_83766863
rs36055710	0.00641371	chr15_61488299_62488299
rs117949786	0.00641334	chr10_99298234_100298234
rs141475786	0.00641247	chr10_56189411_57189411
rs79681188	0.00641163	chr10_56189411_57189411
rs77133115	0.00641123	chr14_60213187_61213187
rs11158280	0.00641117	chr14_60213187_61213187
rs116809828	0.00641109	chr2_212217757_213217757
rs241074	0.00640982	chr17_60552949_61552949
rs78330924	0.0064078	chr1_90588884_91589379
rs138946303	0.00640727	chr14_60213187_61213187
rs117850109	0.00640668	chr11_65617111_67060023
rs7144103	0.00640541	chr14_65980197_66980197
rs7358096	0.00640487	chr10_113664076_114664076
rs35320790	0.00640428	chr14_60213187_61213187
rs12052564	0.00640384	chr2_26457396_27457396
rs2371569	0.00640277	chr2_212217757_213217757
rs73331922	0.00640131	chr14_42256397_43531953
rs68155303	0.00639746	chr1_90588884_91589379
rs4447088	0.00639746	chr10_116442724_117757105
rs28407328	0.00639741	chr10_113664076_114664076
rs16848142	0.00639716	chr2_212217757_213217757
rs164896	0.00639598	chr1_90588884_91589379
rs71375854	0.00639587	chr17_60552949_61552949
rs80287034	0.00639529	chr10_56189411_57189411
rs77813127	0.00639494	chr12_102910468_103910468
rs10922301	0.00639489	chr1_197672833_198953363
rs2012943	0.00639477	chr12_108118630_109118630
rs1663157	0.00639471	chr10_116442724_117757105
rs7179506	0.00639397	chr15_61488299_62488299
rs657139	0.00639313	chr10_116442724_117757105
rs35203540	0.00639208	chr17_36313346_37313346
rs35127411	0.00639199	chr17_60552949_61552949
rs13025436	0.00639173	chr2_26457396_27457396
rs1285262	0.00639171	chr17_77281387_78281387
rs4783760	0.00639026	chr16_61148348_62402723
rs10514389	0.00638851	chr16_74168565_75168565
rs11635239	0.00638809	chr15_77510762_78510762
rs8064048	0.00638802	chr16_61148348_62402723
rs35653649	0.00638758	chr17_77281387_78281387
rs62048349	0.00638704	chr16_61148348_62402723
rs2303633	0.00638426	chr12_108118630_109118630
rs72928814	0.00638184	chr11_65617111_67060023
rs59453204	0.00638136	chr17_77281387_78281387
rs7255409	0.00638122	chr19_49622758_50622758
rs8031109	0.00638052	chr15_61488299_62488299
rs78538369	0.00638025	chr12_102910468_103910468
rs2907561	0.00638018	chr10_116442724_117757105
rs8067265	0.00637971	chr17_60552949_61552949
rs58302984	0.00637939	chr19_49622758_50622758
rs62162928	0.00637864	chr2_77224273_78248001
rs35434898	0.00637816	chr2_26457396_27457396
rs190331860	0.00637562	chr1_197672833_198953363
rs1566299	0.00637512	chr12_102910468_103910468
rs62128087	0.00637475	chr19_49622758_50622758
rs4919129	0.00637455	chr10_99298234_100298234
rs573499348	0.00637451	chr19_49622758_50622758
rs7097587	0.00637375	chr10_113664076_114664076
rs7424311	0.00637365	chr2_214713852_215713852
rs7150281	0.00637361	chr14_71275793_72275793
rs11163579	0.00637314	chr1_81936733_83766863
rs10885802	0.00637028	chr10_116442724_117757105
rs9893044	0.00637016	chr17_36313346_37313346
rs188779937	0.00636769	chr1_90588884_91589379
rs10204239	0.0063659	chr2_78311145_79311145
rs60443504	0.00636576	chr20_15276185_16276185
rs2526889	0.00636265	chr14_71275793_72275793
rs7224252	0.00636246	chr17_78916656_79916656
rs112532362	0.00636132	chr17_36313346_37313346
rs56293854	0.00636072	chr1_81936733_83766863
rs241078	0.00636026	chr17_60552949_61552949
rs353988	0.00636026	chr19_49622758_50622758
rs72720169	0.0063596	chr14_60213187_61213187
rs60134909	0.00635861	chr2_118334671_119334671
rs17842954	0.00635817	chr12_102910468_103910468
rs1151928	0.00635685	chr20_15276185_16276185
rs117649277	0.00635586	chr12_102910468_103910468
rs7258196	0.00635343	chr19_31376692_32957504
rs12978339	0.00635341	chr19_18066395_19066395
rs62050536	0.00635252	chr16_75739791_76739791
rs149214447	0.00635176	chr2_26457396_27457396
rs56363863	0.00635172	chr15_61488299_62488299
rs142827020	0.00635155	chr19_31376692_32957504
rs1542350	0.00635054	chr10_56189411_57189411
rs117745790	0.00634951	chr10_99298234_100298234
rs6135621	0.00634896	chr20_15276185_16276185
rs56247551	0.00634741	chr15_61488299_62488299
rs10851708	0.00634711	chr15_61488299_62488299
rs3904785	0.00634691	chr1_81936733_83766863
rs56129901	0.00634537	chr16_74168565_75168565
rs76691701	0.0063448	chr12_102910468_103910468
rs76928116	0.00634444	chr17_60552949_61552949
rs7589183	0.00634394	chr2_26457396_27457396
rs79483010	0.00634361	chr19_49622758_50622758
rs72718808	0.00634311	chr1_81936733_83766863
rs75527012	0.0063429	chr17_60552949_61552949
rs118014512	0.00634219	chr14_60213187_61213187
rs10919598	0.00634156	chr1_197672833_198953363
rs12412704	0.00634154	chr10_113664076_114664076
rs10166172	0.00634148	chr2_212217757_213217757
rs9989443	0.00634141	chr17_77281387_78281387
rs116884247	0.00634137	chr16_61148348_62402723
rs7223264	0.00634052	chr17_77281387_78281387
rs55921734	0.00633899	chr2_212217757_213217757
rs3948582	0.00633802	chr12_108118630_109118630
rs78435211	0.00633797	chr12_102910468_103910468
rs1684712	0.00633778	chr14_42256397_43531953
rs9598404	0.00633729	chr13_62458150_63458150
rs61853605	0.00633689	chr10_56189411_57189411
rs8017918	0.00633586	chr14_60213187_61213187
rs6731885	0.00633474	chr2_212217757_213217757
rs6745573	0.00633423	chr2_77224273_78248001
rs62009126	0.00633403	chr15_77510762_78510762
rs10801821	0.00633389	chr1_90588884_91589379
rs76981141	0.00633323	chr2_77224273_78248001
rs112322848	0.00633272	chr14_71275793_72275793
rs78538536	0.00633206	chr1_90588884_91589379
rs2907570	0.00633183	chr10_116442724_117757105
rs67747424	0.00633127	chr16_61148348_62402723
rs35279796	0.00633068	chr19_49622758_50622758
rs7099263	0.00632878	chr10_113664076_114664076
rs4969353	0.00632833	chr17_78916656_79916656
rs79606956	0.00632822	chr20_15276185_16276185
rs139070172	0.00632765	chr14_60213187_61213187
rs2172980	0.00632657	chr1_96688559_99040744
rs4968763	0.00632639	chr17_60552949_61552949
rs228288	0.00632605	chr17_36313346_37313346
rs11679943	0.00632602	chr2_77224273_78248001
rs76981700	0.00632585	chr2_118334671_119334671
rs6684189	0.00632544	chr1_90588884_91589379
rs34904088	0.00632535	chr14_42256397_43531953
rs62009087	0.00632494	chr15_77510762_78510762
rs12104406	0.00632418	chr19_31376692_32957504
rs600259	0.00632246	chr10_116442724_117757105
rs4886941	0.00632037	chr15_77510762_78510762
rs4805746	0.00631981	chr19_31376692_32957504
rs35538505	0.00631891	chr2_26457396_27457396
rs3851747	0.00631881	chr16_75739791_76739791
rs72937174	0.00631632	chr18_52152462_53725637
rs11197458	0.00631507	chr10_116442724_117757105
rs116226789	0.00631452	chr1_90588884_91589379
rs7152548	0.00631441	chr14_60213187_61213187
rs7918958	0.00631397	chr10_113664076_114664076
rs75841477	0.00631375	chr2_26457396_27457396
rs72718817	0.00631366	chr1_81936733_83766863
rs4918765	0.00631311	chr10_113664076_114664076
rs76974666	0.00631137	chr14_60213187_61213187
rs56291549	0.00631103	chr1_81936733_83766863
rs1684718	0.00630969	chr14_42256397_43531953
rs113687775	0.00630833	chr17_78916656_79916656
rs4805678	0.0063077	chr19_31376692_32957504
rs28460468	0.0063065	chr16_74168565_75168565
rs35746469	0.00630643	chr2_212217757_213217757
rs7209586	0.00630533	chr17_60552949_61552949
rs1254276	0.00630478	chr14_60213187_61213187
rs10786375	0.00630347	chr10_99298234_100298234
rs703691	0.00630298	chr12_108118630_109118630
rs79859058	0.00630267	chr11_65617111_67060023
rs73331935	0.00630238	chr14_42256397_43531953
rs75399769	0.00630235	chr15_61488299_62488299
rs115362331	0.00630203	chr1_90588884_91589379
rs62128674	0.00630183	chr2_26457396_27457396
rs11626992	0.00629969	chr14_60213187_61213187
rs12766984	0.00629958	chr10_116442724_117757105
rs1001281	0.00629614	chr19_49622758_50622758
rs1008517	0.00629605	chr14_71275793_72275793
rs4968739	0.00629576	chr17_60552949_61552949
rs116848716	0.0062947	chr14_60213187_61213187
rs17354968	0.00629409	chr10_116442724_117757105
rs77375892	0.00629404	chr14_60213187_61213187
rs12915990	0.00629319	chr15_77510762_78510762
rs61989242	0.006293	chr14_71275793_72275793
rs141626438	0.00629263	chr17_78916656_79916656
rs1346796	0.00629093	chr2_26457396_27457396
rs11594046	0.00629045	chr10_113664076_114664076
rs12928992	0.00628981	chr16_74168565_75168565
rs11196017	0.00628977	chr10_113664076_114664076
rs145070089	0.00628906	chr15_77510762_78510762
rs113029793	0.00628882	chr2_212217757_213217757
rs118111180	0.00628658	chr16_74168565_75168565
rs59463363	0.00628656	chr15_77510762_78510762
rs13339653	0.00628626	chr16_74168565_75168565
rs67883464	0.00628624	chr2_26457396_27457396
rs11072738	0.00628607	chr15_77510762_78510762
rs4802570	0.00628268	chr19_49622758_50622758
rs35378643	0.00628229	chr17_77281387_78281387
rs17005695	0.00628189	chr2_26457396_27457396
rs11700271	0.0062816	chr20_15276185_16276185
rs112994548	0.00628118	chr14_71275793_72275793
rs76437242	0.00627948	chr10_113664076_114664076
rs11800139	0.00627866	chr1_197672833_198953363
rs1739	0.00627847	chr10_99298234_100298234
rs71387012	0.00627788	chr16_61148348_62402723
rs12727812	0.00627658	chr1_197672833_198953363
rs4650576	0.00627495	chr1_81936733_83766863
rs9890213	0.00627486	chr17_60552949_61552949
rs80324428	0.0062737	chr16_74168565_75168565
rs10885365	0.00627367	chr10_113664076_114664076
rs228273	0.0062728	chr17_36313346_37313346
rs146644845	0.0062723	chr15_61488299_62488299
rs140953983	0.00627215	chr1_197672833_198953363
rs175791	0.00627212	chr20_15276185_16276185
rs146592698	0.00627199	chr10_116442724_117757105
rs11868804	0.00627197	chr17_36313346_37313346
rs59862564	0.00627169	chr16_74168565_75168565
rs16944686	0.00627143	chr15_61488299_62488299
rs7589610	0.00627122	chr2_26457396_27457396
rs8044247	0.00627113	chr16_61148348_62402723
rs75980172	0.00627087	chr12_108118630_109118630
rs529369688	0.00627072	chr14_60213187_61213187
rs113196894	0.00627066	chr14_60213187_61213187
rs72718809	0.00627034	chr1_81936733_83766863
rs11197301	0.00626954	chr10_116442724_117757105
rs60343303	0.00626817	chr1_81936733_83766863
rs113808997	0.00626783	chr10_56189411_57189411
rs11071657	0.00626751	chr15_61488299_62488299
rs12474108	0.00626714	chr2_118334671_119334671
rs79417255	0.00626701	chr1_53229210_54229210
rs12713972	0.00626684	chr2_78311145_79311145
rs13331202	0.00626672	chr16_61148348_62402723
rs144505328	0.00626649	chr14_71275793_72275793
rs17346733	0.00626598	chr2_212217757_213217757
rs28612626	0.00626594	chr14_42256397_43531953
rs308623	0.00626524	chr13_62458150_63458150
rs80302050	0.00626364	chr20_15276185_16276185
rs117902528	0.00626298	chr19_31376692_32957504
rs62162154	0.00626273	chr2_118334671_119334671
rs35470601	0.00626147	chr2_26457396_27457396
rs2044366	0.0062611	chr10_113664076_114664076
rs116998989	0.00626107	chr14_60213187_61213187
rs140771467	0.00626097	chr19_49622758_50622758
rs114664549	0.00625955	chr16_61148348_62402723
rs62076587	0.00625838	chr17_60552949_61552949
rs76702916	0.00625765	chr14_60213187_61213187
rs1913920	0.0062568	chr2_118334671_119334671
rs56771766	0.00625642	chr15_61488299_62488299
rs117408311	0.00625632	chr12_108118630_109118630
rs2246567	0.00625616	chr15_61488299_62488299
rs6739625	0.00625597	chr2_26457396_27457396
rs13001084	0.00625561	chr2_26457396_27457396
rs12903696	0.00625512	chr15_77510762_78510762
rs112198011	0.00625472	chr14_60213187_61213187
rs112562460	0.00625433	chr17_60552949_61552949
rs142411613	0.00625364	chr14_60213187_61213187
rs2607987	0.00625347	chr12_102910468_103910468
rs193151282	0.00625284	chr14_71275793_72275793
rs75449785	0.00625225	chr14_60213187_61213187
rs12922434	0.00625084	chr16_74168565_75168565
rs7253704	0.00624939	chr19_31376692_32957504
rs8077650	0.00624881	chr17_60552949_61552949
rs118068927	0.00624865	chr17_77281387_78281387
rs140519336	0.00624723	chr17_36313346_37313346
rs164987	0.00624704	chr1_90588884_91589379
rs10465733	0.00624701	chr1_79588978_80588978
rs74603905	0.00624696	chr1_90588884_91589379
rs75545289	0.00624582	chr1_90588884_91589379
rs12251093	0.00624571	chr10_116442724_117757105
rs76732061	0.00624395	chr11_65617111_67060023
rs62008558	0.00624394	chr15_61488299_62488299
rs138545634	0.00624257	chr12_102910468_103910468
rs11639314	0.00624204	chr15_77510762_78510762
rs113933317	0.00624077	chr12_108118630_109118630
rs2870469	0.00624024	chr16_74168565_75168565
rs34242542	0.00623867	chr17_36313346_37313346
rs11684454	0.00623688	chr2_118334671_119334671
rs7913311	0.00623674	chr10_116442724_117757105
rs10500447	0.00623624	chr16_61148348_62402723
rs6573305	0.0062308	chr14_60213187_61213187
rs79852000	0.00623014	chr16_74168565_75168565
rs72798709	0.00622965	chr16_61148348_62402723
rs78985541	0.00622952	chr16_75739791_76739791
rs6660692	0.00622871	chr1_81936733_83766863
rs76382163	0.00622763	chr16_74168565_75168565
rs78525670	0.00622722	chr2_212217757_213217757
rs11654576	0.00622717	chr17_36313346_37313346
rs117785319	0.00622669	chr14_42256397_43531953
rs151194035	0.00622669	chr17_60552949_61552949
rs77841844	0.0062247	chr14_71275793_72275793
rs11647030	0.00622361	chr16_75739791_76739791
rs112895389	0.00622283	chr15_77510762_78510762
rs75584607	0.00622183	chr10_99298234_100298234
rs72836580	0.00622111	chr10_116442724_117757105
rs10152524	0.00622075	chr15_45575933_46575933
rs72823320	0.00621823	chr17_36313346_37313346
rs116871445	0.00621738	chr12_102910468_103910468
rs79428124	0.00621723	chr14_60213187_61213187
rs2253089	0.00621716	chr15_61488299_62488299
rs9598403	0.00621559	chr13_62458150_63458150
rs112998791	0.00621514	chr1_90588884_91589379
rs78537633	0.00621494	chr17_60552949_61552949
rs1617378	0.00621395	chr14_42256397_43531953
rs35320950	0.00621348	chr15_61488299_62488299
rs72741682	0.00621261	chr15_61488299_62488299
rs78136368	0.00621209	chr1_90588884_91589379
rs117060416	0.00621142	chr14_60213187_61213187
rs62102623	0.00621096	chr19_31376692_32957504
rs143050344	0.00621056	chr10_116442724_117757105
rs9900420	0.0062102	chr17_78916656_79916656
rs12737988	0.00621012	chr1_90588884_91589379
rs147956223	0.00620966	chr12_102910468_103910468
rs10177313	0.00620962	chr2_77224273_78248001
rs6730112	0.00620846	chr2_26457396_27457396
rs11863034	0.00620681	chr16_61148348_62402723
rs62164282	0.00620574	chr2_118334671_119334671
rs17320634	0.00620573	chr2_26457396_27457396
rs78869094	0.00620466	chr1_90588884_91589379
rs150231756	0.00620425	chr14_60213187_61213187
rs75789686	0.00620371	chr15_77510762_78510762
rs10494780	0.00620352	chr1_197672833_198953363
rs1637887	0.00620277	chr10_116442724_117757105
rs62178817	0.00620253	chr2_212217757_213217757
rs56050452	0.00620193	chr1_81936733_83766863
rs7299691	0.0062004	chr12_108118630_109118630
rs112620581	0.00620032	chr12_108118630_109118630
rs16852643	0.00619971	chr2_214713852_215713852
rs72798764	0.0061995	chr16_61148348_62402723
rs72855419	0.0061982	chr17_77281387_78281387
rs4968744	0.0061969	chr17_60552949_61552949
rs1763290	0.00619646	chr14_42256397_43531953
rs2296700	0.00619645	chr14_60213187_61213187
rs77319123	0.00619462	chr14_60213187_61213187
rs17642632	0.00619456	chr1_197672833_198953363
rs72930769	0.00619405	chr18_52152462_53725637
rs75774202	0.00619369	chr20_15276185_16276185
rs56317459	0.00619356	chr16_75739791_76739791
rs4949941	0.00619289	chr1_96688559_99040744
rs10885376	0.00619268	chr10_113664076_114664076
rs58074423	0.00619256	chr17_77281387_78281387
rs10157314	0.00619241	chr1_79588978_80588978
rs13036296	0.00619216	chr20_15276185_16276185
rs2429394	0.00619207	chr17_60552949_61552949
rs4500888	0.00619045	chr2_212217757_213217757
rs11150779	0.00619002	chr17_78916656_79916656
rs75866827	0.00618996	chr20_15276185_16276185
rs370312848	0.00618945	chr2_118334671_119334671
rs10164675	0.0061885	chr2_212217757_213217757
rs374188115	0.00618785	chr2_118334671_119334671
rs368069833	0.00618777	chr2_118334671_119334671
rs370323872	0.00618777	chr2_118334671_119334671
rs111169105	0.00618759	chr19_49622758_50622758
rs2013989	0.00618751	chr16_74168565_75168565
rs4315238	0.00618565	chr13_62458150_63458150
rs4275436	0.00618224	chr1_90588884_91589379
rs73066017	0.00618213	chr19_49622758_50622758
rs7095798	0.00618197	chr10_116442724_117757105
rs56997403	0.00618059	chr2_26457396_27457396
rs1591868	0.00618029	chr1_96688559_99040744
rs11630540	0.00617973	chr15_77510762_78510762
rs7961832	0.00617918	chr12_102910468_103910468
rs111333326	0.00617803	chr10_113664076_114664076
rs7603530	0.00617787	chr2_118334671_119334671
rs28887870	0.00617705	chr2_118334671_119334671
rs13331719	0.0061763	chr16_61148348_62402723
rs1684685	0.00617626	chr14_42256397_43531953
rs721445	0.00617473	chr14_60213187_61213187
rs114376812	0.0061744	chr10_113664076_114664076
rs114448991	0.00617432	chr1_96688559_99040744
rs75678969	0.00617412	chr10_113664076_114664076
rs117358314	0.00617368	chr14_60213187_61213187
rs7183562	0.0061735	chr15_77510762_78510762
rs72999447	0.00617339	chr19_18066395_19066395
rs12907043	0.00617208	chr15_77510762_78510762
rs7966251	0.00617083	chr12_102910468_103910468
rs141275165	0.00616994	chr14_71275793_72275793
rs80119528	0.00616889	chr14_42256397_43531953
rs6573304	0.00616816	chr14_60213187_61213187
rs175786	0.00616814	chr20_15276185_16276185
rs7223970	0.00616748	chr17_78916656_79916656
rs4775436	0.00616723	chr15_61488299_62488299
rs4919218	0.00616693	chr10_99298234_100298234
rs1965462	0.00616664	chr2_212217757_213217757
rs16848108	0.00616633	chr2_212217757_213217757
rs79176400	0.00616605	chr2_26457396_27457396
rs115468382	0.00616565	chr2_212217757_213217757
rs10875050	0.0061656	chr1_96688559_99040744
rs117606217	0.00616484	chr14_60213187_61213187
rs114467195	0.00616455	chr1_90588884_91589379
rs2465441	0.00616323	chr17_60552949_61552949
rs6753540	0.00616199	chr2_26457396_27457396
rs140549259	0.00616132	chr14_60213187_61213187
rs117788211	0.00615991	chr14_60213187_61213187
rs17256094	0.00615865	chr14_60213187_61213187
rs141315531	0.00615856	chr10_116442724_117757105
rs79273250	0.00615847	chr1_79588978_80588978
rs61872309	0.00615827	chr10_113664076_114664076
rs2111954	0.00615825	chr12_108118630_109118630
rs74987785	0.00615824	chr2_26457396_27457396
rs116970510	0.0061577	chr14_60213187_61213187
rs11670142	0.00615763	chr19_49622758_50622758
rs10514386	0.00615749	chr16_74168565_75168565
rs2327919	0.0061574	chr20_15276185_16276185
rs12915459	0.00615737	chr15_61488299_62488299
rs11158281	0.00615722	chr14_60213187_61213187
rs7097870	0.00615649	chr10_113664076_114664076
rs7187582	0.00615569	chr16_61148348_62402723
rs184256464	0.00615503	chr2_118334671_119334671
rs72792526	0.00615485	chr10_56189411_57189411
rs2966019	0.00615484	chr16_61148348_62402723
rs7568733	0.00615441	chr2_26457396_27457396
rs57590076	0.00615416	chr1_81936733_83766863
rs7551621	0.00615352	chr1_79588978_80588978
rs4968781	0.00615349	chr17_60552949_61552949
rs6135620	0.00615309	chr20_15276185_16276185
rs17346726	0.00615305	chr2_212217757_213217757
rs117655538	0.00615206	chr17_36313346_37313346
rs1077006	0.00615178	chr2_77224273_78248001
rs62178819	0.00615124	chr2_212217757_213217757
rs35647213	0.00615031	chr1_96688559_99040744
rs61994056	0.0061502	chr14_60213187_61213187
rs6686135	0.00614922	chr1_90588884_91589379
rs28572537	0.00614919	chr19_18066395_19066395
rs2960675	0.00614911	chr10_116442724_117757105
rs7179885	0.00614812	chr15_61488299_62488299
rs9317210	0.00614757	chr13_62458150_63458150
rs7213037	0.00614649	chr17_60552949_61552949
rs12264910	0.0061462	chr10_113664076_114664076
rs725556	0.00614488	chr10_116442724_117757105
rs77668443	0.00614481	chr2_78311145_79311145
rs365277	0.00614377	chr13_62458150_63458150
rs75917525	0.00614235	chr19_49622758_50622758
rs2371434	0.00614211	chr2_212217757_213217757
rs112417848	0.00614044	chr17_78916656_79916656
rs59761455	0.00614019	chr16_61148348_62402723
rs12825882	0.00613983	chr12_102910468_103910468
rs8057630	0.00613913	chr16_61148348_62402723
rs4243249	0.00613874	chr17_77281387_78281387
rs142379331	0.00613772	chr12_102910468_103910468
rs72715754	0.00613762	chr1_81936733_83766863
rs3759692	0.00613733	chr14_60213187_61213187
rs29866	0.00613693	chr16_75739791_76739791
rs12450554	0.00613552	chr17_78916656_79916656
rs12595688	0.00613542	chr15_61488299_62488299
rs533358	0.00613478	chr10_99298234_100298234
rs7194412	0.00613441	chr16_61148348_62402723
rs7909156	0.0061342	chr10_113664076_114664076
rs62051251	0.00613368	chr16_75739791_76739791
rs76173429	0.00613332	chr2_212217757_213217757
rs12591350	0.0061328	chr15_61488299_62488299
rs619530	0.00613146	chr2_77224273_78248001
rs76653157	0.00612945	chr19_49622758_50622758
rs12411613	0.00612943	chr10_116442724_117757105
rs78475805	0.00612926	chr12_102910468_103910468
rs6700463	0.00612889	chr1_81936733_83766863
rs12038514	0.00612668	chr1_81936733_83766863
rs28562866	0.00612639	chr10_113664076_114664076
rs4889944	0.0061251	chr17_77281387_78281387
rs115250400	0.00612474	chr2_212217757_213217757
rs72715728	0.0061224	chr1_81936733_83766863
rs112683979	0.00612232	chr15_77510762_78510762
rs11656980	0.00612182	chr17_77281387_78281387
rs28693943	0.0061217	chr14_60213187_61213187
rs16847160	0.00612085	chr2_212217757_213217757
rs112972796	0.0061207	chr15_77510762_78510762
rs113097915	0.00612046	chr10_113664076_114664076
rs1549096	0.00612017	chr12_108118630_109118630
rs77245630	0.00611967	chr1_197672833_198953363
rs75557783	0.00611908	chr14_71275793_72275793
rs10129258	0.00611736	chr14_71275793_72275793
rs72797084	0.00611594	chr16_75739791_76739791
rs146034265	0.00611539	chr16_61148348_62402723
rs16963753	0.00611386	chr16_61148348_62402723
rs10465734	0.00611362	chr1_79588978_80588978
rs1421056	0.00611323	chr10_113664076_114664076
rs116491156	0.00611315	chr2_212217757_213217757
rs72935718	0.00611308	chr1_79588978_80588978
rs74959515	0.00611247	chr12_102910468_103910468
rs74636834	0.00611245	chr19_49622758_50622758
rs16949330	0.00611226	chr15_45575933_46575933
rs11637314	0.00611198	chr15_61488299_62488299
rs28505993	0.00611109	chr16_61148348_62402723
rs57067187	0.00610998	chr17_78916656_79916656
rs60268595	0.00610975	chr2_212217757_213217757
rs1254027	0.00610892	chr14_60213187_61213187
rs113075019	0.00610891	chr14_60213187_61213187
rs11654291	0.0061083	chr17_36313346_37313346
rs75666450	0.00610826	chr14_71275793_72275793
rs61699638	0.00610772	chr17_60552949_61552949
rs79394135	0.00610772	chr17_60552949_61552949
rs536479332	0.00610753	chr2_212217757_213217757
rs416225	0.00610702	chr2_77224273_78248001
rs62178802	0.00610579	chr2_212217757_213217757
rs12304113	0.00610519	chr12_102910468_103910468
rs55796409	0.00610504	chr20_41215551_42215551
rs73985451	0.00610495	chr2_212217757_213217757
rs1835767	0.00610384	chr12_90378635_91378635
rs79466804	0.00610323	chr14_71275793_72275793
rs8018093	0.00610124	chr14_60213187_61213187
rs77167125	0.00610124	chr1_197672833_198953363
rs115530587	0.00610118	chr2_212217757_213217757
rs113731820	0.00610048	chr15_77510762_78510762
rs13042490	0.00610012	chr20_41215551_42215551
rs75606053	0.0060997	chr17_36313346_37313346
rs7088769	0.00609874	chr10_56189411_57189411
rs894868	0.00609853	chr17_77281387_78281387
rs62178821	0.00609849	chr2_212217757_213217757
rs11671438	0.00609847	chr19_49622758_50622758
rs191378086	0.00609838	chr12_102910468_103910468
rs149932692	0.00609716	chr14_60213187_61213187
rs9972151	0.00609705	chr14_71275793_72275793
rs10791894	0.00609684	chr11_65617111_67060023
rs36528	0.0060963	chr14_71275793_72275793
rs117819143	0.00609469	chr20_41215551_42215551
rs7070334	0.00609406	chr10_56189411_57189411
rs76377793	0.00609384	chr20_15276185_16276185
rs10737694	0.00609384	chr1_197672833_198953363
rs61198867	0.00609358	chr17_60552949_61552949
rs7307483	0.00609342	chr12_108118630_109118630
rs35839097	0.00609254	chr14_71275793_72275793
rs68004247	0.00609176	chr19_49622758_50622758
rs34031768	0.0060913	chr14_71275793_72275793
rs72813155	0.0060905	chr2_77224273_78248001
rs62052870	0.00608994	chr16_74168565_75168565
rs77614866	0.00608977	chr14_71275793_72275793
rs2160721	0.00608946	chr19_31376692_32957504
rs138324036	0.00608853	chr17_60552949_61552949
rs60959223	0.00608804	chr2_77224273_78248001
rs56222568	0.00608734	chr1_53229210_54229210
rs7423727	0.00608667	chr2_26457396_27457396
rs55678247	0.00608659	chr20_15276185_16276185
rs4375481	0.00608636	chr12_108118630_109118630
rs241067	0.00608605	chr17_60552949_61552949
rs11206056	0.00608579	chr1_53229210_54229210
rs145605392	0.00608503	chr16_61148348_62402723
rs72741679	0.00608503	chr15_61488299_62488299
rs117869910	0.00608332	chr19_49622758_50622758
rs35045675	0.00608311	chr1_90588884_91589379
rs4581688	0.0060829	chr16_61148348_62402723
rs10507687	0.00608278	chr13_62458150_63458150
rs150913230	0.00608187	chr15_61488299_62488299
rs4510051	0.00608065	chr16_75739791_76739791
rs67100325	0.00607783	chr1_197672833_198953363
rs2465433	0.00607758	chr17_60552949_61552949
rs111481747	0.00607755	chr14_71275793_72275793
rs16969308	0.00607725	chr17_60552949_61552949
rs117163358	0.00607678	chr14_60213187_61213187
rs57997484	0.00607657	chr14_60213187_61213187
rs112628430	0.00607547	chr14_60213187_61213187
rs16847122	0.00607524	chr2_212217757_213217757
rs2429389	0.00607394	chr17_60552949_61552949
rs338164	0.00607362	chr12_108118630_109118630
rs77780365	0.00607332	chr14_60213187_61213187
rs76205612	0.00607182	chr2_77224273_78248001
rs10188314	0.00607177	chr2_214713852_215713852
rs9787556	0.00607166	chr10_113664076_114664076
rs148405200	0.00607119	chr17_60552949_61552949
rs2254081	0.00607091	chr15_61488299_62488299
rs36535	0.00607056	chr14_71275793_72275793
rs12939477	0.00606998	chr17_36313346_37313346
rs9910167	0.00606994	chr17_78916656_79916656
rs112203024	0.00606781	chr1_90588884_91589379
rs2907558	0.00606781	chr10_116442724_117757105
rs6565546	0.00606772	chr17_78916656_79916656
rs7970506	0.00606739	chr12_102910468_103910468
rs118084692	0.00606737	chr12_102910468_103910468
rs59898449	0.00606711	chr17_60552949_61552949
rs117520978	0.00606662	chr12_102910468_103910468
rs147163111	0.00606614	chr1_90588884_91589379
rs16963931	0.00606573	chr16_61148348_62402723
rs11613585	0.00606494	chr12_102910468_103910468
rs11624555	0.00606433	chr14_71275793_72275793
rs72787540	0.00606334	chr16_61148348_62402723
rs11811640	0.00606317	chr1_197672833_198953363
rs35198725	0.00606169	chr20_41215551_42215551
rs114467494	0.00606142	chr2_77224273_78248001
rs147592757	0.00606096	chr14_60213187_61213187
rs117001874	0.00606096	chr17_36313346_37313346
rs12767713	0.00605996	chr10_116442724_117757105
rs73069286	0.00605912	chr1_197672833_198953363
rs62047284	0.00605895	chr16_61148348_62402723
rs6504119	0.00605776	chr17_60552949_61552949
rs34653941	0.00605727	chr17_36313346_37313346
rs808275	0.00605653	chr10_116442724_117757105
rs76076475	0.00605641	chr1_90588884_91589379
rs192230368	0.00605563	chr19_49622758_50622758
rs16848151	0.00605465	chr2_212217757_213217757
rs12992813	0.00605399	chr2_26457396_27457396
rs228289	0.00605381	chr17_36313346_37313346
rs150977554	0.00605373	chr12_102910468_103910468
rs11620273	0.00605274	chr13_62458150_63458150
rs149842598	0.0060512	chr10_116442724_117757105
rs11612540	0.00605048	chr12_102910468_103910468
rs146010465	0.00604789	chr2_212217757_213217757
rs144257923	0.00604748	chr2_212217757_213217757
rs12995609	0.00604709	chr2_26457396_27457396
rs75715608	0.00604631	chr2_77224273_78248001
rs4408535	0.0060459	chr16_61148348_62402723
rs4411525	0.00604538	chr16_74168565_75168565
rs4506837	0.00604451	chr15_61488299_62488299
rs60381530	0.00604302	chr17_78916656_79916656
rs34088617	0.00604297	chr12_102910468_103910468
rs2057321	0.00604258	chr14_60213187_61213187
rs12033574	0.00604149	chr1_197672833_198953363
rs113766054	0.00604123	chr14_60213187_61213187
rs11631100	0.00604088	chr15_77510762_78510762
rs78129659	0.00604077	chr10_113664076_114664076
rs148367086	0.00604035	chr14_71275793_72275793
rs117038821	0.00603965	chr16_74168565_75168565
rs76527790	0.00603957	chr2_26457396_27457396
rs9930855	0.00603922	chr16_74168565_75168565
rs56803995	0.00603717	chr11_65617111_67060023
rs185467348	0.00603705	chr2_212217757_213217757
rs10483727	0.00603694	chr14_60213187_61213187
rs2860942	0.0060366	chr2_77224273_78248001
rs56843217	0.00603466	chr2_212217757_213217757
rs2094266	0.00603316	chr10_113664076_114664076
rs8045958	0.00603289	chr16_61148348_62402723
rs34997147	0.00603268	chr15_61488299_62488299
rs11633639	0.00603267	chr15_77510762_78510762
rs62074045	0.00603231	chr17_60552949_61552949
rs12943036	0.00603219	chr17_78916656_79916656
rs72798750	0.00603128	chr16_61148348_62402723
rs7205574	0.00603075	chr16_75739791_76739791
rs62049433	0.00603053	chr16_61148348_62402723
rs1763286	0.00602992	chr14_42256397_43531953
rs72796824	0.00602802	chr16_61148348_62402723
rs67252875	0.00602766	chr10_113664076_114664076
rs72930755	0.00602755	chr18_52152462_53725637
rs62178804	0.00602753	chr2_212217757_213217757
rs59483795	0.00602707	chr20_41215551_42215551
rs61934086	0.00602489	chr12_108118630_109118630
rs6080092	0.00602453	chr20_15276185_16276185
rs28645822	0.00602422	chr14_60213187_61213187
rs73614632	0.00602392	chr16_74168565_75168565
rs67257470	0.00602387	chr17_78916656_79916656
rs139807839	0.00602356	chr14_42256397_43531953
rs112220920	0.00602327	chr14_71275793_72275793
rs7201223	0.00601996	chr16_75739791_76739791
rs12938393	0.00601983	chr17_77281387_78281387
rs76417516	0.00601956	chr2_212217757_213217757
rs7088778	0.00601954	chr10_99298234_100298234
rs67373695	0.00601954	chr17_36313346_37313346
rs7567772	0.00601921	chr2_118334671_119334671
rs79482383	0.00601914	chr17_78916656_79916656
rs76177838	0.00601914	chr12_102910468_103910468
rs34372896	0.00601901	chr17_60552949_61552949
rs61791313	0.00601841	chr1_81936733_83766863
rs56300715	0.00601723	chr17_60552949_61552949
rs80064652	0.00601685	chr10_113664076_114664076
rs75838999	0.00601684	chr14_71275793_72275793
rs2966023	0.00601643	chr16_61148348_62402723
rs7914766	0.00601619	chr10_113664076_114664076
rs308580	0.00601572	chr13_62458150_63458150
rs4968761	0.00601424	chr17_60552949_61552949
rs10861962	0.00601381	chr12_108118630_109118630
rs76099971	0.00601259	chr14_42256397_43531953
rs72848425	0.00601243	chr17_77281387_78281387
rs148413015	0.00601234	chr16_74168565_75168565
rs72715723	0.00601103	chr1_81936733_83766863
rs56115484	0.00601083	chr17_60552949_61552949
rs138117729	0.00601028	chr17_60552949_61552949
rs149715095	0.00601016	chr2_212217757_213217757
rs10825505	0.00600961	chr10_56189411_57189411
rs72751018	0.00600957	chr1_197672833_198953363
rs17297697	0.0060092	chr13_62458150_63458150
rs11650118	0.00600881	chr17_78916656_79916656
rs117171008	0.0060086	chr17_36313346_37313346
rs12150093	0.00600859	chr17_78916656_79916656
rs58630549	0.00600819	chr20_15276185_16276185
rs117619644	0.00600764	chr12_102910468_103910468
rs3744810	0.00600687	chr17_78916656_79916656
rs10400070	0.0060066	chr10_113664076_114664076
rs2907556	0.00600633	chr10_116442724_117757105
rs17271193	0.00600619	chr15_61488299_62488299
rs7222301	0.00600567	chr17_36313346_37313346
rs112770207	0.00600513	chr17_78916656_79916656
rs66479343	0.00600454	chr15_61488299_62488299
rs1470076	0.0060041	chr2_77224273_78248001
rs1834076	0.00600384	chr16_61148348_62402723
rs57679539	0.00600142	chr2_26457396_27457396
rs186885161	0.00600114	chr15_61488299_62488299
rs17089925	0.0060006	chr18_52152462_53725637
rs62178818	0.00600047	chr2_212217757_213217757
rs9895708	0.00600003	chr17_60552949_61552949
rs1733789	0.00599993	chr10_56189411_57189411
rs12823101	0.00599934	chr12_102910468_103910468
rs73079349	0.005999	chr2_212217757_213217757
rs140621103	0.00599898	chr12_108118630_109118630
rs140728040	0.00599897	chr1_81936733_83766863
rs76309358	0.00599863	chr14_42256397_43531953
rs79469322	0.00599852	chr16_74168565_75168565
rs150165249	0.00599809	chr19_31376692_32957504
rs4801809	0.00599769	chr19_49622758_50622758
rs17310914	0.00599727	chr19_49622758_50622758
rs6585149	0.00599679	chr10_113664076_114664076
rs9914354	0.00599644	chr17_60552949_61552949
rs4632121	0.00599541	chr16_61148348_62402723
rs79942796	0.00599439	chr14_71275793_72275793
rs4968751	0.005994	chr17_60552949_61552949
rs28398409	0.00599374	chr1_197672833_198953363
rs11528109	0.00599344	chr10_99298234_100298234
rs4130287	0.00599263	chr2_214713852_215713852
rs35746	0.00599188	chr12_102910468_103910468
rs1273637	0.00599182	chr19_49622758_50622758
rs7918178	0.00599164	chr10_113664076_114664076
rs1254029	0.00599162	chr14_60213187_61213187
rs58613614	0.00599152	chr2_26457396_27457396
rs10185341	0.00599082	chr2_78311145_79311145
rs11528108	0.00599025	chr10_99298234_100298234
rs4141685	0.00599015	chr14_60213187_61213187
rs465528	0.00598942	chr20_15276185_16276185
rs62077548	0.0059894	chr17_36313346_37313346
rs8103455	0.0059884	chr19_31376692_32957504
rs72715714	0.00598784	chr1_81936733_83766863
rs11887277	0.00598664	chr2_26457396_27457396
rs116577999	0.00598636	chr2_26457396_27457396
rs34736994	0.00598576	chr2_26457396_27457396
rs8018758	0.00598554	chr14_71275793_72275793
rs1327694	0.00598464	chr10_113664076_114664076
rs72716686	0.00598452	chr1_81936733_83766863
rs73026116	0.00598428	chr19_31376692_32957504
rs55733609	0.00598163	chr2_26457396_27457396
rs12415406	0.00598013	chr10_113664076_114664076
rs2443115	0.00598012	chr17_60552949_61552949
rs9539357	0.00597962	chr13_62458150_63458150
rs117061893	0.00597961	chr13_62458150_63458150
rs1344601	0.00597958	chr15_61488299_62488299
rs9889239	0.00597953	chr17_36313346_37313346
rs10825357	0.00597921	chr10_56189411_57189411
rs147973397	0.00597911	chr1_90588884_91589379
rs400566	0.00597849	chr14_60213187_61213187
rs2447440	0.00597792	chr17_60552949_61552949
rs2549282	0.0059773	chr16_74168565_75168565
rs74991234	0.00597703	chr18_52152462_53725637
rs77303341	0.00597568	chr14_42256397_43531953
rs11884015	0.00597542	chr2_212217757_213217757
rs8112872	0.00597486	chr19_49622758_50622758
rs149328189	0.00597468	chr14_60213187_61213187
rs2286409	0.0059744	chr14_71275793_72275793
rs8006300	0.00597335	chr14_71275793_72275793
rs17677328	0.00597255	chr16_75739791_76739791
rs372704724	0.00597195	chr2_212217757_213217757
rs4810367	0.00597153	chr20_41215551_42215551
rs17731838	0.00597152	chr14_60213187_61213187
rs56145173	0.00597145	chr2_26457396_27457396
rs11647034	0.00597142	chr16_75739791_76739791
rs117357621	0.00597119	chr16_74168565_75168565
rs111334339	0.00597002	chr16_75739791_76739791
rs2394807	0.00596917	chr10_72838253_73838253
rs1807800	0.0059686	chr10_113664076_114664076
rs75971873	0.00596833	chr13_62458150_63458150
rs117965586	0.00596653	chr14_60213187_61213187
rs59962962	0.00596569	chr15_77510762_78510762
rs117109392	0.0059654	chr14_60213187_61213187
rs2206431	0.00596508	chr20_41215551_42215551
rs61238810	0.00596482	chr19_31376692_32957504
rs2907559	0.00596471	chr10_116442724_117757105
rs8045187	0.00596463	chr16_61148348_62402723
rs12987230	0.00596397	chr2_26457396_27457396
rs8057668	0.00596394	chr16_61148348_62402723
rs79519354	0.00596314	chr20_41215551_42215551
rs7559529	0.005963	chr2_78311145_79311145
rs999757	0.00596237	chr10_116442724_117757105
rs112186181	0.00596202	chr19_49622758_50622758
rs17346823	0.00596191	chr2_212217757_213217757
rs4129951	0.00596038	chr17_78916656_79916656
rs164983	0.00596034	chr1_90588884_91589379
rs35199219	0.00595957	chr12_102910468_103910468
rs8009562	0.00595927	chr14_60213187_61213187
rs118118354	0.0059584	chr14_60213187_61213187
rs111361171	0.00595769	chr17_36313346_37313346
rs79248854	0.0059569	chr2_26457396_27457396
rs1967367	0.00595657	chr17_60552949_61552949
rs73068831	0.00595591	chr19_49622758_50622758
rs112385378	0.0059557	chr2_26457396_27457396
rs111206662	0.0059553	chr14_71275793_72275793
rs6546910	0.00595293	chr2_26457396_27457396
rs1029789	0.00595261	chr10_116442724_117757105
rs116980411	0.00595227	chr14_60213187_61213187
rs4465603	0.00595216	chr16_61148348_62402723
rs2362397	0.00595089	chr17_77281387_78281387
rs11813771	0.00594961	chr10_116442724_117757105
rs17419114	0.00594805	chr2_212217757_213217757
rs7166393	0.00594744	chr15_61488299_62488299
rs6754835	0.0059472	chr2_78311145_79311145
rs4542882	0.00594677	chr2_77224273_78248001
rs11126688	0.00594665	chr2_78311145_79311145
rs1874754	0.00594566	chr16_75739791_76739791
rs2060332	0.005945	chr2_118334671_119334671
rs62049682	0.00594446	chr16_75739791_76739791
rs146307559	0.00594428	chr17_36313346_37313346
rs75229657	0.0059439	chr11_65617111_67060023
rs77046309	0.00594324	chr17_77281387_78281387
rs2083297	0.00594318	chr2_212217757_213217757
rs2060281	0.00594296	chr2_77224273_78248001
rs1322914	0.00594258	chr1_197672833_198953363
rs7562487	0.00594141	chr2_77224273_78248001
rs1486589	0.00594134	chr14_42256397_43531953
rs11691666	0.00594129	chr2_26457396_27457396
rs76005064	0.00594123	chr17_60552949_61552949
rs923885	0.0059404	chr14_60213187_61213187
rs117888350	0.00593896	chr10_56189411_57189411
rs61765151	0.00593886	chr1_81936733_83766863
rs147754653	0.00593883	chr2_77224273_78248001
rs76365234	0.00593811	chr14_71275793_72275793
rs138399490	0.00593802	chr14_71275793_72275793
rs378900	0.00593771	chr14_60213187_61213187
rs141711484	0.00593753	chr10_99298234_100298234
rs55995745	0.00593689	chr2_26457396_27457396
rs147530675	0.00593675	chr14_60213187_61213187
rs76326821	0.0059366	chr14_71275793_72275793
rs139242267	0.00593496	chr20_41215551_42215551
rs58443683	0.00593386	chr10_116442724_117757105
rs164984	0.00593352	chr1_90588884_91589379
rs74475701	0.00593304	chr1_197672833_198953363
rs4328596	0.00593297	chr2_26457396_27457396
rs4812654	0.00593295	chr20_41215551_42215551
rs7091302	0.00593195	chr10_116442724_117757105
rs7307731	0.00593183	chr12_108118630_109118630
rs9308324	0.00593117	chr12_108118630_109118630
rs9539376	0.00592969	chr13_62458150_63458150
rs1562187	0.00592892	chr10_113664076_114664076
rs17061257	0.00592889	chr13_62458150_63458150
rs77465419	0.0059281	chr16_74168565_75168565
rs7174428	0.00592761	chr15_77510762_78510762
rs1254030	0.00592559	chr14_60213187_61213187
rs4500770	0.00592396	chr16_74168565_75168565
rs10444017	0.00592371	chr10_99298234_100298234
rs11652437	0.00592345	chr17_78916656_79916656
rs1254040	0.00592295	chr14_60213187_61213187
rs73079305	0.00592255	chr2_212217757_213217757
rs12903253	0.00592255	chr15_77510762_78510762
rs141695305	0.00592238	chr1_90588884_91589379
rs113487378	0.00592198	chr16_74168565_75168565
rs80286167	0.00592159	chr2_78311145_79311145
rs73333635	0.00592047	chr17_60552949_61552949
rs116019034	0.00592	chr2_212217757_213217757
rs55756637	0.00591988	chr10_116442724_117757105
rs2465447	0.00591959	chr17_60552949_61552949
rs8065783	0.00591825	chr17_60552949_61552949
rs4774402	0.00591742	chr15_61488299_62488299
rs11615631	0.00591741	chr12_102910468_103910468
rs1275982	0.00591724	chr2_26457396_27457396
rs73360131	0.00591708	chr17_78916656_79916656
rs3974451	0.00591683	chr16_75739791_76739791
rs4808751	0.00591547	chr19_18066395_19066395
rs1006402	0.00591547	chr12_108118630_109118630
rs73907252	0.00591492	chr20_41215551_42215551
rs11684832	0.00591468	chr2_118334671_119334671
rs9539377	0.00591404	chr13_62458150_63458150
rs1254031	0.00591391	chr14_60213187_61213187
rs117505684	0.0059136	chr17_36313346_37313346
rs1887103	0.00591338	chr14_60213187_61213187
rs78699293	0.00591235	chr20_41215551_42215551
rs72733907	0.00591232	chr1_197672833_198953363
rs6539417	0.00591212	chr12_108118630_109118630
rs10142796	0.00591175	chr14_60213187_61213187
rs13337866	0.00591033	chr16_61148348_62402723
rs117472930	0.00591007	chr14_60213187_61213187
rs7145435	0.00590979	chr14_71275793_72275793
rs114291903	0.00590966	chr2_212217757_213217757
rs117703344	0.00590914	chr15_61488299_62488299
rs11685982	0.00590871	chr2_26457396_27457396
rs76246300	0.00590859	chr12_102910468_103910468
rs9528424	0.00590836	chr13_62458150_63458150
rs57886940	0.00590836	chr15_61488299_62488299
rs115152593	0.00590785	chr17_60552949_61552949
rs1275969	0.00590729	chr2_26457396_27457396
rs116963332	0.00590676	chr16_74168565_75168565
rs78666172	0.00590662	chr17_60552949_61552949
rs7214834	0.00590644	chr17_36313346_37313346
rs1254033	0.00590637	chr14_60213187_61213187
rs62178820	0.00590483	chr2_212217757_213217757
rs143819761	0.00590476	chr1_90588884_91589379
rs647029	0.0059025	chr11_65617111_67060023
rs117203223	0.00590234	chr14_60213187_61213187
rs144681293	0.00590231	chr10_113664076_114664076
rs62178825	0.00590129	chr2_212217757_213217757
rs2460300	0.00590014	chr17_60552949_61552949
rs2201363	0.00589959	chr10_116442724_117757105
rs1956870	0.0058994	chr14_60213187_61213187
rs112523561	0.00589915	chr2_26457396_27457396
rs10763197	0.00589803	chr10_56189411_57189411
rs11595716	0.00589499	chr10_113664076_114664076
rs484357	0.00589487	chr10_99298234_100298234
rs3818910	0.00589431	chr10_99298234_100298234
rs113916835	0.00589409	chr15_77510762_78510762
rs11004599	0.00589383	chr10_56189411_57189411
rs62055166	0.00589359	chr16_74168565_75168565
rs11004598	0.00589357	chr10_56189411_57189411
rs1028688	0.00589334	chr20_41215551_42215551
rs10861835	0.00589262	chr12_108118630_109118630
rs9672053	0.00589245	chr14_60213187_61213187
rs139632019	0.00589235	chr12_102910468_103910468
rs4917785	0.00589196	chr10_99298234_100298234
rs116091545	0.00589136	chr13_62458150_63458150
rs7210758	0.00589127	chr17_60552949_61552949
rs16847065	0.00589081	chr2_212217757_213217757
rs10427364	0.00589063	chr2_212217757_213217757
rs61942840	0.00589005	chr12_102910468_103910468
rs17746711	0.00588959	chr17_60552949_61552949
rs7416606	0.00588899	chr1_81936733_83766863
rs1967366	0.0058883	chr17_60552949_61552949
rs10500449	0.00588815	chr16_61148348_62402723
rs12306187	0.00588692	chr12_108118630_109118630
rs4887011	0.00588648	chr15_77510762_78510762
rs1812692	0.00588627	chr17_60552949_61552949
rs12888914	0.00588616	chr14_60213187_61213187
rs12461572	0.00588494	chr19_31376692_32957504
rs8015360	0.00588368	chr14_60213187_61213187
rs62193941	0.00588358	chr20_15276185_16276185
rs2004797	0.00588281	chr17_78916656_79916656
rs118063615	0.00588259	chr16_74168565_75168565
rs143189961	0.00588163	chr17_77281387_78281387
rs2414728	0.00588137	chr15_61488299_62488299
rs74811897	0.0058811	chr2_212217757_213217757
rs9728265	0.00588005	chr1_81936733_83766863
rs4968631	0.00587933	chr17_60552949_61552949
rs78109029	0.00587862	chr13_54718849_55820779
rs58543592	0.00587849	chr1_81936733_83766863
rs112033856	0.00587716	chr15_77510762_78510762
rs1414632	0.00587648	chr10_116442724_117757105
rs1368889	0.00587629	chr2_26457396_27457396
rs79334322	0.00587455	chr1_81936733_83766863
rs2044098	0.00587397	chr15_77510762_78510762
rs17745138	0.00587375	chr17_60552949_61552949
rs36532	0.00587364	chr14_71275793_72275793
rs72810660	0.0058735	chr2_78311145_79311145
rs12920603	0.00587326	chr16_75739791_76739791
rs34350728	0.00587309	chr10_113664076_114664076
rs1407683	0.00587164	chr1_197672833_198953363
rs12118146	0.00587064	chr1_197672833_198953363
rs9915999	0.00587002	chr17_78916656_79916656
rs1731249	0.00586991	chr2_26457396_27457396
rs74860410	0.00586903	chr10_56189411_57189411
rs8059315	0.0058682	chr16_74168565_75168565
rs76517145	0.00586617	chr12_102910468_103910468
rs181327305	0.00586595	chr14_60213187_61213187
rs117371061	0.0058655	chr17_36313346_37313346
rs7179425	0.00586546	chr15_61488299_62488299
rs2203953	0.0058653	chr12_102910468_103910468
rs117489908	0.00586498	chr15_77510762_78510762
rs11857294	0.00586461	chr15_77510762_78510762
rs2960665	0.0058644	chr10_116442724_117757105
rs12598969	0.00586306	chr16_61148348_62402723
rs2111952	0.00586205	chr12_108118630_109118630
rs113344436	0.00586186	chr1_81936733_83766863
rs241079	0.00586158	chr17_60552949_61552949
rs13042288	0.00586132	chr20_41215551_42215551
rs76316462	0.00586088	chr1_90588884_91589379
rs74437094	0.00586087	chr2_212217757_213217757
rs150364032	0.00586048	chr2_26457396_27457396
rs2927296	0.00585971	chr17_60552949_61552949
rs12918695	0.00585936	chr16_75739791_76739791
rs1054737	0.00585836	chr2_26457396_27457396
rs10885378	0.00585764	chr10_113664076_114664076
rs11656141	0.00585738	chr17_78916656_79916656
rs75398767	0.00585678	chr12_102910468_103910468
rs4964716	0.00585659	chr12_108118630_109118630
rs79239247	0.00585647	chr2_26457396_27457396
rs7220195	0.00585637	chr17_36313346_37313346
rs74579783	0.0058545	chr14_42256397_43531953
rs7962597	0.00585074	chr12_102910468_103910468
rs437986	0.00585029	chr14_60213187_61213187
rs11646510	0.0058502	chr16_61148348_62402723
rs12257397	0.00585004	chr10_113664076_114664076
rs56075408	0.00584935	chr2_118334671_119334671
rs7604243	0.00584933	chr2_118334671_119334671
rs4964720	0.00584841	chr12_108118630_109118630
rs6110655	0.00584815	chr20_15276185_16276185
rs112761924	0.00584809	chr20_15276185_16276185
rs140422589	0.00584775	chr17_60552949_61552949
rs72834307	0.00584751	chr2_118334671_119334671
rs79649464	0.00584704	chr20_15276185_16276185
rs72798758	0.0058464	chr16_61148348_62402723
rs223272	0.00584637	chr1_81936733_83766863
rs60177334	0.00584562	chr10_56189411_57189411
rs12147505	0.00584529	chr14_60213187_61213187
rs13385155	0.00584456	chr2_77224273_78248001
rs62045328	0.00584431	chr16_61148348_62402723
rs13003524	0.00584371	chr2_212217757_213217757
rs1353761	0.00584306	chr12_102910468_103910468
rs4918747	0.00584281	chr10_113664076_114664076
rs113360824	0.00584255	chr2_212217757_213217757
rs146710410	0.00584122	chr10_113664076_114664076
rs190203190	0.00584093	chr16_74168565_75168565
rs17641842	0.00584068	chr1_197672833_198953363
rs34745920	0.00584009	chr2_26457396_27457396
rs2960679	0.00583899	chr10_116442724_117757105
rs61890290	0.00583892	chr11_65617111_67060023
rs2133292	0.00583886	chr12_102910468_103910468
rs11651713	0.00583864	chr17_78916656_79916656
rs2245875	0.00583805	chr12_102910468_103910468
rs56122740	0.0058376	chr2_214713852_215713852
rs3784064	0.00583752	chr14_71275793_72275793
rs10748699	0.00583736	chr10_99298234_100298234
rs2111953	0.00583728	chr12_108118630_109118630
rs140427608	0.00583727	chr1_90588884_91589379
rs7308416	0.00583695	chr12_90378635_91378635
rs35192033	0.00583668	chr13_62458150_63458150
rs10922302	0.00583647	chr1_197672833_198953363
rs17656826	0.00583643	chr20_15276185_16276185
rs7986853	0.0058356	chr13_62458150_63458150
rs75955947	0.00583511	chr12_102910468_103910468
rs61476059	0.00583451	chr16_61148348_62402723
rs17206868	0.0058339	chr19_49622758_50622758
rs112518891	0.00583359	chr10_56189411_57189411
rs7423982	0.00583326	chr2_214713852_215713852
rs35698865	0.0058326	chr2_26457396_27457396
rs1254309	0.00583241	chr14_60213187_61213187
rs11114035	0.00583122	chr12_108118630_109118630
rs737006	0.00583118	chr20_15276185_16276185
rs7603056	0.0058305	chr2_26457396_27457396
rs6730470	0.00583035	chr2_118334671_119334671
rs7210587	0.00582967	chr17_78916656_79916656
rs2289554	0.00582936	chr10_99298234_100298234
rs76514788	0.00582772	chr16_74168565_75168565
rs7192220	0.0058272	chr16_61148348_62402723
rs56308789	0.00582672	chr17_36313346_37313346
rs216517	0.0058265	chr14_60213187_61213187
rs73024129	0.00582548	chr19_31376692_32957504
rs12613157	0.005825	chr2_77224273_78248001
rs438697	0.00582478	chr1_81936733_83766863
rs12141972	0.0058245	chr1_81936733_83766863
rs11126681	0.00582407	chr2_26457396_27457396
rs74980834	0.00582227	chr17_78916656_79916656
rs76070735	0.00582194	chr11_65617111_67060023
rs80116652	0.00582191	chr17_78916656_79916656
rs78515206	0.00582129	chr14_42256397_43531953
rs72688298	0.00582085	chr1_79588978_80588978
rs6034225	0.00582028	chr20_15276185_16276185
rs7566926	0.00582028	chr2_78311145_79311145
rs6756245	0.00582024	chr2_26457396_27457396
rs216502	0.00581931	chr14_60213187_61213187
rs654498	0.00581911	chr1_81936733_83766863
rs241075	0.00581895	chr17_60552949_61552949
rs12763747	0.00581888	chr10_113664076_114664076
rs2414753	0.00581886	chr15_61488299_62488299
rs79318578	0.00581875	chr14_60213187_61213187
rs7501867	0.00581864	chr17_78916656_79916656
rs6720663	0.00581853	chr2_26457396_27457396
rs11111584	0.00581756	chr12_102910468_103910468
rs77008998	0.00581644	chr14_60213187_61213187
rs11165792	0.00581526	chr1_96688559_99040744
rs2319504	0.00581525	chr17_60552949_61552949
rs2108057	0.00581523	chr14_71275793_72275793
rs1148967	0.00581523	chr2_26457396_27457396
rs7223515	0.00581492	chr17_60552949_61552949
rs117726426	0.00581449	chr15_77510762_78510762
rs34614463	0.00581446	chr13_62458150_63458150
rs72832290	0.00581386	chr17_36313346_37313346
rs1254037	0.00581254	chr14_60213187_61213187
rs11695717	0.00581237	chr2_118334671_119334671
rs11636167	0.00581185	chr15_61488299_62488299
rs10787446	0.00581174	chr10_113664076_114664076
rs79259123	0.00581133	chr10_113664076_114664076
rs407079	0.00581024	chr2_77224273_78248001
rs1264775	0.00581012	chr10_116442724_117757105
rs80283296	0.00580997	chr14_60213187_61213187
rs2460298	0.00580939	chr17_60552949_61552949
rs73068859	0.0058091	chr19_49622758_50622758
rs35059317	0.00580904	chr10_113664076_114664076
rs1568516	0.00580855	chr2_212217757_213217757
rs1731233	0.00580854	chr2_26457396_27457396
rs565604072	0.00580637	chr2_214713852_215713852
rs11675576	0.00580626	chr2_118334671_119334671
rs13330987	0.00580534	chr16_75739791_76739791
rs204868	0.00580516	chr2_118334671_119334671
rs17684769	0.00580505	chr17_60552949_61552949
rs28484656	0.00580448	chr15_61488299_62488299
rs28757572	0.00580379	chr14_60213187_61213187
rs7193351	0.00580373	chr16_74168565_75168565
rs73079329	0.00580348	chr2_212217757_213217757
rs4917821	0.00580348	chr10_99298234_100298234
rs444930	0.00580286	chr14_60213187_61213187
rs10162599	0.00580236	chr14_60213187_61213187
rs6708781	0.0058023	chr2_78311145_79311145
rs146134032	0.00580229	chr2_26457396_27457396
rs685707	0.00580183	chr1_81936733_83766863
rs139228714	0.00580158	chr14_60213187_61213187
rs28616016	0.00580125	chr16_74168565_75168565
rs1254035	0.00580078	chr14_60213187_61213187
rs8026525	0.00580052	chr15_77510762_78510762
rs10432294	0.0058003	chr19_31376692_32957504
rs76637966	0.00579999	chr14_60213187_61213187
rs12596190	0.00579958	chr16_74168565_75168565
rs2088162	0.00579952	chr12_102910468_103910468
rs141679328	0.00579923	chr16_74168565_75168565
rs61989172	0.00579913	chr14_71275793_72275793
rs6604921	0.00579898	chr1_81936733_83766863
rs78148029	0.00579882	chr1_90588884_91589379
rs7567450	0.00579848	chr2_78311145_79311145
rs199910186	0.0057978	chr15_61488299_62488299
rs113284638	0.00579731	chr15_77510762_78510762
rs77906512	0.00579698	chr2_118334671_119334671
rs60398501	0.00579688	chr15_61488299_62488299
rs4622049	0.00579658	chr1_90588884_91589379
rs414700	0.00579594	chr14_60213187_61213187
rs59932755	0.00579577	chr11_65617111_67060023
rs935168	0.00579569	chr2_26457396_27457396
rs7072152	0.00579548	chr10_99298234_100298234
rs4559497	0.00579478	chr1_81936733_83766863
rs139907379	0.0057937	chr17_60552949_61552949
rs12248034	0.00579286	chr10_113664076_114664076
rs17640561	0.00579227	chr2_78311145_79311145
rs2861618	0.00579133	chr2_78311145_79311145
rs4015694	0.00579133	chr12_102910468_103910468
rs4899010	0.00579114	chr14_60213187_61213187
rs9539379	0.00579076	chr13_62458150_63458150
rs16963684	0.00578981	chr16_61148348_62402723
rs12997486	0.00578969	chr2_26457396_27457396
rs2039034	0.00578951	chr10_113664076_114664076
rs413015	0.00578855	chr14_60213187_61213187
rs150618850	0.00578723	chr17_60552949_61552949
rs376663	0.00578691	chr14_60213187_61213187
rs80189788	0.00578636	chr14_42256397_43531953
rs6539436	0.0057854	chr12_108118630_109118630
rs35862112	0.00578531	chr15_61488299_62488299
rs118132241	0.00578491	chr12_102910468_103910468
rs839509	0.00578463	chr2_212217757_213217757
rs78637605	0.00578398	chr16_75739791_76739791
rs79854976	0.00578386	chr17_77281387_78281387
rs12468802	0.00578288	chr2_77224273_78248001
rs4968766	0.00578272	chr17_60552949_61552949
rs41448746	0.00578218	chr2_26457396_27457396
rs410047	0.00578204	chr14_60213187_61213187
rs35679727	0.00578189	chr10_113664076_114664076
rs13335412	0.005781	chr16_61148348_62402723
rs365222	0.00578086	chr1_81936733_83766863
rs117531270	0.00578013	chr10_113664076_114664076
rs1922804	0.0057801	chr2_77224273_78248001
rs7908668	0.00578006	chr10_99298234_100298234
rs117651904	0.00577939	chr16_74168565_75168565
rs118051164	0.0057793	chr10_56189411_57189411
rs2014	0.00577886	chr20_15276185_16276185
rs60374085	0.00577843	chr2_118334671_119334671
rs2901094	0.00577755	chr10_116442724_117757105
rs117831245	0.00577691	chr10_113664076_114664076
rs9317208	0.00577674	chr13_62458150_63458150
rs3025194	0.00577636	chr17_36313346_37313346
rs59837925	0.00577533	chr2_78311145_79311145
rs972054	0.00577362	chr1_90588884_91589379
rs2420115	0.00577348	chr10_116442724_117757105
rs7153648	0.0057734	chr14_60213187_61213187
rs391306	0.0057734	chr14_60213187_61213187
rs67279223	0.00577251	chr16_75739791_76739791
rs201005935	0.00577122	chr15_61488299_62488299
rs8013161	0.0057709	chr14_71275793_72275793
rs404193	0.00577065	chr14_60213187_61213187
rs41275442	0.00577062	chr20_15276185_16276185
rs11163537	0.0057698	chr1_81936733_83766863
rs7571948	0.00576955	chr2_26457396_27457396
rs3748784	0.0057695	chr1_96688559_99040744
rs6661330	0.00576883	chr1_197672833_198953363
rs6722906	0.00576855	chr2_26457396_27457396
rs73379973	0.00576809	chr12_102910468_103910468
rs4360928	0.00576794	chr16_61148348_62402723
rs12778643	0.00576746	chr10_113664076_114664076
rs13028528	0.00576741	chr2_118334671_119334671
rs4381593	0.00576582	chr16_61148348_62402723
rs11114037	0.00576578	chr12_108118630_109118630
rs17271340	0.00576528	chr15_61488299_62488299
rs1493974	0.00576487	chr1_81936733_83766863
rs76471827	0.00576485	chr18_52152462_53725637
rs80017716	0.00576388	chr19_49622758_50622758
rs7220430	0.00576357	chr17_77281387_78281387
rs62075262	0.00576353	chr17_78916656_79916656
rs77684045	0.00576321	chr16_75739791_76739791
rs117358906	0.00576248	chr17_60552949_61552949
rs12312776	0.00576202	chr12_102910468_103910468
rs17744862	0.00576187	chr2_212217757_213217757
rs45612532	0.00576171	chr14_60213187_61213187
rs56324036	0.00576154	chr19_18066395_19066395
rs181922759	0.00576121	chr16_61148348_62402723
rs2272068	0.00576097	chr2_26457396_27457396
rs113822813	0.0057609	chr16_75739791_76739791
rs77875911	0.00576034	chr19_31376692_32957504
rs71411473	0.00576009	chr15_61488299_62488299
rs12442116	0.00576008	chr15_61488299_62488299
rs138117159	0.00575999	chr10_99298234_100298234
rs4918694	0.00575934	chr10_113664076_114664076
rs72798745	0.00575909	chr16_61148348_62402723
rs80023743	0.00575793	chr16_61148348_62402723
rs79505646	0.00575775	chr14_60213187_61213187
rs13335505	0.0057577	chr16_61148348_62402723
rs60121404	0.00575753	chr15_77510762_78510762
rs144334684	0.0057575	chr2_26457396_27457396
rs759776	0.00575728	chr2_214713852_215713852
rs72835948	0.00575552	chr10_99298234_100298234
rs78151679	0.00575472	chr13_62458150_63458150
rs534666	0.00575452	chr10_99298234_100298234
rs12914750	0.00575423	chr15_61488299_62488299
rs413402	0.00575298	chr14_60213187_61213187
rs78935141	0.00575281	chr14_42256397_43531953
rs111586988	0.00575277	chr15_77510762_78510762
rs2429393	0.00575191	chr17_60552949_61552949
rs149351963	0.00575163	chr19_49622758_50622758
rs8005045	0.00575106	chr14_71275793_72275793
rs61260509	0.00575063	chr17_78916656_79916656
rs371120	0.0057502	chr14_60213187_61213187
rs278182	0.00574993	chr19_31376692_32957504
rs12825173	0.00574968	chr12_102910468_103910468
rs6757293	0.00574958	chr2_118334671_119334671
rs189343958	0.00574925	chr19_49622758_50622758
rs74372761	0.0057485	chr13_62458150_63458150
rs75984280	0.00574805	chr19_49622758_50622758
rs423181	0.00574785	chr14_60213187_61213187
rs35042238	0.00574761	chr19_49622758_50622758
rs73068849	0.00574709	chr19_49622758_50622758
rs7150427	0.00574687	chr14_71275793_72275793
rs2907531	0.00574685	chr10_116442724_117757105
rs11196904	0.00574646	chr10_116442724_117757105
rs151016902	0.00574633	chr16_61148348_62402723
rs175784	0.00574619	chr20_15276185_16276185
rs1336113	0.00574617	chr10_116442724_117757105
rs12991755	0.00574556	chr2_77224273_78248001
rs12144579	0.00574541	chr1_81936733_83766863
rs1322913	0.00574395	chr1_197672833_198953363
rs73456876	0.0057437	chr15_77510762_78510762
rs72715731	0.00574167	chr1_81936733_83766863
rs219387	0.00574155	chr14_60213187_61213187
rs10438749	0.00574088	chr17_36313346_37313346
rs2419601	0.0057407	chr10_113664076_114664076
rs117768376	0.00574001	chr14_60213187_61213187
rs78146669	0.00573991	chr1_90588884_91589379
rs16963745	0.00573961	chr16_61148348_62402723
rs117908983	0.00573927	chr17_60552949_61552949
rs1539414	0.00573907	chr1_197672833_198953363
rs56396266	0.00573899	chr10_113664076_114664076
rs1510555	0.0057387	chr2_214713852_215713852
rs9912683	0.00573795	chr17_77281387_78281387
rs6043293	0.0057375	chr20_15276185_16276185
rs2420083	0.00573723	chr10_116442724_117757105
rs7893579	0.00573706	chr10_116442724_117757105
rs79709394	0.0057363	chr1_90588884_91589379
rs13034674	0.0057357	chr2_212217757_213217757
rs35246838	0.00573531	chr17_36313346_37313346
rs11863802	0.00573523	chr16_61148348_62402723
rs2907582	0.00573443	chr10_116442724_117757105
rs72787517	0.00573434	chr16_61148348_62402723
rs17238342	0.0057336	chr15_61488299_62488299
rs10203406	0.00573323	chr2_78311145_79311145
rs72798766	0.00573321	chr16_61148348_62402723
rs74552680	0.00573155	chr16_61148348_62402723
rs76400856	0.00573126	chr10_56189411_57189411
rs12414257	0.00573078	chr10_99298234_100298234
rs257829	0.00573019	chr16_75739791_76739791
rs7171924	0.00572982	chr15_61488299_62488299
rs392256	0.00572929	chr14_60213187_61213187
rs2429395	0.00572856	chr17_60552949_61552949
rs190399186	0.00572818	chr17_77281387_78281387
rs11593928	0.00572802	chr10_116442724_117757105
rs75284586	0.00572752	chr2_26457396_27457396
rs12051630	0.00572744	chr17_60552949_61552949
rs151266318	0.00572681	chr17_60552949_61552949
rs190169108	0.00572643	chr16_75739791_76739791
rs443128	0.00572614	chr14_60213187_61213187
rs1572401	0.00572606	chr10_116442724_117757105
rs1044343	0.00572598	chr1_81936733_83766863
rs73379976	0.00572555	chr12_102910468_103910468
rs17656905	0.00572474	chr20_15276185_16276185
rs397561	0.00572336	chr14_60213187_61213187
rs2084268	0.00572275	chr13_62458150_63458150
rs113301871	0.00572265	chr17_60552949_61552949
rs142795762	0.00572257	chr20_15276185_16276185
rs62178805	0.00572231	chr2_212217757_213217757
rs142377245	0.00572092	chr15_61488299_62488299
rs10408290	0.00572051	chr19_18066395_19066395
rs1275988	0.00571995	chr2_26457396_27457396
rs2136093	0.00571961	chr1_90588884_91589379
rs10509025	0.00571867	chr10_56189411_57189411
rs11869684	0.00571804	chr17_78916656_79916656
rs1254036	0.005717	chr14_60213187_61213187
rs56859058	0.00571605	chr17_78916656_79916656
rs62178803	0.00571581	chr2_212217757_213217757
rs17458029	0.00571544	chr1_79588978_80588978
rs117073019	0.00571512	chr14_60213187_61213187
rs117419112	0.00571493	chr14_60213187_61213187
rs150390879	0.00571473	chr10_113664076_114664076
rs9788635	0.00571421	chr15_61488299_62488299
rs427294	0.0057134	chr2_77224273_78248001
rs115577258	0.00571285	chr1_90588884_91589379
rs4918762	0.00571257	chr10_113664076_114664076
rs11594288	0.00571238	chr10_56189411_57189411
rs11631180	0.00571224	chr15_77510762_78510762
rs34834141	0.00571207	chr2_26457396_27457396
rs58340183	0.00571192	chr17_77281387_78281387
rs9319612	0.00571192	chr17_78916656_79916656
rs4380107	0.00571146	chr17_60552949_61552949
rs1261118	0.00571126	chr18_52152462_53725637
rs11685352	0.00571114	chr2_26457396_27457396
rs75877291	0.00571107	chr12_102910468_103910468
rs11196062	0.00571099	chr10_113664076_114664076
rs4482174	0.00571094	chr13_62458150_63458150
rs428943	0.00570981	chr1_81936733_83766863
rs112330742	0.00570902	chr1_90588884_91589379
rs146329837	0.00570902	chr17_60552949_61552949
rs188631686	0.00570798	chr2_77224273_78248001
rs9939122	0.00570792	chr16_61148348_62402723
rs6574018	0.0057073	chr14_71275793_72275793
rs2430935	0.00570713	chr17_60552949_61552949
rs76987911	0.00570684	chr1_90588884_91589379
rs1254041	0.00570655	chr14_60213187_61213187
rs8182496	0.00570601	chr19_31376692_32957504
rs1273640	0.00570556	chr19_49622758_50622758
rs6710065	0.00570539	chr2_26457396_27457396
rs6080084	0.00570515	chr20_15276185_16276185
rs10873245	0.00570468	chr14_71275793_72275793
rs35952479	0.00570442	chr12_102910468_103910468
rs75578931	0.00570405	chr20_15276185_16276185
rs10874339	0.0057034	chr1_81936733_83766863
rs441557	0.00570322	chr14_60213187_61213187
rs111652433	0.00570259	chr12_108118630_109118630
rs111953204	0.00570233	chr2_212217757_213217757
rs35475274	0.00570223	chr18_52152462_53725637
rs11636231	0.00570148	chr15_77510762_78510762
rs111498889	0.00570105	chr14_71275793_72275793
rs368229	0.00570047	chr14_60213187_61213187
rs12440695	0.00570008	chr15_61488299_62488299
rs79558599	0.00569781	chr2_118334671_119334671
rs58989539	0.00569679	chr17_78916656_79916656
rs10922774	0.00569657	chr1_90588884_91589379
rs60124499	0.00569497	chr16_61148348_62402723
rs73219272	0.00569473	chr13_62458150_63458150
rs7526299	0.00569431	chr1_81936733_83766863
rs2159984	0.0056943	chr19_49622758_50622758
rs190582721	0.00569423	chr2_212217757_213217757
rs61000472	0.00569333	chr2_118334671_119334671
rs140706189	0.00569287	chr14_60213187_61213187
rs34022889	0.00569211	chr2_26457396_27457396
rs67763265	0.0056916	chr2_77224273_78248001
rs975809	0.00569151	chr10_56189411_57189411
rs11163536	0.00569098	chr1_81936733_83766863
rs9901698	0.00569093	chr17_60552949_61552949
rs111804261	0.00569013	chr1_197672833_198953363
rs202072735	0.00569009	chr14_60213187_61213187
rs12968035	0.00568977	chr18_52152462_53725637
rs72820928	0.00568976	chr2_78311145_79311145
rs62049160	0.00568944	chr16_61148348_62402723
rs7152011	0.00568927	chr14_60213187_61213187
rs12439016	0.00568817	chr15_61488299_62488299
rs62075665	0.00568788	chr17_36313346_37313346
rs2956691	0.00568761	chr17_60552949_61552949
rs28725205	0.00568598	chr15_61488299_62488299
rs73379982	0.00568593	chr12_102910468_103910468
rs9317225	0.00568585	chr13_62458150_63458150
rs72860022	0.00568562	chr17_78916656_79916656
rs12813302	0.0056852	chr12_102910468_103910468
rs746152	0.00568455	chr12_102910468_103910468
rs35729123	0.00568448	chr12_102910468_103910468
rs35822085	0.00568436	chr2_26457396_27457396
rs1416076	0.00568418	chr1_81936733_83766863
rs8079052	0.00568397	chr17_78916656_79916656
rs7964054	0.00568246	chr12_108118630_109118630
rs416211	0.00568196	chr14_60213187_61213187
rs34336446	0.00568167	chr17_77281387_78281387
rs4968639	0.00568157	chr17_60552949_61552949
rs567137	0.00568136	chr10_99298234_100298234
rs117236917	0.00568134	chr10_56189411_57189411
rs877272	0.00568111	chr2_26457396_27457396
rs703332	0.00568069	chr10_113664076_114664076
rs112616466	0.00568028	chr12_102910468_103910468
rs117094751	0.00567982	chr14_60213187_61213187
rs12996321	0.00567971	chr2_212217757_213217757
rs12228610	0.00567971	chr12_102910468_103910468
rs2804610	0.00567954	chr10_113664076_114664076
rs4731478	0.00567877	chr17_60552949_61552949
rs117352388	0.00567808	chr16_74168565_75168565
rs55720468	0.00567753	chr16_61148348_62402723
rs147331111	0.00567751	chr1_90588884_91589379
rs4918781	0.00567714	chr10_113664076_114664076
rs8031512	0.00567697	chr15_77510762_78510762
rs115327	0.00567688	chr17_36313346_37313346
rs944445	0.00567673	chr14_60213187_61213187
rs112964825	0.00567499	chr17_60552949_61552949
rs7895808	0.00567497	chr10_113664076_114664076
rs1253441	0.00567492	chr11_65617111_67060023
rs12228583	0.00567482	chr12_102910468_103910468
rs74780207	0.00567478	chr19_31376692_32957504
rs144784923	0.00567469	chr16_61148348_62402723
rs12413701	0.00567409	chr10_116442724_117757105
rs1777674	0.00567391	chr10_56189411_57189411
rs62049164	0.0056732	chr16_61148348_62402723
rs11643375	0.00567248	chr16_61148348_62402723
rs445190	0.00567084	chr13_62458150_63458150
rs71416062	0.00567083	chr14_60213187_61213187
rs448113	0.00567066	chr14_60213187_61213187
rs2957645	0.00567043	chr16_61148348_62402723
rs77793724	0.0056703	chr19_31376692_32957504
rs6105492	0.00567012	chr20_15276185_16276185
rs56270505	0.00566995	chr17_60552949_61552949
rs12814974	0.00566987	chr12_108118630_109118630
rs73026113	0.00566974	chr19_31376692_32957504
rs10133468	0.00566963	chr14_71275793_72275793
rs9899287	0.00566963	chr17_78916656_79916656
rs1254043	0.00566956	chr14_60213187_61213187
rs441282	0.00566899	chr14_60213187_61213187
rs2465451	0.00566898	chr17_60552949_61552949
rs75360465	0.00566849	chr2_212217757_213217757
rs6030484	0.00566841	chr20_41215551_42215551
rs62049165	0.00566805	chr16_61148348_62402723
rs112105824	0.00566778	chr19_31376692_32957504
rs147022170	0.00566759	chr16_74168565_75168565
rs380460	0.00566743	chr14_60213187_61213187
rs78389874	0.0056672	chr13_62458150_63458150
rs62048359	0.00566694	chr16_61148348_62402723
rs737036	0.00566626	chr17_60552949_61552949
rs17444030	0.00566609	chr12_102910468_103910468
rs56152501	0.00566608	chr17_36313346_37313346
rs35209570	0.00566596	chr16_74168565_75168565
rs4552148	0.00566591	chr2_26457396_27457396
rs7149594	0.00566591	chr14_71275793_72275793
rs373786	0.0056658	chr14_60213187_61213187
rs12774860	0.00566565	chr10_113664076_114664076
rs1264781	0.00566553	chr10_116442724_117757105
rs113907474	0.00566409	chr16_61148348_62402723
rs75013179	0.00566409	chr1_197672833_198953363
rs16963760	0.0056626	chr16_61148348_62402723
rs78714529	0.00566196	chr10_116442724_117757105
rs6753172	0.00566182	chr2_214713852_215713852
rs8012457	0.00566171	chr14_71275793_72275793
rs4968758	0.00566088	chr17_60552949_61552949
rs17033847	0.0056607	chr12_102910468_103910468
rs3742845	0.00566052	chr14_71275793_72275793
rs16996419	0.00566049	chr20_15276185_16276185
rs71492622	0.00566012	chr10_56189411_57189411
rs80196899	0.00566002	chr10_99298234_100298234
rs117542775	0.00565963	chr11_65617111_67060023
rs2465445	0.00565916	chr17_60552949_61552949
rs10885390	0.00565893	chr10_113664076_114664076
rs113436354	0.00565888	chr17_60552949_61552949
rs58857109	0.0056584	chr16_61148348_62402723
rs117342547	0.0056581	chr14_42256397_43531953
rs113718241	0.00565807	chr10_113664076_114664076
rs17097488	0.00565784	chr14_60213187_61213187
rs2414724	0.00565739	chr15_61488299_62488299
rs10143346	0.00565723	chr14_71275793_72275793
rs11079498	0.00565712	chr17_60552949_61552949
rs72789845	0.00565589	chr16_61148348_62402723
rs381172	0.00565511	chr14_60213187_61213187
rs12747432	0.00565462	chr1_197672833_198953363
rs445692	0.00565462	chr14_60213187_61213187
rs10922303	0.00565406	chr1_197672833_198953363
rs1457599	0.00565381	chr12_102910468_103910468
rs7082666	0.0056532	chr10_113664076_114664076
rs2319500	0.00565311	chr17_60552949_61552949
rs12880972	0.00565295	chr14_42256397_43531953
rs11597971	0.00565242	chr10_113664076_114664076
rs41507947	0.00565226	chr16_61148348_62402723
rs4612940	0.00565211	chr13_62458150_63458150
rs16963730	0.00565152	chr16_61148348_62402723
rs7308655	0.00565121	chr12_90378635_91378635
rs1918510	0.00565108	chr15_45575933_46575933
rs12769689	0.00565104	chr10_113664076_114664076
rs34180820	0.00565041	chr2_26457396_27457396
rs111428936	0.00565027	chr1_197672833_198953363
rs2246040	0.00564967	chr10_113664076_114664076
rs79154370	0.00564941	chr2_26457396_27457396
rs62049163	0.00564922	chr16_61148348_62402723
rs11591430	0.00564873	chr10_113664076_114664076
rs56717248	0.00564869	chr15_77510762_78510762
rs573612994	0.00564764	chr12_108118630_109118630
rs4636897	0.00564749	chr16_61148348_62402723
rs12582286	0.00564712	chr12_108118630_109118630
rs2254185	0.00564676	chr15_61488299_62488299
rs183809378	0.00564654	chr2_26457396_27457396
rs55752922	0.0056459	chr17_36313346_37313346
rs67715795	0.00564567	chr16_61148348_62402723
rs370105	0.00564496	chr14_60213187_61213187
rs149539801	0.00564482	chr10_113664076_114664076
rs77589101	0.00564454	chr17_36313346_37313346
rs7903835	0.00564439	chr10_113664076_114664076
rs71387924	0.00564426	chr17_77281387_78281387
rs8012816	0.00564399	chr14_60213187_61213187
rs4968625	0.00564364	chr17_60552949_61552949
rs6704833	0.00564294	chr2_26457396_27457396
rs1254042	0.00564251	chr14_60213187_61213187
rs4919118	0.00564173	chr10_99298234_100298234
rs66675721	0.00564146	chr13_62458150_63458150
rs3784634	0.00564021	chr15_61488299_62488299
rs73313921	0.00564011	chr14_60213187_61213187
rs498298	0.00563992	chr1_81936733_83766863
rs144262012	0.00563981	chr14_60213187_61213187
rs73614419	0.00563942	chr20_15276185_16276185
rs1603817	0.00563935	chr12_102910468_103910468
rs6017075	0.00563924	chr20_41215551_42215551
rs1406227	0.00563882	chr15_61488299_62488299
rs150048518	0.00563875	chr10_113664076_114664076
rs17271144	0.00563741	chr15_61488299_62488299
rs73197643	0.00563734	chr12_108118630_109118630
rs142000756	0.00563681	chr19_31376692_32957504
rs7578290	0.00563622	chr2_118334671_119334671
rs113545947	0.00563569	chr19_31376692_32957504
rs381237	0.00563514	chr14_60213187_61213187
rs72832284	0.00563505	chr17_36313346_37313346
rs72798706	0.00563441	chr16_61148348_62402723
rs8043917	0.0056334	chr16_61148348_62402723
rs4650560	0.00563304	chr1_81936733_83766863
rs502751	0.00563281	chr2_26457396_27457396
rs4441421	0.00563237	chr2_26457396_27457396
rs1052637	0.00563157	chr2_118334671_119334671
rs8062790	0.00563127	chr16_75739791_76739791
rs4357937	0.00563102	chr16_61148348_62402723
rs439332	0.00563099	chr14_60213187_61213187
rs9891649	0.00563075	chr17_60552949_61552949
rs13038370	0.00563015	chr20_41215551_42215551
rs3745300	0.00562938	chr19_49622758_50622758
rs12438460	0.00562926	chr15_61488299_62488299
rs378029	0.00562855	chr2_77224273_78248001
rs1011171	0.00562724	chr15_77510762_78510762
rs78746738	0.00562714	chr17_77281387_78281387
rs11163535	0.00562651	chr1_81936733_83766863
rs563823	0.00562616	chr10_99298234_100298234
rs17724010	0.00562567	chr10_116442724_117757105
rs2384581	0.00562565	chr10_56189411_57189411
rs55782515	0.00562472	chr15_77510762_78510762
rs12312487	0.00562451	chr12_108118630_109118630
rs62075206	0.00562449	chr17_60552949_61552949
rs2158532	0.00562412	chr14_71275793_72275793
rs41298241	0.00562386	chr10_116442724_117757105
rs4969384	0.00562373	chr17_78916656_79916656
rs8108738	0.00562369	chr19_18066395_19066395
rs13002674	0.00562337	chr2_212217757_213217757
rs142882091	0.00562252	chr17_36313346_37313346
rs34001208	0.00562161	chr16_75739791_76739791
rs12946859	0.00562073	chr17_77281387_78281387
rs8047144	0.00562025	chr16_61148348_62402723
rs416914	0.00562023	chr14_60213187_61213187
rs117087574	0.00562	chr14_60213187_61213187
rs1285254	0.00561953	chr17_77281387_78281387
rs10401643	0.00561909	chr19_49622758_50622758
rs80265129	0.00561901	chr10_113664076_114664076
rs77088392	0.00561895	chr2_26457396_27457396
rs12578952	0.00561882	chr12_102910468_103910468
rs10412324	0.00561869	chr19_31376692_32957504
rs80024535	0.0056168	chr16_75739791_76739791
rs1972655	0.00561612	chr19_49622758_50622758
rs6072847	0.00561589	chr20_41215551_42215551
rs12909886	0.00561581	chr15_61488299_62488299
rs1254038	0.00561525	chr14_60213187_61213187
rs17569426	0.00561504	chr18_52152462_53725637
rs11896997	0.00561476	chr2_212217757_213217757
rs9539408	0.00561325	chr13_62458150_63458150
rs67439483	0.00561307	chr16_61148348_62402723
rs12908472	0.00561215	chr15_61488299_62488299
rs150684	0.00561192	chr14_60213187_61213187
rs61516157	0.0056116	chr2_212217757_213217757
rs34429047	0.00561147	chr16_61148348_62402723
rs10875051	0.00560946	chr1_96688559_99040744
rs1409793	0.00560937	chr1_81936733_83766863
rs76834348	0.00560908	chr1_90588884_91589379
rs28711886	0.00560861	chr14_60213187_61213187
rs7179570	0.00560622	chr15_61488299_62488299
rs143317384	0.00560621	chr1_96688559_99040744
rs117755859	0.00560618	chr10_113664076_114664076
rs147921381	0.00560581	chr12_18681234_19681234
rs8112462	0.00560577	chr19_31376692_32957504
rs117748732	0.00560558	chr10_56189411_57189411
rs11871269	0.00560547	chr17_60552949_61552949
rs117755772	0.00560436	chr17_36313346_37313346
rs8056830	0.00560407	chr16_74168565_75168565
rs56056336	0.00560372	chr17_60552949_61552949
rs11077443	0.00560313	chr17_77281387_78281387
rs117051465	0.00560312	chr14_71275793_72275793
rs117198013	0.00560266	chr14_71275793_72275793
rs6135608	0.00560251	chr20_15276185_16276185
rs144583085	0.00560236	chr10_116442724_117757105
rs6546911	0.00560169	chr2_26457396_27457396
rs4849678	0.00560169	chr2_118334671_119334671
rs72751017	0.00560147	chr1_197672833_198953363
rs463851	0.00560114	chr20_15276185_16276185
rs35105443	0.0056008	chr17_77281387_78281387
rs148499169	0.0056005	chr17_78916656_79916656
rs34520486	0.00560006	chr17_77281387_78281387
rs62045332	0.00560005	chr16_61148348_62402723
rs67306083	0.00559976	chr1_197672833_198953363
rs4899009	0.00559972	chr14_60213187_61213187
rs56118590	0.00559951	chr17_36313346_37313346
rs77052733	0.00559922	chr14_71275793_72275793
rs1433526	0.00559854	chr2_118334671_119334671
rs61988694	0.00559853	chr14_71275793_72275793
rs116851307	0.00559852	chr10_56189411_57189411
rs73026118	0.00559849	chr19_31376692_32957504
rs183183602	0.00559817	chr16_74168565_75168565
rs11856106	0.00559811	chr15_77510762_78510762
rs17113559	0.00559808	chr14_42256397_43531953
rs239356	0.00559768	chr17_60552949_61552949
rs62178827	0.00559743	chr2_212217757_213217757
rs2810113	0.00559695	chr14_71275793_72275793
rs1175792	0.00559651	chr19_49622758_50622758
rs16963765	0.00559648	chr16_61148348_62402723
rs547772489	0.00559637	chr2_77224273_78248001
rs6678213	0.00559598	chr1_81936733_83766863
rs11197234	0.00559564	chr10_116442724_117757105
rs148703961	0.00559476	chr1_81936733_83766863
rs12593629	0.00559425	chr15_77510762_78510762
rs12261829	0.00559424	chr10_113664076_114664076
rs7217523	0.00559329	chr17_60552949_61552949
rs62049681	0.00559202	chr16_75739791_76739791
rs193291405	0.0055919	chr19_49622758_50622758
rs75386073	0.00559136	chr14_60213187_61213187
rs60599394	0.00559128	chr10_116442724_117757105
rs4369599	0.00559087	chr15_61488299_62488299
rs378635	0.00559078	chr14_60213187_61213187
rs76843717	0.00559075	chr19_31376692_32957504
rs8049101	0.0055901	chr16_74168565_75168565
rs73068832	0.00558897	chr19_49622758_50622758
rs8107225	0.00558882	chr19_31376692_32957504
rs56186083	0.00558783	chr17_60552949_61552949
rs438529	0.00558618	chr14_60213187_61213187
rs10418984	0.00558601	chr19_31376692_32957504
rs17092356	0.00558468	chr14_42256397_43531953
rs12462397	0.00558418	chr19_49622758_50622758
rs200772	0.00558397	chr20_15276185_16276185
rs12713903	0.0055838	chr2_77224273_78248001
rs67245197	0.00558283	chr17_60552949_61552949
rs60687675	0.00558245	chr2_26457396_27457396
rs7579311	0.00558243	chr2_26457396_27457396
rs6740477	0.00558175	chr2_77224273_78248001
rs2250037	0.0055817	chr15_61488299_62488299
rs9539355	0.00558149	chr13_62458150_63458150
rs35656364	0.00558148	chr2_26457396_27457396
rs11668601	0.00558147	chr19_18066395_19066395
rs76552896	0.00558134	chr10_113664076_114664076
rs141172478	0.00558117	chr11_65617111_67060023
rs7140435	0.00558094	chr14_42256397_43531953
rs10860898	0.00557991	chr12_102910468_103910468
rs62048358	0.00557962	chr16_61148348_62402723
rs8047077	0.00557929	chr16_61148348_62402723
rs1684699	0.00557918	chr14_42256397_43531953
rs139318145	0.00557859	chr14_42256397_43531953
rs141592738	0.00557856	chr2_212217757_213217757
rs149131916	0.00557817	chr1_90588884_91589379
rs668587	0.00557787	chr1_81936733_83766863
rs77331921	0.00557725	chr14_42256397_43531953
rs11632330	0.00557668	chr15_77510762_78510762
rs116876068	0.00557654	chr16_74168565_75168565
rs8074438	0.00557635	chr17_78916656_79916656
rs78734087	0.00557498	chr1_90588884_91589379
rs4886381	0.00557483	chr13_62458150_63458150
rs2460299	0.00557446	chr17_60552949_61552949
rs72934520	0.00557415	chr18_52152462_53725637
rs35594709	0.00557408	chr10_116442724_117757105
rs73190211	0.00557383	chr13_62458150_63458150
rs7566473	0.00557331	chr2_26457396_27457396
rs146332673	0.00557326	chr14_60213187_61213187
rs12944509	0.00557277	chr17_36313346_37313346
rs11044444	0.00557241	chr12_18681234_19681234
rs188074964	0.0055724	chr19_49622758_50622758
rs58560619	0.005572	chr2_26457396_27457396
rs145003194	0.00557137	chr17_60552949_61552949
rs1275980	0.00557136	chr2_26457396_27457396
rs17109087	0.00557118	chr14_71275793_72275793
rs73614420	0.00557098	chr20_15276185_16276185
rs7258465	0.00557075	chr19_18066395_19066395
rs12903298	0.00557051	chr15_61488299_62488299
rs73991890	0.0055705	chr17_60552949_61552949
rs140120981	0.0055702	chr19_31376692_32957504
rs12320889	0.0055694	chr12_15838928_16838928
rs2419600	0.00556905	chr10_113664076_114664076
rs111813608	0.00556824	chr2_77224273_78248001
rs145714847	0.0055675	chr17_36313346_37313346
rs35373970	0.00556746	chr2_118334671_119334671
rs115260219	0.00556736	chr14_60213187_61213187
rs2429392	0.00556691	chr17_60552949_61552949
rs2960661	0.0055662	chr10_116442724_117757105
rs12624619	0.00556595	chr20_41215551_42215551
rs113127741	0.00556501	chr17_36313346_37313346
rs11635226	0.00556472	chr15_77510762_78510762
rs66770031	0.00556445	chr10_113664076_114664076
rs7146054	0.00556416	chr14_60213187_61213187
rs149742789	0.0055639	chr2_77224273_78248001
rs1088663	0.00556317	chr12_102910468_103910468
rs35572995	0.00556297	chr15_45575933_46575933
rs6740581	0.00556276	chr2_26457396_27457396
rs62045331	0.00556267	chr16_61148348_62402723
rs411880	0.00556257	chr14_60213187_61213187
rs10885649	0.00556184	chr10_116442724_117757105
rs575589907	0.0055609	chr14_60213187_61213187
rs6685897	0.0055601	chr1_197672833_198953363
rs2960680	0.00555996	chr10_116442724_117757105
rs7167037	0.0055591	chr15_61488299_62488299
rs378326	0.00555865	chr14_60213187_61213187
rs1515998	0.00555851	chr2_118334671_119334671
rs112997374	0.00555833	chr17_60552949_61552949
rs2075058	0.00555743	chr17_36313346_37313346
rs80228806	0.00555709	chr11_65617111_67060023
rs12422592	0.00555679	chr12_102910468_103910468
rs78865213	0.00555677	chr13_62458150_63458150
rs113955760	0.00555673	chr12_102910468_103910468
rs7212021	0.00555625	chr17_36313346_37313346
rs59581588	0.00555618	chr20_15276185_16276185
rs77290326	0.00555587	chr2_26457396_27457396
rs170055	0.00555531	chr14_60213187_61213187
rs4810366	0.00555519	chr20_41215551_42215551
rs1613924	0.00555453	chr2_26457396_27457396
rs55804860	0.00555433	chr16_61148348_62402723
rs17418706	0.00555426	chr10_99298234_100298234
rs72716682	0.0055542	chr1_81936733_83766863
rs7181434	0.00555259	chr15_61488299_62488299
rs412157	0.0055522	chr14_60213187_61213187
rs35462657	0.00555184	chr1_96688559_99040744
rs80048023	0.00555174	chr19_18066395_19066395
rs34053595	0.0055517	chr19_18066395_19066395
rs2960660	0.00555156	chr10_116442724_117757105
rs9920113	0.00555077	chr15_77510762_78510762
rs75196807	0.00555036	chr2_212217757_213217757
rs73073372	0.00554971	chr2_212217757_213217757
rs7134475	0.00554892	chr12_108118630_109118630
rs74779610	0.00554883	chr2_212217757_213217757
rs112868393	0.00554876	chr16_61148348_62402723
rs72720108	0.00554871	chr14_60213187_61213187
rs1273646	0.00554849	chr19_49622758_50622758
rs12893638	0.00554829	chr14_71275793_72275793
rs1032455	0.0055481	chr14_60213187_61213187
rs77876435	0.00554768	chr2_26457396_27457396
rs55737305	0.00554679	chr14_71275793_72275793
rs111997487	0.00554643	chr10_116442724_117757105
rs77079983	0.00554615	chr17_36313346_37313346
rs6564181	0.00554614	chr16_74168565_75168565
rs8013728	0.00554585	chr14_71275793_72275793
rs4581904	0.00554556	chr2_118334671_119334671
rs111457839	0.00554518	chr16_75739791_76739791
rs7904916	0.00554511	chr10_113664076_114664076
rs190050420	0.00554509	chr17_36313346_37313346
rs111687649	0.00554436	chr20_15276185_16276185
rs8081442	0.005544	chr17_78916656_79916656
rs62007232	0.00554398	chr15_61488299_62488299
rs62178826	0.00554384	chr2_212217757_213217757
rs59631404	0.00554335	chr17_60552949_61552949
rs4784140	0.00554333	chr16_61148348_62402723
rs432646	0.00554297	chr14_60213187_61213187
rs55883527	0.00554268	chr15_77510762_78510762
rs16996423	0.00554245	chr20_15276185_16276185
rs8073529	0.00554171	chr17_77281387_78281387
rs74546273	0.00554155	chr12_108118630_109118630
rs6673784	0.0055412	chr1_81936733_83766863
rs7157019	0.00554106	chr14_60213187_61213187
rs2753462	0.0055399	chr14_60213187_61213187
rs17346524	0.00553921	chr2_212217757_213217757
rs17370523	0.00553878	chr19_49622758_50622758
rs11189294	0.00553742	chr10_99298234_100298234
rs55777716	0.00553687	chr17_60552949_61552949
rs1950027	0.00553665	chr15_61488299_62488299
rs1814852	0.0055361	chr12_102910468_103910468
rs7581935	0.00553571	chr2_118334671_119334671
rs17271521	0.00553554	chr15_61488299_62488299
rs17822630	0.00553553	chr16_61148348_62402723
rs17766926	0.00553539	chr14_71275793_72275793
rs11577790	0.00553519	chr1_79588978_80588978
rs61881000	0.00553484	chr10_116442724_117757105
rs12051194	0.00553439	chr16_61148348_62402723
rs184553027	0.00553386	chr16_74168565_75168565
rs1125406	0.00553357	chr17_60552949_61552949
rs11123455	0.00553343	chr2_118334671_119334671
rs6744535	0.00553301	chr2_26457396_27457396
rs58474699	0.00553243	chr17_78916656_79916656
rs4812628	0.00553242	chr20_41215551_42215551
rs62178814	0.00553207	chr2_212217757_213217757
rs17724227	0.00553131	chr10_116442724_117757105
rs164920	0.00553094	chr1_90588884_91589379
rs2907551	0.00552991	chr10_116442724_117757105
rs76450896	0.0055295	chr12_102910468_103910468
rs2000136	0.00552856	chr20_41215551_42215551
rs11111330	0.00552781	chr12_102910468_103910468
rs1955695	0.00552773	chr14_60213187_61213187
rs2465421	0.00552706	chr17_60552949_61552949
rs72798748	0.00552634	chr16_61148348_62402723
rs80037841	0.00552577	chr12_102910468_103910468
rs112620665	0.00552462	chr2_26457396_27457396
rs61616783	0.00552397	chr19_31376692_32957504
rs11853774	0.00552351	chr15_61488299_62488299
rs116957895	0.00552186	chr13_62458150_63458150
rs3764625	0.00552079	chr19_49622758_50622758
rs113307390	0.00552072	chr16_74168565_75168565
rs73024139	0.0055207	chr19_31376692_32957504
rs34274940	0.00551984	chr12_102910468_103910468
rs11158899	0.00551944	chr14_71275793_72275793
rs7146988	0.0055191	chr14_60213187_61213187
rs808276	0.00551895	chr10_116442724_117757105
rs9888090	0.00551864	chr10_56189411_57189411
rs2007556	0.00551807	chr2_26457396_27457396
rs144862380	0.00551772	chr14_42256397_43531953
rs34742783	0.00551693	chr20_15276185_16276185
rs2264283	0.00551666	chr15_61488299_62488299
rs1443430	0.00551662	chr17_60552949_61552949
rs11850277	0.00551588	chr14_71275793_72275793
rs4968634	0.00551586	chr17_60552949_61552949
rs2946848	0.00551553	chr19_49622758_50622758
rs869439	0.00551496	chr2_26457396_27457396
rs381521	0.00551449	chr14_60213187_61213187
rs9676602	0.00551439	chr19_49622758_50622758
rs459989	0.00551415	chr20_15276185_16276185
rs2810118	0.00551356	chr14_71275793_72275793
rs968537	0.00551351	chr16_75739791_76739791
rs79077597	0.0055127	chr19_31376692_32957504
rs4899007	0.00551251	chr14_60213187_61213187
rs150664	0.00551233	chr14_60213187_61213187
rs71411489	0.0055123	chr15_61488299_62488299
rs35864260	0.00551226	chr15_61488299_62488299
rs16843982	0.00551223	chr1_197672833_198953363
rs150683	0.00551205	chr14_60213187_61213187
rs2907552	0.00551192	chr10_116442724_117757105
rs723453	0.00551171	chr2_118334671_119334671
rs870535	0.00551024	chr2_26457396_27457396
rs11871062	0.00550964	chr17_78916656_79916656
rs11644609	0.00550682	chr16_61148348_62402723
rs78244028	0.00550672	chr14_42256397_43531953
rs55694470	0.00550538	chr1_81936733_83766863
rs115168096	0.0055052	chr1_90588884_91589379
rs8060427	0.00550466	chr16_61148348_62402723
rs376585	0.00550408	chr14_60213187_61213187
rs148997353	0.00550402	chr14_71275793_72275793
rs2960676	0.0055032	chr10_116442724_117757105
rs62128422	0.00550309	chr2_26457396_27457396
rs2447446	0.00550292	chr17_60552949_61552949
rs79555884	0.00550277	chr2_26457396_27457396
rs4665918	0.00550167	chr2_26457396_27457396
rs1114113	0.00550165	chr1_79588978_80588978
rs9323363	0.0055016	chr14_60213187_61213187
rs78649413	0.00550114	chr12_102910468_103910468
rs4919235	0.00550065	chr10_99298234_100298234
rs409866	0.00549986	chr14_60213187_61213187
rs7155296	0.0054994	chr14_42256397_43531953
rs2097863	0.00549916	chr14_71275793_72275793
rs7298698	0.00549914	chr12_102910468_103910468
rs8035724	0.00549876	chr15_77510762_78510762
rs12455881	0.00549875	chr18_52152462_53725637
rs11195899	0.00549798	chr10_113664076_114664076
rs11677382	0.00549792	chr2_118334671_119334671
rs13029206	0.00549775	chr2_26457396_27457396
rs6681128	0.00549721	chr1_81936733_83766863
rs55844427	0.00549715	chr15_61488299_62488299
rs150528357	0.00549625	chr14_60213187_61213187
rs74742227	0.00549599	chr14_71275793_72275793
rs8078220	0.00549573	chr17_60552949_61552949
rs117157426	0.00549549	chr10_116442724_117757105
rs7096596	0.00549529	chr10_113664076_114664076
rs139265400	0.00549512	chr11_65617111_67060023
rs12998092	0.00549495	chr2_26457396_27457396
rs149499774	0.00549471	chr1_197672833_198953363
rs118036258	0.00549423	chr14_42256397_43531953
rs77691260	0.00549413	chr13_62458150_63458150
rs6135607	0.0054938	chr20_15276185_16276185
rs2429743	0.00549368	chr17_60552949_61552949
rs148437562	0.00549362	chr1_96688559_99040744
rs34965989	0.00549251	chr10_113664076_114664076
rs150677	0.00549223	chr14_60213187_61213187
rs185896974	0.00549213	chr2_26457396_27457396
rs117853708	0.00549181	chr16_75739791_76739791
rs11158897	0.00549106	chr14_71275793_72275793
rs142775397	0.00549028	chr2_212217757_213217757
rs35611816	0.00549017	chr11_65617111_67060023
rs78712978	0.00549005	chr1_90588884_91589379
rs117713127	0.00548947	chr14_42256397_43531953
rs111677265	0.00548888	chr14_60213187_61213187
rs114579825	0.00548872	chr12_57218965_58218965
rs17585548	0.00548846	chr10_113664076_114664076
rs17566368	0.00548804	chr2_78311145_79311145
rs3111668	0.0054873	chr16_75739791_76739791
rs13034261	0.00548602	chr2_26457396_27457396
rs10885816	0.0054852	chr10_116442724_117757105
rs17794002	0.00548494	chr10_116442724_117757105
rs76487128	0.00548431	chr14_71275793_72275793
rs75073024	0.00548361	chr12_102910468_103910468
rs2507360	0.00548333	chr15_45575933_46575933
rs28884492	0.00548327	chr10_56189411_57189411
rs937473	0.00548258	chr12_102910468_103910468
rs16963689	0.00548247	chr16_61148348_62402723
rs35242934	0.00548218	chr14_60213187_61213187
rs78220486	0.00548199	chr20_15276185_16276185
rs10922399	0.00548148	chr1_197672833_198953363
rs144592307	0.00548113	chr12_102910468_103910468
rs10082812	0.00548101	chr12_102910468_103910468
rs62048357	0.00548093	chr16_61148348_62402723
rs2351273	0.00548075	chr14_60213187_61213187
rs60190468	0.00548058	chr20_15276185_16276185
rs16944372	0.00548057	chr15_61488299_62488299
rs2888310	0.00548038	chr2_214713852_215713852
rs2430931	0.00548008	chr17_60552949_61552949
rs11596544	0.00547947	chr10_113664076_114664076
rs12118051	0.00547867	chr1_197672833_198953363
rs75166484	0.00547854	chr17_60552949_61552949
rs878177	0.00547842	chr10_99298234_100298234
rs448443	0.00547792	chr19_31376692_32957504
rs1718312	0.0054778	chr12_102910468_103910468
rs2465448	0.00547711	chr17_60552949_61552949
rs2286567	0.00547646	chr17_60552949_61552949
rs140510106	0.00547645	chr14_60213187_61213187
rs34872009	0.00547568	chr17_77281387_78281387
rs13033050	0.00547494	chr2_212217757_213217757
rs10922775	0.00547466	chr1_90588884_91589379
rs112936100	0.0054745	chr1_90588884_91589379
rs2044364	0.00547323	chr10_113664076_114664076
rs12747733	0.00547316	chr1_90588884_91589379
rs4886858	0.00547293	chr15_77510762_78510762
rs12918700	0.00547257	chr16_74168565_75168565
rs10519164	0.00547211	chr15_77510762_78510762
rs62049436	0.00547187	chr16_61148348_62402723
rs7168374	0.00547124	chr15_77510762_78510762
rs11865599	0.00547048	chr16_74168565_75168565
rs113695410	0.00547021	chr16_75739791_76739791
rs2249953	0.00546999	chr15_61488299_62488299
rs2032737	0.00546971	chr17_60552949_61552949
rs399535	0.00546967	chr14_60213187_61213187
rs12185726	0.00546949	chr2_26457396_27457396
rs77552745	0.00546883	chr10_113664076_114664076
rs4969341	0.00546874	chr17_78916656_79916656
rs35846692	0.00546869	chr12_108118630_109118630
rs7594482	0.00546839	chr2_26457396_27457396
rs59452568	0.00546815	chr17_77281387_78281387
rs146357447	0.00546793	chr12_102910468_103910468
rs73076976	0.00546787	chr2_212217757_213217757
rs76683362	0.00546721	chr17_60552949_61552949
rs72823853	0.0054669	chr17_36313346_37313346
rs12888109	0.00546667	chr14_71275793_72275793
rs73106009	0.00546626	chr20_41215551_42215551
rs73106008	0.00546594	chr20_41215551_42215551
rs10182084	0.0054659	chr2_77224273_78248001
rs77528476	0.00546579	chr1_79588978_80588978
rs2907555	0.00546531	chr10_116442724_117757105
rs61186286	0.00546479	chr16_75739791_76739791
rs13388817	0.00546468	chr2_77224273_78248001
rs12433847	0.00546461	chr14_71275793_72275793
rs2253095	0.00546427	chr15_61488299_62488299
rs4324075	0.00546416	chr15_61488299_62488299
rs4151154	0.00546329	chr14_60213187_61213187
rs60684755	0.0054625	chr17_36313346_37313346
rs11158903	0.00546224	chr14_71275793_72275793
rs10922788	0.00546221	chr1_90588884_91589379
rs71466267	0.00546194	chr12_102910468_103910468
rs9895293	0.00546108	chr17_60552949_61552949
rs7916117	0.00546073	chr10_56189411_57189411
rs2907553	0.00546072	chr10_116442724_117757105
rs4388690	0.00546044	chr1_90588884_91589379
rs11668726	0.00545899	chr19_31376692_32957504
rs113807457	0.00545876	chr20_15276185_16276185
rs11645366	0.00545872	chr16_61148348_62402723
rs11615621	0.00545642	chr12_102910468_103910468
rs115278854	0.0054564	chr2_214713852_215713852
rs115886046	0.00545614	chr2_214713852_215713852
rs116924407	0.00545561	chr19_49622758_50622758
rs188675834	0.00545549	chr14_42256397_43531953
rs12185262	0.00545548	chr17_77281387_78281387
rs34720741	0.00545506	chr17_36313346_37313346
rs9925543	0.00545468	chr16_75739791_76739791
rs9932011	0.00545391	chr16_74168565_75168565
rs36220131	0.00545373	chr19_49622758_50622758
rs2097862	0.00545363	chr14_71275793_72275793
rs8006826	0.0054534	chr14_60213187_61213187
rs12617993	0.00545339	chr2_77224273_78248001
rs11867068	0.00545315	chr16_75739791_76739791
rs140927957	0.0054526	chr17_60552949_61552949
rs7606672	0.0054524	chr2_26457396_27457396
rs73190209	0.00545191	chr13_62458150_63458150
rs62074977	0.00545167	chr17_60552949_61552949
rs12256188	0.00545082	chr10_113664076_114664076
rs12991164	0.00545073	chr2_212217757_213217757
rs872926	0.00545064	chr15_77510762_78510762
rs72751019	0.00544999	chr1_197672833_198953363
rs7923254	0.00544992	chr10_113664076_114664076
rs839525	0.00544944	chr2_212217757_213217757
rs60125070	0.00544904	chr10_113664076_114664076
rs7193541	0.00544901	chr16_74168565_75168565
rs34202625	0.00544877	chr10_116442724_117757105
rs381839	0.00544864	chr14_60213187_61213187
rs1662979	0.00544851	chr2_26457396_27457396
rs111896734	0.00544807	chr14_60213187_61213187
rs12079478	0.00544805	chr1_197672833_198953363
rs150821111	0.00544798	chr14_60213187_61213187
rs138264203	0.00544713	chr2_26457396_27457396
rs3824627	0.00544712	chr10_113664076_114664076
rs12477130	0.00544699	chr2_78311145_79311145
rs12443735	0.00544632	chr16_74168565_75168565
rs6573289	0.00544556	chr14_60213187_61213187
rs68137068	0.00544516	chr15_61488299_62488299
rs60739020	0.00544513	chr10_56189411_57189411
rs72823860	0.00544477	chr17_36313346_37313346
rs28656895	0.00544358	chr17_60552949_61552949
rs104495	0.00544332	chr14_60213187_61213187
rs61890288	0.00544271	chr11_65617111_67060023
rs2960668	0.00544194	chr10_116442724_117757105
rs113300288	0.00544166	chr12_108118630_109118630
rs79926313	0.0054404	chr1_90588884_91589379
rs11611044	0.00543918	chr12_102910468_103910468
rs150876311	0.00543915	chr2_77224273_78248001
rs72823850	0.00543886	chr17_36313346_37313346
rs59752154	0.00543845	chr14_71275793_72275793
rs13395955	0.00543753	chr2_118334671_119334671
rs4810364	0.00543718	chr20_41215551_42215551
rs78174198	0.005437	chr14_71275793_72275793
rs76446762	0.00543699	chr16_75739791_76739791
rs11669608	0.00543696	chr19_49622758_50622758
rs4889906	0.00543694	chr17_77281387_78281387
rs12299173	0.00543651	chr12_102910468_103910468
rs59546274	0.00543611	chr2_212217757_213217757
rs138975324	0.00543534	chr16_61148348_62402723
rs12783142	0.00543412	chr10_113664076_114664076
rs79958583	0.0054339	chr20_15276185_16276185
rs7159392	0.0054339	chr14_60213187_61213187
rs889641	0.00543387	chr16_74168565_75168565
rs2044367	0.00543178	chr10_113664076_114664076
rs9906970	0.00543163	chr17_60552949_61552949
rs377041117	0.00543103	chr10_56189411_57189411
rs139561118	0.00543085	chr1_81936733_83766863
rs4426553	0.00543071	chr2_77224273_78248001
rs146331782	0.00542964	chr16_75739791_76739791
rs149018786	0.00542964	chr17_60552949_61552949
rs150082353	0.00542896	chr10_116442724_117757105
rs1977327	0.00542888	chr10_113664076_114664076
rs34490964	0.00542825	chr14_60213187_61213187
rs72832292	0.00542778	chr17_36313346_37313346
rs73379967	0.00542771	chr12_102910468_103910468
rs29863	0.00542746	chr16_75739791_76739791
rs11195957	0.00542715	chr10_113664076_114664076
rs6494277	0.0054271	chr15_61488299_62488299
rs10885293	0.00542689	chr10_113664076_114664076
rs11837768	0.00542681	chr12_102910468_103910468
rs2174942	0.00542665	chr1_90588884_91589379
rs7962490	0.00542613	chr12_108118630_109118630
rs11690936	0.00542601	chr2_118334671_119334671
rs12763449	0.00542597	chr10_116442724_117757105
rs73219258	0.00542571	chr13_62458150_63458150
rs55871988	0.00542559	chr17_77281387_78281387
rs116923498	0.00542497	chr16_74168565_75168565
rs7219007	0.00542436	chr17_36313346_37313346
rs7501965	0.00542434	chr17_78916656_79916656
rs72720119	0.00542362	chr14_60213187_61213187
rs62045955	0.00542336	chr16_61148348_62402723
rs10861838	0.00542294	chr12_108118630_109118630
rs12769033	0.00542202	chr10_113664076_114664076
rs61938609	0.00542132	chr12_108118630_109118630
rs4783768	0.00542071	chr16_61148348_62402723
rs115418277	0.00542036	chr1_79588978_80588978
rs618945	0.00542012	chr17_60552949_61552949
rs73379978	0.00541955	chr12_102910468_103910468
rs7080890	0.00541952	chr10_116442724_117757105
rs11863753	0.00541916	chr16_61148348_62402723
rs192541131	0.00541899	chr17_78916656_79916656
rs74967772	0.0054189	chr1_79588978_80588978
rs537201544	0.00541831	chr15_77510762_78510762
rs11650861	0.00541825	chr17_36313346_37313346
rs117264079	0.00541793	chr20_15276185_16276185
rs17842943	0.00541766	chr12_102910468_103910468
rs56808587	0.00541746	chr16_61148348_62402723
rs75175742	0.00541717	chr10_99298234_100298234
rs1796454	0.00541662	chr2_77224273_78248001
rs72796897	0.0054162	chr16_61148348_62402723
rs73106019	0.00541613	chr20_41215551_42215551
rs11195865	0.00541572	chr10_113664076_114664076
rs149542717	0.00541564	chr1_79588978_80588978
rs11685458	0.0054155	chr2_26457396_27457396
rs9929738	0.00541527	chr16_61148348_62402723
rs3806516	0.00541414	chr2_26457396_27457396
rs74479487	0.00541349	chr2_26457396_27457396
rs13022252	0.00541349	chr2_77224273_78248001
rs148950171	0.00541346	chr19_49622758_50622758
rs17618512	0.00541252	chr14_42256397_43531953
rs3782522	0.00541223	chr12_108118630_109118630
rs1926564	0.00541173	chr10_113664076_114664076
rs111371572	0.00541165	chr16_74168565_75168565
rs935018	0.00541097	chr2_26457396_27457396
rs7204405	0.00541068	chr16_61148348_62402723
rs443368	0.00541019	chr13_62458150_63458150
rs2115882	0.00541013	chr2_26457396_27457396
rs74355857	0.00540919	chr14_60213187_61213187
rs2249855	0.00540908	chr15_61488299_62488299
rs11197235	0.0054087	chr10_116442724_117757105
rs2362395	0.00540851	chr17_77281387_78281387
rs12772479	0.00540833	chr10_113664076_114664076
rs7193601	0.00540788	chr16_75739791_76739791
rs75744506	0.00540604	chr16_75739791_76739791
rs141387181	0.00540551	chr14_71275793_72275793
rs73076972	0.00540542	chr2_212217757_213217757
rs58536462	0.00540508	chr10_116442724_117757105
rs75857906	0.00540503	chr17_60552949_61552949
rs12588802	0.00540473	chr14_42256397_43531953
rs61942796	0.00540378	chr12_102910468_103910468
rs12889410	0.00540362	chr14_42256397_43531953
rs7608223	0.0054036	chr2_77224273_78248001
rs73073353	0.00540352	chr2_212217757_213217757
rs11197373	0.00540341	chr10_116442724_117757105
rs17822624	0.00540256	chr16_61148348_62402723
rs8067402	0.00540189	chr17_78916656_79916656
rs73379980	0.00540158	chr12_102910468_103910468
rs1275984	0.00540143	chr2_26457396_27457396
rs4795276	0.0054008	chr17_36313346_37313346
rs60440755	0.00540071	chr19_31376692_32957504
rs72715739	0.00540069	chr1_81936733_83766863
rs4783759	0.00540058	chr16_61148348_62402723
rs12411427	0.00540016	chr10_113664076_114664076
rs35270176	0.00539958	chr19_49622758_50622758
rs113614968	0.0053995	chr2_212217757_213217757
rs9663356	0.00539882	chr10_113664076_114664076
rs12992022	0.00539803	chr2_212217757_213217757
rs5002375	0.00539796	chr16_61148348_62402723
rs73106015	0.00539699	chr20_41215551_42215551
rs12619456	0.00539661	chr2_77224273_78248001
rs4078225	0.00539558	chr17_36313346_37313346
rs6074983	0.00539522	chr20_15276185_16276185
rs4935525	0.00539519	chr10_56189411_57189411
rs2297991	0.00539498	chr10_113664076_114664076
rs56126688	0.00539439	chr2_78311145_79311145
rs12879026	0.00539421	chr14_42256397_43531953
rs878891	0.00539416	chr16_74168565_75168565
rs56123337	0.00539331	chr19_49622758_50622758
rs6110698	0.00539312	chr20_15276185_16276185
rs29865	0.00539298	chr16_75739791_76739791
rs4303518	0.00539286	chr16_75739791_76739791
rs1285259	0.00539197	chr17_77281387_78281387
rs143673180	0.00539189	chr17_36313346_37313346
rs71411487	0.00539155	chr15_61488299_62488299
rs10922773	0.00538902	chr1_90588884_91589379
rs75885474	0.00538789	chr14_71275793_72275793
rs62178823	0.00538772	chr2_212217757_213217757
rs115294032	0.00538761	chr1_81936733_83766863
rs36531	0.00538742	chr14_71275793_72275793
rs117030562	0.00538741	chr14_42256397_43531953
rs111275911	0.00538644	chr2_78311145_79311145
rs80189614	0.0053864	chr17_60552949_61552949
rs2302209	0.00538637	chr19_18066395_19066395
rs10413743	0.00538629	chr19_31376692_32957504
rs6416915	0.00538619	chr17_36313346_37313346
rs11197208	0.00538597	chr10_116442724_117757105
rs1022977	0.00538543	chr1_81936733_83766863
rs9808099	0.00538538	chr2_26457396_27457396
rs72943053	0.00538533	chr2_212217757_213217757
rs11123449	0.00538515	chr2_118334671_119334671
rs189551890	0.00538513	chr19_49622758_50622758
rs1275933	0.005385	chr2_26457396_27457396
rs7310556	0.00538469	chr12_108118630_109118630
rs8112975	0.00538383	chr19_18066395_19066395
rs4784145	0.00538157	chr16_61148348_62402723
rs6131739	0.00538122	chr20_15276185_16276185
rs71441047	0.00538119	chr2_26457396_27457396
rs8025500	0.00538099	chr15_61488299_62488299
rs1254307	0.0053808	chr14_60213187_61213187
rs6072964	0.00538052	chr20_41215551_42215551
rs1577992	0.00538044	chr1_81936733_83766863
rs11866491	0.00538013	chr16_61148348_62402723
rs145670777	0.00538008	chr2_212217757_213217757
rs12602846	0.00537991	chr17_36313346_37313346
rs34472003	0.00537952	chr2_26457396_27457396
rs10885387	0.00537924	chr10_113664076_114664076
rs12694246	0.00537761	chr2_212217757_213217757
rs79897396	0.00537747	chr17_60552949_61552949
rs34222834	0.00537714	chr2_26457396_27457396
rs1175800	0.00537702	chr19_49622758_50622758
rs66477866	0.00537604	chr16_61148348_62402723
rs79879843	0.00537596	chr15_77510762_78510762
rs4673822	0.00537566	chr2_214713852_215713852
rs2526871	0.00537553	chr14_71275793_72275793
rs1584907	0.00537537	chr10_56189411_57189411
rs8029174	0.00537533	chr15_61488299_62488299
rs71441046	0.00537521	chr2_26457396_27457396
rs10778580	0.00537478	chr12_108118630_109118630
rs373269017	0.00537475	chr2_212217757_213217757
rs10749124	0.00537407	chr10_113664076_114664076
rs1556014	0.0053737	chr10_113664076_114664076
rs74250922	0.00537306	chr16_75739791_76739791
rs1275979	0.00537169	chr2_26457396_27457396
rs1521258	0.00537135	chr13_62458150_63458150
rs35932598	0.00537087	chr20_41215551_42215551
rs2420122	0.00537031	chr10_116442724_117757105
rs2420121	0.00537016	chr10_116442724_117757105
rs11077422	0.00537014	chr17_77281387_78281387
rs71441045	0.00537007	chr2_26457396_27457396
rs115149517	0.00536993	chr2_77224273_78248001
rs56265746	0.00536906	chr2_26457396_27457396
rs6574017	0.00536864	chr14_71275793_72275793
rs12713992	0.00536716	chr2_26457396_27457396
rs77697337	0.00536704	chr1_79588978_80588978
rs2389188	0.005367	chr1_81936733_83766863
rs116694450	0.0053659	chr10_116442724_117757105
rs6573987	0.00536587	chr14_71275793_72275793
rs17106570	0.00536583	chr1_81936733_83766863
rs10800590	0.00536482	chr1_197672833_198953363
rs10883060	0.00536463	chr10_99298234_100298234
rs113913873	0.00536368	chr16_74168565_75168565
rs7501682	0.00536292	chr17_78916656_79916656
rs75546602	0.00536275	chr13_62458150_63458150
rs6135524	0.00536157	chr20_15276185_16276185
rs192301033	0.00536143	chr10_116442724_117757105
rs2152455	0.00536118	chr1_197672833_198953363
rs72741684	0.00536095	chr15_61488299_62488299
rs35351548	0.00535986	chr15_61488299_62488299
rs241063	0.00535975	chr17_60552949_61552949
rs6737459	0.00535962	chr2_26457396_27457396
rs2907580	0.00535928	chr10_116442724_117757105
rs2351174	0.00535903	chr14_60213187_61213187
rs12820617	0.00535867	chr12_102910468_103910468
rs6719726	0.00535866	chr2_212217757_213217757
rs11867891	0.00535862	chr17_36313346_37313346
rs72715711	0.00535771	chr1_81936733_83766863
rs77904563	0.00535748	chr14_60213187_61213187
rs3924327	0.00535706	chr17_78916656_79916656
rs201212	0.00535703	chr20_15276185_16276185
rs138424246	0.00535665	chr20_41215551_42215551
rs62010366	0.00535585	chr15_77510762_78510762
rs11197212	0.00535571	chr10_116442724_117757105
rs75811645	0.00535544	chr1_79588978_80588978
rs187649293	0.00535469	chr11_65617111_67060023
rs28711468	0.00535414	chr19_49622758_50622758
rs79096527	0.00535399	chr20_15276185_16276185
rs73284477	0.00535388	chr14_71275793_72275793
rs117915268	0.00535345	chr10_113664076_114664076
rs7217395	0.00535325	chr17_77281387_78281387
rs4801145	0.00535297	chr18_52152462_53725637
rs8050016	0.00535211	chr16_75739791_76739791
rs11044463	0.00535197	chr12_18681234_19681234
rs79147274	0.00535162	chr1_79588978_80588978
rs113038193	0.00535107	chr17_36313346_37313346
rs74344623	0.00535097	chr14_42256397_43531953
rs79690007	0.0053509	chr20_15276185_16276185
rs34195333	0.00535063	chr16_74168565_75168565
rs11691523	0.00534966	chr2_118334671_119334671
rs184482551	0.00534948	chr14_42256397_43531953
rs1275978	0.00534945	chr2_26457396_27457396
rs117443988	0.00534909	chr14_60213187_61213187
rs16963768	0.0053485	chr16_61148348_62402723
rs66973714	0.00534795	chr16_61148348_62402723
rs12950852	0.00534779	chr17_77281387_78281387
rs10787459	0.00534707	chr10_113664076_114664076
rs58826374	0.00534629	chr2_26457396_27457396
rs367734858	0.00534619	chr17_78916656_79916656
rs12136114	0.00534611	chr1_197672833_198953363
rs72798755	0.00534519	chr16_61148348_62402723
rs11635834	0.00534436	chr15_77510762_78510762
rs10860897	0.00534418	chr12_102910468_103910468
rs12743329	0.00534411	chr1_90588884_91589379
rs12445991	0.00534401	chr16_74168565_75168565
rs2374053	0.00534391	chr12_102910468_103910468
rs12767867	0.00534386	chr10_99298234_100298234
rs11075424	0.00534357	chr16_61148348_62402723
rs55657535	0.00534333	chr10_116442724_117757105
rs183850218	0.00534307	chr17_60552949_61552949
rs144744270	0.00534287	chr17_60552949_61552949
rs5006043	0.00534274	chr2_212217757_213217757
rs4356622	0.00534234	chr2_26457396_27457396
rs7960631	0.00534128	chr12_102910468_103910468
rs7916098	0.00534093	chr10_56189411_57189411
rs74362023	0.00534086	chr2_77224273_78248001
rs17005545	0.00534041	chr2_26457396_27457396
rs6494306	0.00533977	chr15_61488299_62488299
rs79003849	0.00533966	chr12_102910468_103910468
rs112932070	0.00533935	chr2_26457396_27457396
rs1895927	0.00533935	chr12_108118630_109118630
rs7901313	0.00533932	chr10_113664076_114664076
rs4496098	0.00533923	chr15_77510762_78510762
rs57181369	0.00533807	chr17_36313346_37313346
rs55633935	0.00533776	chr10_116442724_117757105
rs2050705	0.0053371	chr10_116442724_117757105
rs12987474	0.00533702	chr2_26457396_27457396
rs2960666	0.0053365	chr10_116442724_117757105
rs61991194	0.00533649	chr14_71275793_72275793
rs112142205	0.00533618	chr17_36313346_37313346
rs9679392	0.00533614	chr2_26457396_27457396
rs1446014	0.00533603	chr16_61148348_62402723
rs8011566	0.00533595	chr14_42256397_43531953
rs4812622	0.00533568	chr20_41215551_42215551
rs10860932	0.0053353	chr12_102910468_103910468
rs6435664	0.00533487	chr2_212217757_213217757
rs76699951	0.00533454	chr14_71275793_72275793
rs10409003	0.00533453	chr19_18066395_19066395
rs1275508	0.00533443	chr2_26457396_27457396
rs28891113	0.00533441	chr15_61488299_62488299
rs6675566	0.0053343	chr1_197672833_198953363
rs77011456	0.00533416	chr17_60552949_61552949
rs111238846	0.00533415	chr1_197672833_198953363
rs73083812	0.0053336	chr2_212217757_213217757
rs76250973	0.00533204	chr1_197672833_198953363
rs11113569	0.00533094	chr12_108118630_109118630
rs4886937	0.00533094	chr15_77510762_78510762
rs78939327	0.00533034	chr17_36313346_37313346
rs57811257	0.00532956	chr17_36313346_37313346
rs11864058	0.00532949	chr16_75739791_76739791
rs113522992	0.00532933	chr2_212217757_213217757
rs165027	0.00532909	chr1_90588884_91589379
rs111636938	0.00532832	chr16_75739791_76739791
rs893156	0.00532831	chr15_61488299_62488299
rs4804959	0.00532808	chr19_31376692_32957504
rs12466412	0.00532769	chr2_78311145_79311145
rs2273623	0.0053274	chr14_60213187_61213187
rs148164244	0.00532726	chr2_26457396_27457396
rs10177371	0.00532717	chr2_26457396_27457396
rs61938605	0.00532713	chr12_108118630_109118630
rs146958696	0.0053271	chr1_96688559_99040744
rs147773894	0.00532649	chr17_77281387_78281387
rs16987210	0.00532637	chr20_41215551_42215551
rs9539475	0.00532561	chr13_62458150_63458150
rs1607442	0.00532561	chr17_60552949_61552949
rs58336324	0.00532528	chr17_36313346_37313346
rs1909103	0.00532508	chr16_75739791_76739791
rs142715520	0.0053244	chr10_113664076_114664076
rs4363988	0.00532402	chr2_26457396_27457396
rs11197162	0.00532307	chr10_116442724_117757105
rs8054635	0.0053228	chr16_61148348_62402723
rs370573747	0.00532263	chr19_49622758_50622758
rs12770115	0.0053226	chr10_113664076_114664076
rs8057649	0.00532258	chr16_75739791_76739791
rs78473089	0.00532234	chr2_26457396_27457396
rs72716674	0.00532187	chr1_81936733_83766863
rs4662154	0.00532174	chr1_81936733_83766863
rs10459431	0.00532173	chr14_42256397_43531953
rs7078027	0.0053209	chr10_113664076_114664076
rs59018756	0.00531983	chr2_26457396_27457396
rs6719827	0.00531945	chr2_212217757_213217757
rs59535892	0.00531921	chr2_26457396_27457396
rs79809912	0.0053184	chr1_90588884_91589379
rs2907569	0.00531796	chr10_116442724_117757105
rs8012441	0.00531749	chr14_60213187_61213187
rs113221569	0.00531736	chr14_71275793_72275793
rs2044365	0.00531724	chr10_113664076_114664076
rs56178417	0.00531655	chr14_71275793_72275793
rs1024653	0.00531636	chr17_60552949_61552949
rs2960678	0.00531634	chr10_116442724_117757105
rs79724183	0.00531627	chr10_56189411_57189411
rs117099494	0.00531569	chr20_41215551_42215551
rs117595975	0.00531556	chr17_60552949_61552949
rs6585163	0.00531529	chr10_113664076_114664076
rs13015950	0.00531513	chr2_118334671_119334671
rs78589996	0.00531469	chr13_62458150_63458150
rs2667781	0.00531466	chr15_77510762_78510762
rs185657578	0.00531462	chr14_71275793_72275793
rs17679298	0.00531454	chr16_75739791_76739791
rs3862387	0.00531437	chr11_65617111_67060023
rs10885379	0.00531425	chr10_113664076_114664076
rs139983644	0.00531308	chr10_116442724_117757105
rs7331662	0.00531285	chr13_62458150_63458150
rs11864692	0.00531275	chr16_75739791_76739791
rs138278542	0.00531249	chr2_78311145_79311145
rs5006044	0.00531201	chr2_212217757_213217757
rs34689107	0.00531188	chr20_41215551_42215551
rs191006057	0.00531172	chr10_113664076_114664076
rs4316648	0.00531162	chr13_62458150_63458150
rs72833194	0.00531111	chr10_116442724_117757105
rs117297950	0.00531084	chr15_77510762_78510762
rs550892472	0.00531052	chr2_118334671_119334671
rs61872362	0.00531041	chr10_113664076_114664076
rs7593738	0.0053102	chr2_26457396_27457396
rs35459991	0.00531003	chr17_78916656_79916656
rs524680	0.00530953	chr1_90588884_91589379
rs117697913	0.00530888	chr14_71275793_72275793
rs2423974	0.00530824	chr20_15276185_16276185
rs1895936	0.00530812	chr12_108118630_109118630
rs7251463	0.00530711	chr19_49622758_50622758
rs2372302	0.00530683	chr2_214713852_215713852
rs8069742	0.00530676	chr17_36313346_37313346
rs62075263	0.00530658	chr17_78916656_79916656
rs148841395	0.00530607	chr16_75739791_76739791
rs6736895	0.00530605	chr2_26457396_27457396
rs141762922	0.00530568	chr17_78916656_79916656
rs9926092	0.00530536	chr16_75739791_76739791
rs10919593	0.00530511	chr1_197672833_198953363
rs699542	0.00530466	chr1_90588884_91589379
rs8053991	0.00530464	chr16_61148348_62402723
rs28488608	0.00530447	chr16_74168565_75168565
rs116893307	0.00530445	chr14_60213187_61213187
rs12603316	0.00530442	chr17_60552949_61552949
rs75257602	0.00530435	chr14_60213187_61213187
rs8105378	0.00530435	chr19_31376692_32957504
rs78974014	0.00530388	chr20_15276185_16276185
rs118004256	0.00530367	chr13_62458150_63458150
rs6135601	0.00530352	chr20_15276185_16276185
rs146615428	0.00530308	chr10_116442724_117757105
rs141568594	0.00530241	chr2_78311145_79311145
rs1275510	0.00530208	chr2_26457396_27457396
rs4442732	0.00530183	chr14_60213187_61213187
rs6105422	0.00530182	chr20_15276185_16276185
rs138169198	0.00530116	chr17_60552949_61552949
rs117909864	0.00530093	chr16_75739791_76739791
rs74979911	0.00530081	chr20_15276185_16276185
rs117617603	0.00530075	chr14_71275793_72275793
rs28542204	0.00530073	chr15_61488299_62488299
rs3786673	0.00530061	chr19_49622758_50622758
rs78034776	0.00530057	chr20_15276185_16276185
rs4340266	0.00530028	chr14_71275793_72275793
rs6135583	0.00530006	chr20_15276185_16276185
rs8058336	0.00530005	chr16_75739791_76739791
rs1515547	0.00529994	chr12_102910468_103910468
rs8023180	0.00529987	chr14_71275793_72275793
rs8058478	0.00529973	chr16_75739791_76739791
rs139960739	0.00529968	chr17_78916656_79916656
rs7172967	0.00529923	chr15_61488299_62488299
rs190599877	0.00529888	chr20_15276185_16276185
rs11904541	0.00529801	chr2_78311145_79311145
rs9749000	0.00529799	chr19_49622758_50622758
rs61943180	0.00529786	chr12_102910468_103910468
rs56680801	0.00529783	chr11_65617111_67060023
rs11645059	0.00529766	chr16_75739791_76739791
rs4539664	0.00529722	chr17_60552949_61552949
rs7158024	0.00529695	chr14_60213187_61213187
rs12449703	0.00529658	chr17_78916656_79916656
rs41526748	0.00529658	chr16_75739791_76739791
rs76435783	0.00529655	chr16_61148348_62402723
rs144944306	0.00529617	chr15_61488299_62488299
rs143538359	0.00529597	chr14_60213187_61213187
rs370976573	0.00529564	chr12_102910468_103910468
rs6079740	0.0052955	chr20_15276185_16276185
rs59593128	0.00529387	chr1_96688559_99040744
rs1275934	0.00529324	chr2_26457396_27457396
rs283513	0.00529266	chr19_49622758_50622758
rs1955702	0.00529255	chr14_60213187_61213187
rs76329610	0.00529239	chr10_99298234_100298234
rs239362	0.00529213	chr17_60552949_61552949
rs74742799	0.00529209	chr1_79588978_80588978
rs139521274	0.00529164	chr2_118334671_119334671
rs7225682	0.00529142	chr17_36313346_37313346
rs57531769	0.00529126	chr12_102910468_103910468
rs1421064	0.00529106	chr10_113664076_114664076
rs10400073	0.00529068	chr10_113664076_114664076
rs10507218	0.00529066	chr12_108118630_109118630
rs11555541	0.00529048	chr15_77510762_78510762
rs11854573	0.00529033	chr15_77510762_78510762
rs8027436	0.00529008	chr15_61488299_62488299
rs7160100	0.00529	chr14_60213187_61213187
rs11111331	0.00528993	chr12_102910468_103910468
rs2374729	0.00528989	chr12_108118630_109118630
rs113632513	0.00528981	chr10_113664076_114664076
rs7225068	0.00528945	chr17_60552949_61552949
rs115714131	0.00528941	chr2_212217757_213217757
rs35365644	0.00528923	chr15_61488299_62488299
rs8072298	0.00528861	chr17_60552949_61552949
rs2045147	0.00528805	chr10_56189411_57189411
rs117370162	0.00528753	chr15_61488299_62488299
rs148493862	0.00528717	chr1_81936733_83766863
rs4775475	0.00528691	chr15_61488299_62488299
rs73048855	0.00528682	chr19_49622758_50622758
rs11197163	0.00528642	chr10_116442724_117757105
rs116359672	0.00528635	chr2_77224273_78248001
rs140712786	0.00528624	chr10_56189411_57189411
rs12770903	0.00528532	chr10_56189411_57189411
rs1273642	0.00528508	chr19_49622758_50622758
rs34965045	0.00528497	chr15_61488299_62488299
rs4784146	0.00528479	chr16_61148348_62402723
rs4408426	0.00528435	chr13_62458150_63458150
rs12977052	0.00528406	chr19_49622758_50622758
rs1505533	0.0052838	chr13_62458150_63458150
rs2899671	0.00528364	chr15_61488299_62488299
rs11197173	0.00528342	chr10_116442724_117757105
rs72796896	0.0052834	chr16_61148348_62402723
rs72787542	0.00528336	chr16_61148348_62402723
rs149405536	0.00528274	chr2_26457396_27457396
rs12468096	0.00528219	chr2_78311145_79311145
rs4812682	0.00528203	chr20_41215551_42215551
rs6428437	0.00528195	chr1_197672833_198953363
rs17425066	0.00528161	chr1_79588978_80588978
rs67037331	0.00528132	chr13_62458150_63458150
rs7320966	0.0052813	chr13_62458150_63458150
rs10801794	0.00528122	chr1_90588884_91589379
rs72715724	0.00528106	chr1_81936733_83766863
rs72791032	0.00528094	chr16_74168565_75168565
rs937469	0.00528086	chr12_102910468_103910468
rs78772900	0.00528027	chr20_41215551_42215551
rs11163705	0.00527994	chr1_81936733_83766863
rs77258298	0.00527989	chr1_96688559_99040744
rs1828341	0.00527925	chr16_61148348_62402723
rs30008	0.00527924	chr19_49622758_50622758
rs6662721	0.00527841	chr1_96688559_99040744
rs2429433	0.00527801	chr17_60552949_61552949
rs62126295	0.00527744	chr19_49622758_50622758
rs12572439	0.00527707	chr10_99298234_100298234
rs114673894	0.00527641	chr17_36313346_37313346
rs78343601	0.00527627	chr1_96688559_99040744
rs939816	0.0052762	chr2_26457396_27457396
rs10745954	0.0052757	chr12_102910468_103910468
rs11189275	0.00527564	chr10_99298234_100298234
rs7092145	0.00527543	chr10_116442724_117757105
rs1836095	0.00527423	chr2_118334671_119334671
rs71391088	0.00527407	chr16_74168565_75168565
rs3739076	0.00527373	chr2_26457396_27457396
rs113076066	0.00527369	chr17_36313346_37313346
rs8039105	0.00527367	chr15_61488299_62488299
rs8033802	0.00527333	chr15_77510762_78510762
rs75964055	0.00527221	chr19_31376692_32957504
rs72493381	0.00527197	chr2_26457396_27457396
rs4427786	0.00527195	chr16_61148348_62402723
rs1509822	0.00527146	chr17_60552949_61552949
rs11864766	0.00527138	chr16_75739791_76739791
rs13396545	0.00527119	chr2_214713852_215713852
rs113850315	0.00527104	chr16_75739791_76739791
rs1122021	0.00527099	chr2_118334671_119334671
rs17014401	0.00527044	chr2_77224273_78248001
rs34629435	0.00526958	chr17_77281387_78281387
rs4497562	0.00526909	chr13_62458150_63458150
rs76555205	0.0052689	chr14_60213187_61213187
rs4902926	0.00526881	chr14_71275793_72275793
rs12976001	0.00526873	chr19_49622758_50622758
rs6494314	0.00526832	chr15_61488299_62488299
rs74718557	0.00526832	chr13_62458150_63458150
rs114805652	0.0052683	chr15_77510762_78510762
rs73374664	0.00526818	chr10_116442724_117757105
rs72809196	0.00526786	chr2_77224273_78248001
rs8039024	0.00526759	chr15_61488299_62488299
rs80110690	0.00526744	chr19_49622758_50622758
rs11197290	0.00526665	chr10_116442724_117757105
rs72834012	0.00526646	chr17_36313346_37313346
rs72741668	0.00526632	chr15_61488299_62488299
rs74530133	0.00526591	chr17_78916656_79916656
rs4283167	0.00526583	chr15_61488299_62488299
rs145274643	0.00526574	chr14_60213187_61213187
rs1896072	0.00526528	chr12_108118630_109118630
rs74434270	0.00526516	chr1_79588978_80588978
rs146792961	0.00526499	chr14_60213187_61213187
rs7580517	0.00526494	chr2_214713852_215713852
rs1515550	0.00526476	chr12_102910468_103910468
rs117397175	0.00526436	chr20_41215551_42215551
rs145582500	0.00526433	chr15_61488299_62488299
rs4970658	0.00526365	chr1_81936733_83766863
rs2173325	0.0052634	chr16_75739791_76739791
rs10132789	0.00526339	chr14_71275793_72275793
rs74852404	0.00526276	chr16_61148348_62402723
rs4764939	0.00526264	chr12_102910468_103910468
rs12934000	0.00526172	chr16_74168565_75168565
rs3932186	0.00526163	chr12_102910468_103910468
rs112471234	0.00526137	chr2_118334671_119334671
rs111590411	0.00526098	chr14_60213187_61213187
rs12891599	0.00526055	chr14_60213187_61213187
rs148189030	0.00526047	chr19_49622758_50622758
rs8024531	0.0052594	chr15_61488299_62488299
rs73073349	0.00525913	chr2_212217757_213217757
rs112596427	0.0052589	chr14_71275793_72275793
rs62055171	0.00525831	chr16_74168565_75168565
rs10181847	0.0052579	chr2_212217757_213217757
rs76172201	0.00525706	chr14_60213187_61213187
rs148421571	0.00525641	chr18_52152462_53725637
rs12022396	0.00525634	chr1_96688559_99040744
rs4564516	0.00525614	chr15_61488299_62488299
rs1897115	0.00525517	chr2_26457396_27457396
rs12815844	0.00525452	chr12_102910468_103910468
rs7146234	0.00525448	chr14_60213187_61213187
rs543977452	0.00525433	chr2_77224273_78248001
rs1368674	0.00525432	chr2_118334671_119334671
rs143320659	0.0052537	chr17_60552949_61552949
rs147821480	0.00525364	chr1_81936733_83766863
rs1439235	0.00525351	chr2_212217757_213217757
rs72787533	0.00525275	chr16_61148348_62402723
rs993560	0.00525229	chr19_31376692_32957504
rs10418643	0.00525204	chr19_31376692_32957504
rs6671879	0.00525199	chr1_197672833_198953363
rs7916351	0.0052519	chr10_56189411_57189411
rs75004717	0.00525187	chr10_113664076_114664076
rs13342595	0.00525123	chr17_60552949_61552949
rs7592499	0.00525064	chr2_118334671_119334671
rs72716700	0.00525056	chr1_81936733_83766863
rs3783821	0.00525008	chr14_60213187_61213187
rs35704531	0.00524998	chr10_113664076_114664076
rs140494720	0.00524935	chr17_60552949_61552949
rs9903758	0.00524841	chr17_60552949_61552949
rs79753370	0.00524782	chr16_61148348_62402723
rs10163180	0.00524731	chr15_61488299_62488299
rs2549027	0.00524727	chr16_74168565_75168565
rs17822636	0.00524723	chr16_61148348_62402723
rs4309596	0.00524714	chr2_77224273_78248001
rs2179971	0.00524648	chr14_60213187_61213187
rs12600892	0.00524627	chr17_77281387_78281387
rs4969338	0.00524619	chr17_78916656_79916656
rs76262406	0.0052458	chr17_78916656_79916656
rs2052425	0.0052457	chr12_108118630_109118630
rs1985158	0.00524529	chr17_36313346_37313346
rs66850369	0.00524518	chr16_61148348_62402723
rs17586938	0.00524503	chr2_78311145_79311145
rs7969198	0.00524501	chr12_108118630_109118630
rs11656933	0.00524465	chr17_77281387_78281387
rs17458827	0.00524407	chr1_79588978_80588978
rs9899890	0.00524364	chr17_77281387_78281387
rs12754047	0.0052432	chr1_197672833_198953363
rs10193369	0.00524245	chr2_26457396_27457396
rs75293424	0.0052421	chr14_71275793_72275793
rs9898603	0.00524104	chr17_60552949_61552949
rs1072231	0.00524079	chr2_118334671_119334671
rs61992555	0.00524048	chr14_60213187_61213187
rs72835931	0.00523988	chr10_99298234_100298234
rs12415412	0.00523968	chr10_113664076_114664076
rs73073350	0.0052395	chr2_212217757_213217757
rs869440	0.00523938	chr2_26457396_27457396
rs11113518	0.00523938	chr12_108118630_109118630
rs13002516	0.00523844	chr2_214713852_215713852
rs10181915	0.00523818	chr2_78311145_79311145
rs4886938	0.00523732	chr15_77510762_78510762
rs117207095	0.00523714	chr14_42256397_43531953
rs637291	0.00523682	chr10_113664076_114664076
rs12586974	0.00523611	chr14_60213187_61213187
rs140134359	0.00523555	chr17_78916656_79916656
rs10919599	0.00523494	chr1_197672833_198953363
rs148135192	0.00523476	chr19_49622758_50622758
rs2960729	0.00523437	chr10_116442724_117757105
rs17248863	0.0052341	chr16_61148348_62402723
rs6573301	0.00523396	chr14_60213187_61213187
rs8028774	0.00523365	chr15_61488299_62488299
rs72834333	0.00523354	chr2_118334671_119334671
rs117839478	0.00523334	chr19_49622758_50622758
rs139634180	0.00523327	chr19_31376692_32957504
rs74949234	0.00523322	chr15_61488299_62488299
rs10801676	0.00523282	chr1_197672833_198953363
rs10861879	0.00523276	chr12_108118630_109118630
rs1542677	0.00523274	chr2_77224273_78248001
rs2888907	0.00523272	chr12_108118630_109118630
rs13335764	0.00523269	chr16_74168565_75168565
rs6668003	0.00523243	chr1_81936733_83766863
rs16963736	0.00523221	chr16_61148348_62402723
rs424062	0.00523209	chr14_60213187_61213187
rs6707055	0.00523171	chr2_212217757_213217757
rs61938643	0.00523069	chr12_108118630_109118630
rs17424636	0.00523061	chr1_79588978_80588978
rs12783291	0.00523054	chr10_113664076_114664076
rs1588367	0.00523041	chr17_60552949_61552949
rs7220224	0.00523034	chr17_60552949_61552949
rs78710343	0.0052298	chr14_42256397_43531953
rs36568	0.00522964	chr14_71275793_72275793
rs12079329	0.00522955	chr1_197672833_198953363
rs11079489	0.00522953	chr17_60552949_61552949
rs2304680	0.00522946	chr2_26457396_27457396
rs13011062	0.00522887	chr2_212217757_213217757
rs7350699	0.00522881	chr13_62458150_63458150
rs12878097	0.00522846	chr14_60213187_61213187
rs7098860	0.00522839	chr10_99298234_100298234
rs61942797	0.00522818	chr12_102910468_103910468
rs74541273	0.00522802	chr1_197672833_198953363
rs13000148	0.0052268	chr2_26457396_27457396
rs78959569	0.00522597	chr2_78311145_79311145
rs72634314	0.00522591	chr17_77281387_78281387
rs7583004	0.00522572	chr2_26457396_27457396
rs8054445	0.00522494	chr16_61148348_62402723
rs2590	0.0052248	chr10_113664076_114664076
rs3858688	0.00522456	chr12_102910468_103910468
rs78447038	0.00522442	chr10_99298234_100298234
rs117329972	0.00522403	chr15_77510762_78510762
rs182029646	0.00522379	chr2_77224273_78248001
rs11669517	0.00522375	chr19_31376692_32957504
rs35107379	0.00522366	chr10_116442724_117757105
rs73073348	0.00522365	chr2_212217757_213217757
rs6573322	0.00522293	chr14_60213187_61213187
rs6679971	0.00522283	chr1_90588884_91589379
rs74676498	0.00522281	chr1_197672833_198953363
rs184822155	0.00522279	chr17_77281387_78281387
rs1048318	0.00522278	chr14_60213187_61213187
rs17567921	0.00522191	chr1_197672833_198953363
rs111571606	0.00522135	chr17_36313346_37313346
rs11509348	0.00522115	chr14_71275793_72275793
rs117360612	0.00522109	chr17_77281387_78281387
rs78043697	0.00522085	chr13_62458150_63458150
rs116773726	0.0052205	chr2_212217757_213217757
rs139770154	0.0052205	chr10_99298234_100298234
rs1558974	0.0052201	chr11_65617111_67060023
rs12267640	0.00522003	chr10_113664076_114664076
rs117838866	0.00522002	chr14_60213187_61213187
rs7218553	0.0052199	chr17_36313346_37313346
rs16847082	0.00521939	chr2_212217757_213217757
rs1542680	0.00521892	chr2_77224273_78248001
rs34088730	0.00521868	chr17_60552949_61552949
rs112075134	0.00521849	chr16_75739791_76739791
rs7902642	0.0052181	chr10_99298234_100298234
rs12469048	0.00521745	chr2_78311145_79311145
rs4665332	0.005217	chr2_26457396_27457396
rs6657656	0.00521683	chr1_90588884_91589379
rs3745780	0.00521653	chr19_31376692_32957504
rs113397277	0.00521587	chr10_113664076_114664076
rs9989204	0.00521503	chr14_71275793_72275793
rs149905006	0.00521446	chr15_77510762_78510762
rs112550618	0.00521407	chr2_118334671_119334671
rs80183593	0.0052134	chr13_62458150_63458150
rs61938611	0.00521332	chr12_108118630_109118630
rs7207737	0.00521321	chr17_36313346_37313346
rs2251697	0.00521307	chr10_113664076_114664076
rs6504146	0.00521282	chr17_60552949_61552949
rs72933704	0.00521193	chr2_212217757_213217757
rs12594658	0.00521176	chr15_61488299_62488299
rs17602809	0.00521173	chr10_56189411_57189411
rs142850573	0.00521158	chr19_49622758_50622758
rs4665353	0.00521148	chr2_26457396_27457396
rs12436632	0.00521084	chr14_60213187_61213187
rs10885317	0.00521065	chr10_113664076_114664076
rs9539359	0.00521053	chr13_62458150_63458150
rs137976626	0.00521041	chr15_61488299_62488299
rs1868771	0.00521039	chr17_60552949_61552949
rs11197213	0.00521	chr10_116442724_117757105
rs10416103	0.00520986	chr19_49622758_50622758
rs1621679	0.00520975	chr2_26457396_27457396
rs12950220	0.00520972	chr17_60552949_61552949
rs62050478	0.0052092	chr16_61148348_62402723
rs112593127	0.00520892	chr10_113664076_114664076
rs113859148	0.00520847	chr14_42256397_43531953
rs6585366	0.00520828	chr10_116442724_117757105
rs7156317	0.00520784	chr14_60213187_61213187
rs12434157	0.00520775	chr14_60213187_61213187
rs4802623	0.00520762	chr19_49622758_50622758
rs111355579	0.0052073	chr20_41215551_42215551
rs79434397	0.00520721	chr1_197672833_198953363
rs12434782	0.00520705	chr14_60213187_61213187
rs4617894	0.00520677	chr16_75739791_76739791
rs6707492	0.00520666	chr2_212217757_213217757
rs4381534	0.00520632	chr15_61488299_62488299
rs6547079	0.00520617	chr2_26457396_27457396
rs4450561	0.00520617	chr2_26457396_27457396
rs67467637	0.00520586	chr10_113664076_114664076
rs433156	0.00520514	chr2_77224273_78248001
rs714134	0.00520513	chr2_78311145_79311145
rs11625266	0.00520458	chr14_60213187_61213187
rs9919715	0.00520435	chr12_108118630_109118630
rs2465452	0.00520424	chr17_60552949_61552949
rs726771	0.00520419	chr12_108118630_109118630
rs150136774	0.00520339	chr12_102910468_103910468
rs10882966	0.00520326	chr10_99298234_100298234
rs2264807	0.00520324	chr12_102910468_103910468
rs12465839	0.00520293	chr2_118334671_119334671
rs1580483	0.00520287	chr2_77224273_78248001
rs74590981	0.00520188	chr14_42256397_43531953
rs2255997	0.00520172	chr15_61488299_62488299
rs7591661	0.00520138	chr2_26457396_27457396
rs112280096	0.00520098	chr17_78916656_79916656
rs2251905	0.0052008	chr12_102910468_103910468
rs7587790	0.00520016	chr2_26457396_27457396
rs35324423	0.0052	chr15_61488299_62488299
rs12897163	0.00519948	chr14_60213187_61213187
rs1999338	0.00519911	chr13_62458150_63458150
rs113807376	0.0051985	chr1_197672833_198953363
rs7222870	0.00519834	chr17_77281387_78281387
rs75866883	0.00519816	chr15_77510762_78510762
rs72849330	0.00519769	chr17_77281387_78281387
rs17612483	0.00519724	chr10_56189411_57189411
rs7552616	0.00519713	chr1_197672833_198953363
rs12716807	0.00519703	chr16_75739791_76739791
rs71486130	0.00519651	chr10_99298234_100298234
rs80133840	0.00519631	chr17_60552949_61552949
rs118081487	0.00519556	chr10_113664076_114664076
rs2272071	0.00519536	chr2_26457396_27457396
rs8017775	0.00519521	chr14_71275793_72275793
rs12428656	0.00519318	chr13_62458150_63458150
rs34593832	0.00519286	chr2_26457396_27457396
rs13014924	0.00519247	chr2_26457396_27457396
rs144016438	0.00519243	chr13_62458150_63458150
rs4665862	0.00519231	chr2_26457396_27457396
rs1298360	0.00519219	chr2_26457396_27457396
rs77333532	0.00519196	chr1_79588978_80588978
rs75892255	0.00519177	chr2_26457396_27457396
rs117533829	0.00519144	chr15_61488299_62488299
rs139417825	0.00519135	chr17_36313346_37313346
rs117529124	0.00519104	chr17_77281387_78281387
rs10139524	0.00519097	chr14_71275793_72275793
rs10186424	0.00519076	chr2_26457396_27457396
rs9317236	0.00519041	chr13_62458150_63458150
rs141248020	0.00519032	chr14_60213187_61213187
rs12433741	0.00519	chr14_60213187_61213187
rs11071642	0.00518946	chr15_61488299_62488299
rs10932410	0.00518788	chr2_212217757_213217757
rs12907540	0.00518701	chr15_61488299_62488299
rs4082948	0.00518495	chr2_78311145_79311145
rs10483720	0.00518421	chr14_60213187_61213187
rs117545955	0.00518347	chr12_18681234_19681234
rs7188572	0.00518307	chr16_61148348_62402723
rs111842983	0.00518261	chr14_60213187_61213187
rs6740760	0.00518206	chr2_77224273_78248001
rs11584198	0.00518146	chr1_79588978_80588978
rs1546126	0.00518145	chr1_81936733_83766863
rs7162205	0.00518116	chr15_61488299_62488299
rs115700070	0.005181	chr10_113664076_114664076
rs12986525	0.00518097	chr2_118334671_119334671
rs1029570	0.00518094	chr14_71275793_72275793
rs113105987	0.00518093	chr15_77510762_78510762
rs2769419	0.00518074	chr10_116442724_117757105
rs34777956	0.00518072	chr19_31376692_32957504
rs12881249	0.00518001	chr14_60213187_61213187
rs12590496	0.0051798	chr14_42256397_43531953
rs143723469	0.00517927	chr17_60552949_61552949
rs117235806	0.00517915	chr20_41215551_42215551
rs62128677	0.0051785	chr2_26457396_27457396
rs17131041	0.00517849	chr1_90588884_91589379
rs146427774	0.00517784	chr2_78311145_79311145
rs13017880	0.00517779	chr2_26457396_27457396
rs2810079	0.00517771	chr14_71275793_72275793
rs808312	0.00517748	chr10_116442724_117757105
rs62164915	0.00517703	chr2_118334671_119334671
rs12434240	0.00517608	chr14_60213187_61213187
rs7902850	0.00517577	chr10_113664076_114664076
rs3795961	0.00517575	chr2_26457396_27457396
rs10425303	0.00517571	chr19_49622758_50622758
rs74174284	0.00517545	chr19_49622758_50622758
rs7225534	0.00517509	chr17_36313346_37313346
rs9528441	0.00517467	chr13_62458150_63458150
rs939818	0.00517443	chr2_26457396_27457396
rs12037492	0.00517432	chr1_53229210_54229210
rs1731243	0.00517282	chr2_26457396_27457396
rs6731736	0.00517267	chr2_212217757_213217757
rs1175801	0.00517252	chr19_49622758_50622758
rs67267322	0.00517226	chr14_60213187_61213187
rs12433719	0.00517208	chr14_60213187_61213187
rs557326	0.00517182	chr10_99298234_100298234
rs12890222	0.00517172	chr14_60213187_61213187
rs723471	0.00517167	chr10_116442724_117757105
rs6093681	0.00517133	chr20_41215551_42215551
rs1642556	0.0051702	chr14_60213187_61213187
rs117568381	0.00516961	chr13_62458150_63458150
rs117193765	0.00516961	chr14_42256397_43531953
rs1254325	0.00516959	chr14_60213187_61213187
rs62063808	0.00516934	chr17_77281387_78281387
rs11865134	0.0051691	chr16_61148348_62402723
rs7905410	0.00516897	chr10_56189411_57189411
rs8039690	0.00516894	chr15_77510762_78510762
rs7502691	0.00516893	chr17_78916656_79916656
rs74137403	0.00516849	chr1_197672833_198953363
rs10922398	0.00516848	chr1_197672833_198953363
rs73573299	0.00516847	chr16_61148348_62402723
rs1175802	0.00516817	chr19_49622758_50622758
rs12434739	0.00516734	chr14_60213187_61213187
rs150428458	0.00516731	chr10_116442724_117757105
rs11690280	0.00516722	chr2_77224273_78248001
rs2021640	0.00516679	chr1_96688559_99040744
rs79969060	0.00516662	chr15_77510762_78510762
rs7922771	0.00516661	chr10_116442724_117757105
rs147411789	0.00516652	chr1_197672833_198953363
rs7961963	0.00516625	chr12_18681234_19681234
rs6689362	0.00516604	chr1_90588884_91589379
rs1314692	0.00516544	chr10_116442724_117757105
rs118153064	0.0051653	chr14_60213187_61213187
rs547210198	0.00516529	chr20_41215551_42215551
rs11195970	0.00516512	chr10_113664076_114664076
rs7151384	0.00516439	chr14_71275793_72275793
rs9911245	0.00516395	chr17_77281387_78281387
rs72814619	0.00516355	chr2_78311145_79311145
rs192736294	0.0051634	chr15_77510762_78510762
rs77756874	0.00516293	chr2_212217757_213217757
rs2289358	0.00516247	chr2_26457396_27457396
rs7536953	0.00516185	chr1_81936733_83766863
rs1616681	0.00516183	chr12_102910468_103910468
rs4665911	0.00516175	chr2_26457396_27457396
rs11196977	0.00516158	chr10_116442724_117757105
rs11694410	0.00516145	chr2_118334671_119334671
rs2901048	0.00516058	chr10_116442724_117757105
rs77037129	0.00515954	chr14_60213187_61213187
rs11633959	0.00515807	chr15_77510762_78510762
rs750748	0.00515794	chr1_81936733_83766863
rs7081011	0.00515794	chr10_99298234_100298234
rs60207403	0.00515658	chr10_99298234_100298234
rs10885361	0.00515657	chr10_113664076_114664076
rs2914668	0.00515628	chr19_49622758_50622758
rs17256080	0.00515628	chr14_60213187_61213187
rs72796818	0.00515603	chr16_61148348_62402723
rs28522385	0.00515595	chr19_49622758_50622758
rs953425	0.00515579	chr15_61488299_62488299
rs12051108	0.00515579	chr16_74168565_75168565
rs35895259	0.0051556	chr14_60213187_61213187
rs76067988	0.00515543	chr10_56189411_57189411
rs8058484	0.00515477	chr16_75739791_76739791
rs3925441	0.00515467	chr14_60213187_61213187
rs34825686	0.00515463	chr19_49622758_50622758
rs2465454	0.00515405	chr17_60552949_61552949
rs1276123	0.00515374	chr2_26457396_27457396
rs59975700	0.00515367	chr14_60213187_61213187
rs9528442	0.00515367	chr13_62458150_63458150
rs12621282	0.00515361	chr2_212217757_213217757
rs148624343	0.00515324	chr15_61488299_62488299
rs11189290	0.00515288	chr10_99298234_100298234
rs75814902	0.00515268	chr1_79588978_80588978
rs10138557	0.00515239	chr14_71275793_72275793
rs1777675	0.00515216	chr10_56189411_57189411
rs117568145	0.00515171	chr17_77281387_78281387
rs11862116	0.00515151	chr16_61148348_62402723
rs79943046	0.00515124	chr2_118334671_119334671
rs4422037	0.00515116	chr17_60552949_61552949
rs1446692	0.00515027	chr2_77224273_78248001
rs12991954	0.00514998	chr2_214713852_215713852
rs4362410	0.00514959	chr16_61148348_62402723
rs699541	0.00514957	chr1_90588884_91589379
rs9646996	0.00514894	chr2_26457396_27457396
rs116879157	0.00514877	chr14_60213187_61213187
rs187502239	0.00514822	chr10_116442724_117757105
rs10778581	0.00514787	chr12_108118630_109118630
rs10149204	0.00514769	chr14_71275793_72275793
rs2081583	0.00514687	chr12_108118630_109118630
rs62185768	0.00514676	chr2_212217757_213217757
rs376515503	0.00514674	chr14_60213187_61213187
rs188675873	0.00514653	chr16_74168565_75168565
rs9728267	0.00514606	chr1_81936733_83766863
rs76695924	0.00514596	chr1_197672833_198953363
rs7158657	0.00514587	chr14_60213187_61213187
rs61070532	0.0051458	chr15_77510762_78510762
rs4774427	0.0051457	chr15_61488299_62488299
rs2414763	0.00514566	chr15_61488299_62488299
rs6072826	0.00514558	chr20_41215551_42215551
rs8101959	0.00514556	chr19_49622758_50622758
rs143953833	0.0051455	chr17_36313346_37313346
rs2080646	0.0051449	chr10_113664076_114664076
rs9939792	0.00514481	chr16_75739791_76739791
rs1148963	0.00514471	chr2_26457396_27457396
rs139014649	0.00514467	chr2_212217757_213217757
rs560228	0.00514458	chr10_99298234_100298234
rs3760195	0.00514424	chr17_78916656_79916656
rs30007	0.00514412	chr19_49622758_50622758
rs4465315	0.00514407	chr10_113664076_114664076
rs71411484	0.00514381	chr15_61488299_62488299
rs17260006	0.00514377	chr10_113664076_114664076
rs72715708	0.00514369	chr1_81936733_83766863
rs72718857	0.00514322	chr1_81936733_83766863
rs12461072	0.00514268	chr19_18066395_19066395
rs2358488	0.00514256	chr1_197672833_198953363
rs16907228	0.00514192	chr10_56189411_57189411
rs17047552	0.00514179	chr2_118334671_119334671
rs79435206	0.00514116	chr17_60552949_61552949
rs117120176	0.00514096	chr17_77281387_78281387
rs181581223	0.00514083	chr2_26457396_27457396
rs10169034	0.00514083	chr2_118334671_119334671
rs2014055	0.00514076	chr17_60552949_61552949
rs72718039	0.0051407	chr14_60213187_61213187
rs2297992	0.0051407	chr10_113664076_114664076
rs4141684	0.00514049	chr14_60213187_61213187
rs139736684	0.00514008	chr14_60213187_61213187
rs62157336	0.00513991	chr2_78311145_79311145
rs143856537	0.00513957	chr2_26457396_27457396
rs67491479	0.00513956	chr10_113664076_114664076
rs12306039	0.00513922	chr12_108118630_109118630
rs221914	0.00513897	chr14_71275793_72275793
rs72715747	0.00513862	chr1_81936733_83766863
rs4919136	0.00513825	chr10_99298234_100298234
rs2303481	0.00513805	chr12_108118630_109118630
rs9787703	0.00513799	chr10_99298234_100298234
rs12060435	0.00513796	chr1_90588884_91589379
rs13395715	0.00513787	chr2_78311145_79311145
rs76307146	0.00513718	chr14_60213187_61213187
rs118042126	0.00513714	chr17_78916656_79916656
rs7166927	0.00513668	chr15_77510762_78510762
rs2429388	0.00513589	chr17_60552949_61552949
rs4918700	0.00513515	chr10_113664076_114664076
rs6539444	0.00513503	chr12_108118630_109118630
rs931817	0.00513467	chr2_212217757_213217757
rs74439594	0.0051345	chr2_118334671_119334671
rs12891198	0.00513435	chr14_60213187_61213187
rs4393714	0.00513431	chr2_26457396_27457396
rs449828	0.00513412	chr20_15276185_16276185
rs2303479	0.00513352	chr12_108118630_109118630
rs35188445	0.00513296	chr16_75739791_76739791
rs143092376	0.0051323	chr10_56189411_57189411
rs150563654	0.00513213	chr10_113664076_114664076
rs59090616	0.00513206	chr19_49622758_50622758
rs10787457	0.00513168	chr10_113664076_114664076
rs62050477	0.00513151	chr16_61148348_62402723
rs2304714	0.00513134	chr2_26457396_27457396
rs13039111	0.00513131	chr20_41215551_42215551
rs10883096	0.00513112	chr10_99298234_100298234
rs144412901	0.00513094	chr17_60552949_61552949
rs4405450	0.00513066	chr13_62458150_63458150
rs2810077	0.00513061	chr14_71275793_72275793
rs923907	0.00513041	chr10_116442724_117757105
rs946779	0.00513032	chr10_99298234_100298234
rs80275192	0.00513024	chr17_77281387_78281387
rs75918839	0.00513015	chr2_77224273_78248001
rs112394245	0.00513008	chr2_26457396_27457396
rs3935220	0.0051291	chr17_36313346_37313346
rs3755493	0.00512905	chr2_118334671_119334671
rs72834056	0.00512889	chr17_36313346_37313346
rs34615749	0.00512882	chr19_49622758_50622758
rs2206428	0.0051288	chr20_41215551_42215551
rs140454396	0.00512845	chr20_41215551_42215551
rs1957306	0.00512766	chr14_60213187_61213187
rs12999754	0.00512633	chr2_26457396_27457396
rs2243932	0.00512624	chr15_61488299_62488299
rs1957307	0.00512573	chr14_60213187_61213187
rs10417980	0.00512551	chr19_49622758_50622758
rs11004375	0.00512514	chr10_56189411_57189411
rs2204072	0.00512377	chr2_78311145_79311145
rs4608359	0.00512376	chr16_61148348_62402723
rs145371320	0.00512333	chr17_77281387_78281387
rs11669105	0.00512323	chr19_49622758_50622758
rs17109069	0.00512318	chr14_71275793_72275793
rs4919201	0.00512298	chr10_99298234_100298234
rs758967	0.00512283	chr17_36313346_37313346
rs9528500	0.00512281	chr13_62458150_63458150
rs367079	0.0051227	chr17_60552949_61552949
rs59305489	0.00512268	chr2_26457396_27457396
rs190248	0.0051215	chr17_60552949_61552949
rs4491689	0.00512147	chr2_26457396_27457396
rs75860850	0.00512134	chr18_52152462_53725637
rs13016732	0.00512131	chr2_26457396_27457396
rs74464060	0.00512088	chr16_74168565_75168565
rs2907554	0.00512083	chr10_116442724_117757105
rs10142401	0.00512042	chr14_60213187_61213187
rs8106322	0.00512037	chr19_31376692_32957504
rs6135606	0.00512026	chr20_15276185_16276185
rs8019082	0.00512002	chr14_71275793_72275793
rs111499557	0.00511992	chr17_78916656_79916656
rs7079654	0.00511978	chr10_56189411_57189411
rs7406820	0.00511972	chr17_60552949_61552949
rs80318991	0.00511965	chr10_72838253_73838253
rs7488052	0.00511945	chr12_108118630_109118630
rs61989174	0.00511944	chr14_71275793_72275793
rs2907584	0.00511938	chr10_116442724_117757105
rs60614490	0.00511911	chr17_60552949_61552949
rs2384533	0.00511899	chr10_56189411_57189411
rs6564304	0.00511842	chr16_75739791_76739791
rs34277025	0.0051173	chr17_60552949_61552949
rs62162633	0.00511598	chr2_77224273_78248001
rs2206430	0.00511562	chr20_41215551_42215551
rs11197362	0.0051156	chr10_116442724_117757105
rs192785183	0.00511551	chr2_212217757_213217757
rs10778200	0.00511412	chr12_102910468_103910468
rs4915290	0.00511404	chr1_197672833_198953363
rs11514500	0.00511396	chr17_60552949_61552949
rs16944316	0.00511387	chr16_75739791_76739791
rs118088742	0.00511365	chr10_99298234_100298234
rs2245360	0.00511334	chr12_102910468_103910468
rs1938378	0.00511307	chr1_197672833_198953363
rs892028	0.005113	chr19_49622758_50622758
rs11898491	0.00511252	chr2_212217757_213217757
rs58023258	0.00511175	chr14_71275793_72275793
rs7179260	0.00511144	chr15_77510762_78510762
rs4430559	0.00511095	chr12_108118630_109118630
rs7590096	0.00511089	chr2_78311145_79311145
rs12915682	0.00511076	chr15_61488299_62488299
rs11593100	0.00511047	chr10_113664076_114664076
rs4665347	0.0051099	chr2_26457396_27457396
rs7144986	0.00510976	chr14_71275793_72275793
rs55929110	0.00510939	chr14_60213187_61213187
rs12478047	0.00510918	chr2_214713852_215713852
rs35876175	0.00510894	chr14_60213187_61213187
rs4888474	0.00510855	chr16_75739791_76739791
rs855286	0.00510853	chr12_102910468_103910468
rs4915324	0.00510851	chr1_197672833_198953363
rs72810659	0.0051084	chr2_78311145_79311145
rs17248765	0.00510789	chr16_61148348_62402723
rs2803616	0.00510782	chr10_113664076_114664076
rs10137605	0.00510662	chr14_60213187_61213187
rs6110836	0.00510624	chr20_15276185_16276185
rs4808765	0.00510599	chr19_18066395_19066395
rs7085479	0.0051048	chr10_56189411_57189411
rs6564300	0.00510464	chr16_75739791_76739791
rs13029034	0.00510416	chr2_212217757_213217757
rs1345851	0.00510413	chr16_75739791_76739791
rs8035607	0.00510358	chr15_61488299_62488299
rs12880570	0.00510291	chr14_71275793_72275793
rs11864349	0.00510285	chr16_74168565_75168565
rs57396566	0.00510253	chr14_60213187_61213187
rs76769553	0.00510225	chr14_71275793_72275793
rs2465419	0.00510211	chr17_60552949_61552949
rs117276776	0.00510207	chr14_42256397_43531953
rs4888303	0.00510196	chr16_74168565_75168565
rs13021661	0.00510177	chr2_26457396_27457396
rs630163	0.00510166	chr1_90588884_91589379
rs73073339	0.00510147	chr2_212217757_213217757
rs11657045	0.00510115	chr17_36313346_37313346
rs7977504	0.00510113	chr12_108118630_109118630
rs11072680	0.00510112	chr15_77510762_78510762
rs11864729	0.00510009	chr16_61148348_62402723
rs9317239	0.00509979	chr13_62458150_63458150
rs12694275	0.0050996	chr2_212217757_213217757
rs2120928	0.0050995	chr10_113664076_114664076
rs77704685	0.00509926	chr2_77224273_78248001
rs2810074	0.00509924	chr14_71275793_72275793
rs11644890	0.00509914	chr16_74168565_75168565
rs1264750	0.00509847	chr10_116442724_117757105
rs11652589	0.00509845	chr17_78916656_79916656
rs9897319	0.00509814	chr17_78916656_79916656
rs2163978	0.00509769	chr1_81936733_83766863
rs2145540	0.00509689	chr14_60213187_61213187
rs4238357	0.00509682	chr15_61488299_62488299
rs8058492	0.00509671	chr16_75739791_76739791
rs80007423	0.00509665	chr14_60213187_61213187
rs12445433	0.00509648	chr16_61148348_62402723
rs143204415	0.00509644	chr10_116442724_117757105
rs12933862	0.00509597	chr16_75739791_76739791
rs117955114	0.00509541	chr17_60552949_61552949
rs35637054	0.00509523	chr15_61488299_62488299
rs146299265	0.00509517	chr2_77224273_78248001
rs72798789	0.0050951	chr16_61148348_62402723
rs77760520	0.005095	chr14_60213187_61213187
rs12185228	0.00509485	chr17_77281387_78281387
rs1470077	0.00509461	chr2_77224273_78248001
rs6539370	0.00509444	chr12_108118630_109118630
rs12597900	0.0050942	chr16_75739791_76739791
rs62074906	0.00509407	chr17_36313346_37313346
rs60677561	0.00509382	chr17_78916656_79916656
rs4109410	0.00509331	chr2_78311145_79311145
rs2305918	0.00509306	chr19_49622758_50622758
rs12916500	0.00509266	chr15_61488299_62488299
rs12998554	0.00509261	chr2_212217757_213217757
rs60460057	0.00509201	chr16_61148348_62402723
rs116197742	0.00509189	chr10_99298234_100298234
rs1589933	0.00509168	chr2_78311145_79311145
rs1337576	0.00509163	chr1_90588884_91589379
rs34432692	0.00509157	chr14_60213187_61213187
rs7199160	0.00509153	chr16_75739791_76739791
rs10421723	0.00509147	chr19_49622758_50622758
rs7974248	0.00509109	chr12_108118630_109118630
rs373201860	0.00509077	chr14_60213187_61213187
rs17047362	0.00509073	chr2_118334671_119334671
rs6752293	0.00509034	chr2_26457396_27457396
rs77811434	0.00509026	chr2_118334671_119334671
rs11077444	0.00509011	chr17_77281387_78281387
rs60402536	0.00508932	chr14_60213187_61213187
rs76127180	0.00508921	chr14_71275793_72275793
rs2090313	0.00508883	chr2_118334671_119334671
rs116566349	0.00508787	chr1_96688559_99040744
rs10786368	0.0050874	chr10_99298234_100298234
rs57581470	0.00508724	chr16_75739791_76739791
rs11149759	0.00508722	chr16_74168565_75168565
rs4673638	0.00508719	chr2_212217757_213217757
rs75267386	0.00508701	chr17_60552949_61552949
rs11158285	0.00508673	chr14_60213187_61213187
rs144727507	0.00508608	chr19_49622758_50622758
rs7486036	0.00508578	chr12_108118630_109118630
rs113149508	0.00508566	chr17_77281387_78281387
rs9945	0.00508552	chr16_74168565_75168565
rs10885729	0.00508541	chr10_116442724_117757105
rs35648134	0.00508478	chr10_99298234_100298234
rs10748724	0.00508458	chr10_99298234_100298234
rs68114337	0.0050845	chr15_61488299_62488299
rs73079363	0.00508438	chr2_212217757_213217757
rs72854189	0.00508386	chr17_78916656_79916656
rs8068270	0.00508357	chr17_36313346_37313346
rs17356090	0.00508335	chr10_116442724_117757105
rs2507359	0.00508309	chr15_45575933_46575933
rs9807898	0.0050824	chr19_49622758_50622758
rs12468987	0.0050819	chr2_78311145_79311145
rs67039607	0.00508181	chr14_60213187_61213187
rs10136068	0.00508165	chr14_60213187_61213187
rs2052937	0.00508112	chr2_26457396_27457396
rs55875049	0.00508105	chr10_113664076_114664076
rs2251579	0.00508081	chr10_113664076_114664076
rs8047192	0.00508078	chr16_75739791_76739791
rs142701968	0.00507967	chr19_49622758_50622758
rs4889945	0.00507918	chr17_77281387_78281387
rs146442095	0.00507895	chr17_77281387_78281387
rs10176008	0.0050789	chr2_118334671_119334671
rs4888302	0.00507886	chr16_74168565_75168565
rs2965974	0.00507778	chr16_61148348_62402723
rs2064993	0.00507749	chr14_60213187_61213187
rs8019245	0.0050774	chr14_71275793_72275793
rs28682480	0.00507702	chr19_49622758_50622758
rs808311	0.005077	chr10_116442724_117757105
rs4274354	0.00507678	chr14_60213187_61213187
rs17765530	0.00507651	chr16_75739791_76739791
rs9528439	0.00507601	chr13_62458150_63458150
rs11158289	0.00507562	chr14_60213187_61213187
rs9891713	0.00507543	chr17_60552949_61552949
rs7550465	0.00507535	chr1_96688559_99040744
rs78593865	0.00507449	chr15_77510762_78510762
rs6706010	0.00507444	chr2_212217757_213217757
rs79496646	0.00507443	chr20_15276185_16276185
rs6504153	0.00507442	chr17_60552949_61552949
rs12895725	0.00507429	chr14_60213187_61213187
rs62073364	0.00507423	chr17_36313346_37313346
rs12713987	0.00507386	chr2_26457396_27457396
rs72798718	0.00507277	chr16_61148348_62402723
rs76551957	0.00507265	chr14_71275793_72275793
rs16963747	0.00507166	chr16_61148348_62402723
rs77574629	0.00507153	chr14_71275793_72275793
rs17686634	0.00507123	chr17_60552949_61552949
rs183728734	0.00507114	chr17_77281387_78281387
rs34837960	0.00507064	chr15_61488299_62488299
rs221919	0.00507061	chr14_71275793_72275793
rs79027106	0.00507029	chr13_62458150_63458150
rs72715757	0.00507017	chr1_81936733_83766863
rs74640907	0.00506942	chr2_26457396_27457396
rs30006	0.00506919	chr19_49622758_50622758
rs808313	0.00506916	chr10_116442724_117757105
rs34335884	0.00506914	chr1_197672833_198953363
rs13044387	0.00506905	chr20_41215551_42215551
rs145337490	0.00506904	chr13_62458150_63458150
rs11678061	0.00506891	chr2_26457396_27457396
rs7150037	0.00506891	chr14_71275793_72275793
rs34605172	0.00506866	chr14_60213187_61213187
rs8053111	0.00506858	chr16_61148348_62402723
rs78378415	0.00506845	chr2_26457396_27457396
rs77557167	0.00506775	chr13_62458150_63458150
rs7082250	0.00506762	chr10_116442724_117757105
rs76182532	0.0050673	chr10_116442724_117757105
rs10922907	0.00506647	chr1_90588884_91589379
rs17310036	0.00506614	chr14_60213187_61213187
rs35096020	0.00506547	chr2_212217757_213217757
rs2190240	0.00506526	chr14_71275793_72275793
rs17131232	0.00506523	chr1_90588884_91589379
rs11114017	0.00506508	chr12_108118630_109118630
rs13012677	0.0050648	chr2_212217757_213217757
rs13021925	0.00506454	chr2_212217757_213217757
rs62128447	0.00506446	chr2_26457396_27457396
rs2015961	0.0050642	chr16_75739791_76739791
rs79741233	0.00506413	chr10_99298234_100298234
rs2867494	0.0050639	chr20_41215551_42215551
rs77453638	0.00506312	chr20_15276185_16276185
rs8060241	0.00506271	chr16_61148348_62402723
rs12469132	0.00506266	chr2_78311145_79311145
rs62050475	0.00506266	chr16_61148348_62402723
rs4146191	0.00506229	chr13_62458150_63458150
rs12467466	0.00506227	chr2_26457396_27457396
rs61880825	0.00506207	chr10_116442724_117757105
rs12984268	0.00506198	chr19_49622758_50622758
rs7191599	0.00506158	chr16_75739791_76739791
rs77220366	0.00506101	chr1_197672833_198953363
rs4886517	0.00506083	chr15_77510762_78510762
rs62050476	0.00506078	chr16_61148348_62402723
rs16963887	0.00506042	chr16_61148348_62402723
rs7967338	0.00506002	chr12_108118630_109118630
rs4919155	0.00505995	chr10_99298234_100298234
rs74990324	0.00505989	chr12_102910468_103910468
rs139514437	0.00505959	chr17_36313346_37313346
rs78229948	0.00505911	chr2_26457396_27457396
rs16847087	0.00505909	chr2_212217757_213217757
rs72798526	0.00505872	chr10_56189411_57189411
rs1264798	0.00505848	chr10_116442724_117757105
rs145310361	0.00505818	chr11_65617111_67060023
rs740688	0.00505812	chr19_18066395_19066395
rs76947161	0.00505791	chr17_60552949_61552949
rs34044516	0.00505742	chr2_118334671_119334671
rs7156379	0.00505714	chr14_60213187_61213187
rs3784067	0.00505653	chr14_71275793_72275793
rs61039225	0.00505596	chr17_36313346_37313346
rs2217079	0.00505571	chr12_108118630_109118630
rs140864732	0.0050553	chr16_74168565_75168565
rs12914892	0.0050552	chr15_61488299_62488299
rs9905535	0.00505509	chr17_60552949_61552949
rs7091730	0.00505475	chr10_56189411_57189411
rs61992088	0.00505475	chr14_71275793_72275793
rs714421	0.00505398	chr14_71275793_72275793
rs57807064	0.0050539	chr19_31376692_32957504
rs145237512	0.00505374	chr2_78311145_79311145
rs1275985	0.00505324	chr2_26457396_27457396
rs142277327	0.00505314	chr14_71275793_72275793
rs2256563	0.00505296	chr10_116442724_117757105
rs10483719	0.0050528	chr14_60213187_61213187
rs74523952	0.00505274	chr10_116442724_117757105
rs117762844	0.0050527	chr11_65617111_67060023
rs62182622	0.00505224	chr2_212217757_213217757
rs72796804	0.0050512	chr16_61148348_62402723
rs61133561	0.00505105	chr14_71275793_72275793
rs60161069	0.00505102	chr2_77224273_78248001
rs13027305	0.00505064	chr2_77224273_78248001
rs7097695	0.00505057	chr10_99298234_100298234
rs73180868	0.00505038	chr12_102910468_103910468
rs4812625	0.00505029	chr20_41215551_42215551
rs72934543	0.00505018	chr18_52152462_53725637
rs74614821	0.00505015	chr14_71275793_72275793
rs7972643	0.00505006	chr12_108118630_109118630
rs148026772	0.00504982	chr16_74168565_75168565
rs199977290	0.00504973	chr2_26457396_27457396
rs73026106	0.00504953	chr19_31376692_32957504
rs4273106	0.00504947	chr17_60552949_61552949
rs12424989	0.00504889	chr12_102910468_103910468
rs8059164	0.00504884	chr16_75739791_76739791
rs35526633	0.00504883	chr10_99298234_100298234
rs12405280	0.00504881	chr1_53229210_54229210
rs11692395	0.00504868	chr2_118334671_119334671
rs10883014	0.00504853	chr10_99298234_100298234
rs12897336	0.00504851	chr14_60213187_61213187
rs11004320	0.00504794	chr10_56189411_57189411
rs34952935	0.00504754	chr2_26457396_27457396
rs4901993	0.00504723	chr14_60213187_61213187
rs35240139	0.00504701	chr13_62458150_63458150
rs1264764	0.00504679	chr10_116442724_117757105
rs6662347	0.00504614	chr1_96688559_99040744
rs8020480	0.00504597	chr14_71275793_72275793
rs77754073	0.00504586	chr17_36313346_37313346
rs59710582	0.0050457	chr15_77510762_78510762
rs8052159	0.00504568	chr16_61148348_62402723
rs139690578	0.00504565	chr17_36313346_37313346
rs73066912	0.00504541	chr19_49622758_50622758
rs7304039	0.00504497	chr12_108118630_109118630
rs146578783	0.00504492	chr10_116442724_117757105
rs12986369	0.00504492	chr19_49622758_50622758
rs4306566	0.00504488	chr17_36313346_37313346
rs117069940	0.00504478	chr10_99298234_100298234
rs7222988	0.0050445	chr17_60552949_61552949
rs9919689	0.00504443	chr12_108118630_109118630
rs3092270	0.00504439	chr20_41215551_42215551
rs1275514	0.00504436	chr2_26457396_27457396
rs2214650	0.00504383	chr14_71275793_72275793
rs1593097	0.00504366	chr16_75739791_76739791
rs78748374	0.00504365	chr1_81936733_83766863
rs11123481	0.00504355	chr2_118334671_119334671
rs147613370	0.00504352	chr2_77224273_78248001
rs71332122	0.00504342	chr19_18066395_19066395
rs4665349	0.00504341	chr2_26457396_27457396
rs7333066	0.00504333	chr13_62458150_63458150
rs7598896	0.00504309	chr2_26457396_27457396
rs17335618	0.00504297	chr16_61148348_62402723
rs35656161	0.00504285	chr14_60213187_61213187
rs1275977	0.00504283	chr2_26457396_27457396
rs10922772	0.00504256	chr1_90588884_91589379
rs10138249	0.0050423	chr14_71275793_72275793
rs16847079	0.00504199	chr2_212217757_213217757
rs78832204	0.00504188	chr15_61488299_62488299
rs60147061	0.00504187	chr2_26457396_27457396
rs11197361	0.00504186	chr10_116442724_117757105
rs11113528	0.00504184	chr12_108118630_109118630
rs147295858	0.00504123	chr17_60552949_61552949
rs117685891	0.00504116	chr20_41215551_42215551
rs16963799	0.00504059	chr16_61148348_62402723
rs4812624	0.0050404	chr20_41215551_42215551
rs17335409	0.00504014	chr16_61148348_62402723
rs34311671	0.00503995	chr14_60213187_61213187
rs17616300	0.00503994	chr16_75739791_76739791
rs9933622	0.00503964	chr16_74168565_75168565
rs2804586	0.00503899	chr10_113664076_114664076
rs7154395	0.00503884	chr14_71275793_72275793
rs34756544	0.00503869	chr1_81936733_83766863
rs2960681	0.00503865	chr10_116442724_117757105
rs72947639	0.00503847	chr2_212217757_213217757
rs4665328	0.00503766	chr2_26457396_27457396
rs7197654	0.00503708	chr16_61148348_62402723
rs1439234	0.00503705	chr2_212217757_213217757
rs13020157	0.00503684	chr2_26457396_27457396
rs808321	0.00503659	chr10_116442724_117757105
rs744465	0.00503614	chr11_65617111_67060023
rs139278661	0.00503601	chr17_60552949_61552949
rs2960662	0.00503553	chr10_116442724_117757105
rs4919219	0.00503546	chr10_99298234_100298234
rs74002500	0.0050352	chr17_78916656_79916656
rs12465677	0.00503518	chr2_26457396_27457396
rs76104475	0.00503508	chr17_77281387_78281387
rs56040753	0.00503498	chr2_212217757_213217757
rs34105246	0.0050349	chr10_116442724_117757105
rs2136094	0.0050348	chr1_90588884_91589379
rs148283820	0.00503463	chr1_81936733_83766863
rs56148948	0.0050345	chr17_78916656_79916656
rs8056725	0.00503446	chr16_61148348_62402723
rs66597207	0.00503418	chr17_78916656_79916656
rs75433965	0.00503407	chr17_78916656_79916656
rs376460433	0.00503399	chr2_212217757_213217757
rs148048537	0.00503388	chr1_90588884_91589379
rs12432068	0.00503342	chr14_60213187_61213187
rs35359694	0.00503341	chr16_61148348_62402723
rs55872117	0.0050334	chr19_31376692_32957504
rs146887890	0.00503339	chr15_61488299_62488299
rs186162121	0.00503333	chr12_102910468_103910468
rs1433528	0.00503297	chr2_118334671_119334671
rs8005621	0.00503197	chr14_60213187_61213187
rs189959841	0.0050318	chr2_26457396_27457396
rs17711684	0.00503088	chr20_15276185_16276185
rs75168791	0.00503045	chr10_116442724_117757105
rs10147346	0.00503006	chr14_60213187_61213187
rs61582963	0.00502991	chr2_212217757_213217757
rs80231783	0.00502957	chr10_116442724_117757105
rs4407089	0.00502932	chr17_77281387_78281387
rs60600190	0.00502911	chr14_60213187_61213187
rs75866625	0.0050286	chr14_60213187_61213187
rs7568529	0.00502849	chr2_26457396_27457396
rs1957305	0.00502838	chr14_60213187_61213187
rs114793768	0.00502828	chr2_26457396_27457396
rs55727750	0.00502823	chr14_60213187_61213187
rs140603279	0.00502817	chr19_49622758_50622758
rs4751928	0.00502701	chr10_116442724_117757105
rs117979227	0.00502589	chr16_74168565_75168565
rs4964677	0.00502584	chr12_108118630_109118630
rs1938379	0.00502517	chr1_197672833_198953363
rs34070884	0.00502497	chr2_118334671_119334671
rs140361109	0.00502482	chr19_49622758_50622758
rs72718854	0.00502464	chr1_81936733_83766863
rs11197171	0.00502458	chr10_116442724_117757105
rs78318811	0.00502445	chr19_49622758_50622758
rs77568799	0.00502421	chr15_77510762_78510762
rs78352700	0.00502376	chr20_41215551_42215551
rs145444093	0.00502351	chr17_60552949_61552949
rs3935994	0.00502322	chr15_61488299_62488299
rs139031366	0.00502318	chr2_26457396_27457396
rs61992086	0.0050231	chr14_71275793_72275793
rs11113527	0.00502263	chr12_108118630_109118630
rs6079894	0.00502249	chr20_15276185_16276185
rs12977735	0.00502231	chr19_49622758_50622758
rs11075413	0.00502228	chr16_61148348_62402723
rs2278593	0.0050212	chr2_26457396_27457396
rs4439954	0.00502089	chr2_214713852_215713852
rs7156009	0.00502079	chr14_71275793_72275793
rs1615076	0.00502072	chr10_116442724_117757105
rs6110966	0.0050207	chr20_15276185_16276185
rs12033333	0.00502004	chr1_197672833_198953363
rs75274711	0.00501991	chr14_42256397_43531953
rs13420859	0.0050196	chr2_78311145_79311145
rs10851701	0.00501941	chr15_61488299_62488299
rs11695930	0.00501851	chr2_26457396_27457396
rs8018977	0.00501795	chr14_71275793_72275793
rs1264797	0.00501738	chr10_116442724_117757105
rs10142842	0.00501708	chr14_60213187_61213187
rs10143831	0.00501706	chr14_60213187_61213187
rs80043743	0.00501646	chr14_42256397_43531953
rs12763334	0.00501626	chr10_113664076_114664076
rs7496084	0.00501599	chr15_61488299_62488299
rs221915	0.00501566	chr14_71275793_72275793
rs62075664	0.00501564	chr17_36313346_37313346
rs12433040	0.00501562	chr14_71275793_72275793
rs77205657	0.00501544	chr17_77281387_78281387
rs6110614	0.00501533	chr20_15276185_16276185
rs4918719	0.00501527	chr10_113664076_114664076
rs6734555	0.00501461	chr2_26457396_27457396
rs75827170	0.00501455	chr14_60213187_61213187
rs72794697	0.00501444	chr16_61148348_62402723
rs61992067	0.00501441	chr14_71275793_72275793
rs140965732	0.00501426	chr20_15276185_16276185
rs4665940	0.00501423	chr2_26457396_27457396
rs221918	0.00501409	chr14_71275793_72275793
rs73197645	0.00501406	chr12_108118630_109118630
rs67751003	0.00501399	chr17_77281387_78281387
rs147232474	0.00501388	chr20_15276185_16276185
rs9906849	0.00501371	chr17_60552949_61552949
rs7559475	0.00501369	chr2_26457396_27457396
rs4555151	0.00501351	chr16_61148348_62402723
rs10130568	0.00501285	chr14_60213187_61213187
rs6510214	0.00501269	chr19_31376692_32957504
rs10135680	0.0050123	chr14_71275793_72275793
rs3924702	0.00501225	chr1_81936733_83766863
rs1851176	0.00501223	chr2_212217757_213217757
rs80011039	0.00501182	chr10_99298234_100298234
rs3825719	0.00501168	chr14_71275793_72275793
rs75297099	0.0050116	chr12_102910468_103910468
rs118028964	0.0050116	chr16_75739791_76739791
rs8061793	0.00501148	chr16_74168565_75168565
rs7176875	0.00501136	chr15_77510762_78510762
rs78977676	0.00501108	chr2_118334671_119334671
rs117647750	0.00501093	chr20_15276185_16276185
rs1663211	0.00501066	chr17_77281387_78281387
rs12992462	0.00501066	chr2_78311145_79311145
rs9806042	0.0050106	chr14_71275793_72275793
rs1148949	0.00501037	chr2_26457396_27457396
rs2927293	0.00501036	chr17_60552949_61552949
rs6495237	0.00501025	chr15_77510762_78510762
rs4919153	0.00501009	chr10_99298234_100298234
rs4888481	0.00501007	chr16_75739791_76739791
rs56324796	0.00501	chr2_118334671_119334671
rs62120394	0.00500966	chr19_18066395_19066395
rs75092801	0.00500954	chr19_49622758_50622758
rs34769518	0.00500949	chr16_75739791_76739791
rs117764909	0.00500944	chr14_60213187_61213187
rs7544504	0.00500941	chr1_197672833_198953363
rs1895928	0.00500784	chr12_108118630_109118630
rs11833836	0.00500705	chr12_108118630_109118630
rs143556921	0.00500697	chr14_71275793_72275793
rs12760346	0.0050064	chr1_90588884_91589379
rs7211600	0.00500634	chr17_36313346_37313346
rs8078156	0.00500592	chr17_36313346_37313346
rs139374236	0.00500584	chr2_26457396_27457396
rs62162632	0.00500555	chr2_77224273_78248001
rs17109189	0.00500552	chr14_71275793_72275793
rs4567749	0.00500507	chr16_75739791_76739791
rs143798654	0.005005	chr2_78311145_79311145
rs1983864	0.00500453	chr10_99298234_100298234
rs1148965	0.00500406	chr2_26457396_27457396
rs10872964	0.00500349	chr14_42256397_43531953
rs55991224	0.00500328	chr2_118334671_119334671
rs76254937	0.00500317	chr17_78916656_79916656
rs12977747	0.00500317	chr19_49622758_50622758
rs221916	0.00500284	chr14_71275793_72275793
rs6542403	0.00500232	chr2_118334671_119334671
rs8008605	0.00500231	chr14_71275793_72275793
rs30002	0.00500168	chr19_49622758_50622758
rs73920271	0.00500122	chr2_26457396_27457396
rs61732831	0.00500115	chr19_49622758_50622758
rs4889839	0.00500114	chr17_77281387_78281387
rs2057135	0.00500079	chr14_60213187_61213187
rs2081252	0.00500055	chr16_74168565_75168565
rs66812897	0.00500047	chr10_72838253_73838253
rs12897499	0.00499964	chr14_71275793_72275793
rs1275923	0.00499958	chr2_26457396_27457396
rs7211741	0.00499957	chr17_36313346_37313346
rs8038932	0.00499942	chr15_61488299_62488299
rs138043913	0.0049993	chr2_26457396_27457396
rs1401989	0.00499923	chr12_102910468_103910468
rs8045453	0.00499912	chr16_74168565_75168565
rs1275986	0.00499904	chr2_26457396_27457396
rs12713898	0.00499847	chr2_77224273_78248001
rs111522321	0.00499847	chr17_60552949_61552949
rs28534579	0.00499838	chr17_60552949_61552949
rs2240531	0.00499829	chr14_71275793_72275793
rs66470123	0.00499821	chr16_61148348_62402723
rs10932409	0.00499815	chr2_212217757_213217757
rs8056924	0.00499787	chr16_75739791_76739791
rs17106912	0.00499785	chr1_81936733_83766863
rs4784136	0.00499717	chr16_61148348_62402723
rs79230158	0.004997	chr1_79588978_80588978
rs45577034	0.00499668	chr19_49622758_50622758
rs62050473	0.0049964	chr16_61148348_62402723
rs2092722	0.00499634	chr14_60213187_61213187
rs10885354	0.00499593	chr10_113664076_114664076
rs8003982	0.00499561	chr14_60213187_61213187
rs78177771	0.00499547	chr12_102910468_103910468
rs4784130	0.00499486	chr16_61148348_62402723
rs56171146	0.00499476	chr17_60552949_61552949
rs1955700	0.00499476	chr14_60213187_61213187
rs117261146	0.00499473	chr14_60213187_61213187
rs55972082	0.00499467	chr14_71275793_72275793
rs1575579	0.00499446	chr1_81936733_83766863
rs542431	0.00499445	chr10_99298234_100298234
rs11892696	0.0049942	chr2_212217757_213217757
rs76402261	0.00499418	chr1_79588978_80588978
rs17666528	0.00499417	chr17_36313346_37313346
rs17607908	0.0049938	chr16_75739791_76739791
rs11859505	0.0049937	chr16_74168565_75168565
rs3748726	0.0049937	chr17_36313346_37313346
rs221917	0.00499273	chr14_71275793_72275793
rs7565912	0.00499272	chr2_212217757_213217757
rs1043427	0.00499265	chr2_26457396_27457396
rs35800066	0.00499233	chr15_77510762_78510762
rs75344224	0.00499222	chr17_60552949_61552949
rs10417008	0.00499221	chr19_49622758_50622758
rs170492	0.0049918	chr17_36313346_37313346
rs2131773	0.00499175	chr1_81936733_83766863
rs9928692	0.00499135	chr16_75739791_76739791
rs80237731	0.00499123	chr14_60213187_61213187
rs12885253	0.00499054	chr14_42256397_43531953
rs7134961	0.00498987	chr12_108118630_109118630
rs12984650	0.00498963	chr19_49622758_50622758
rs160231	0.0049895	chr14_60213187_61213187
rs10510010	0.00498843	chr10_116442724_117757105
rs17005660	0.00498812	chr2_26457396_27457396
rs117627054	0.0049869	chr10_113664076_114664076
rs17548527	0.00498681	chr17_60552949_61552949
rs10141732	0.00498667	chr14_60213187_61213187
rs112238612	0.00498632	chr14_71275793_72275793
rs4888307	0.00498622	chr16_74168565_75168565
rs80260337	0.00498617	chr17_60552949_61552949
rs1264773	0.00498561	chr10_116442724_117757105
rs76007844	0.0049856	chr10_99298234_100298234
rs13002463	0.00498542	chr2_212217757_213217757
rs2221744	0.00498493	chr16_61148348_62402723
rs111284412	0.00498473	chr14_60213187_61213187
rs73472998	0.00498436	chr18_52152462_53725637
rs60556424	0.00498429	chr17_77281387_78281387
rs767603	0.00498412	chr14_60213187_61213187
rs4003406	0.00498365	chr17_36313346_37313346
rs7147862	0.00498323	chr14_71275793_72275793
rs79218601	0.00498304	chr2_26457396_27457396
rs115844993	0.00498252	chr17_60552949_61552949
rs17147932	0.00498208	chr11_65617111_67060023
rs13024515	0.00498184	chr2_212217757_213217757
rs35736847	0.00498147	chr1_197672833_198953363
rs72834036	0.00498083	chr17_36313346_37313346
rs10146617	0.00497991	chr14_60213187_61213187
rs7248502	0.00497957	chr19_49622758_50622758
rs79255241	0.00497896	chr1_79588978_80588978
rs4572070	0.00497859	chr10_113664076_114664076
rs2287923	0.00497844	chr19_49622758_50622758
rs985250	0.00497844	chr19_31376692_32957504
rs112062440	0.00497833	chr11_65617111_67060023
rs11195971	0.0049783	chr10_113664076_114664076
rs1950314	0.00497823	chr14_60213187_61213187
rs2097887	0.00497793	chr14_71275793_72275793
rs79620218	0.00497745	chr17_77281387_78281387
rs2526848	0.00497729	chr14_71275793_72275793
rs75593432	0.00497706	chr15_61488299_62488299
rs72716701	0.00497701	chr1_81936733_83766863
rs112305090	0.00497695	chr17_60552949_61552949
rs34466545	0.00497604	chr20_41215551_42215551
rs7598889	0.0049756	chr2_26457396_27457396
rs7895690	0.00497531	chr10_116442724_117757105
rs57670074	0.00497513	chr2_212217757_213217757
rs17096699	0.00497506	chr14_60213187_61213187
rs11887198	0.00497505	chr2_212217757_213217757
rs76155180	0.00497492	chr15_61488299_62488299
rs1439233	0.00497488	chr2_212217757_213217757
rs7210272	0.00497469	chr17_78916656_79916656
rs2463382	0.00497468	chr15_45575933_46575933
rs6135612	0.00497441	chr20_15276185_16276185
rs2048744	0.00497429	chr12_18681234_19681234
rs12069825	0.00497361	chr1_96688559_99040744
rs112308730	0.00497322	chr19_49622758_50622758
rs4968640	0.00497317	chr17_60552949_61552949
rs11849552	0.00497313	chr14_42256397_43531953
rs11868440	0.0049729	chr17_78916656_79916656
rs77475154	0.00497257	chr2_78311145_79311145
rs12446237	0.00497254	chr16_61148348_62402723
rs79045809	0.0049723	chr12_102910468_103910468
rs1344734	0.00497197	chr2_26457396_27457396
rs149636004	0.00497187	chr14_60213187_61213187
rs2038974	0.00497179	chr1_81936733_83766863
rs6030405	0.00497148	chr20_41215551_42215551
rs2214836	0.0049712	chr14_71275793_72275793
rs7573066	0.00497068	chr2_26457396_27457396
rs939814	0.00497051	chr2_26457396_27457396
rs12985728	0.00497043	chr19_49622758_50622758
rs142498832	0.00497038	chr16_74168565_75168565
rs191946453	0.00497037	chr10_113664076_114664076
rs75605376	0.00497023	chr14_60213187_61213187
rs7594360	0.00497005	chr2_77224273_78248001
rs75694960	0.00496993	chr10_113664076_114664076
rs9528517	0.0049699	chr13_62458150_63458150
rs73024267	0.00496971	chr19_31376692_32957504
rs56276557	0.00496934	chr17_36313346_37313346
rs370349649	0.00496899	chr14_60213187_61213187
rs12709916	0.00496853	chr19_49622758_50622758
rs75279440	0.0049685	chr17_60552949_61552949
rs221913	0.00496847	chr14_71275793_72275793
rs74431872	0.00496803	chr17_60552949_61552949
rs964990	0.00496789	chr15_77510762_78510762
rs1999337	0.00496769	chr13_62458150_63458150
rs6678747	0.00496767	chr1_79588978_80588978
rs34119132	0.00496761	chr15_61488299_62488299
rs10133871	0.0049673	chr14_60213187_61213187
rs57754953	0.0049671	chr15_61488299_62488299
rs10932406	0.00496547	chr2_212217757_213217757
rs60908257	0.00496543	chr12_108118630_109118630
rs6730761	0.00496534	chr2_26457396_27457396
rs2332638	0.00496499	chr14_71275793_72275793
rs75337715	0.0049648	chr17_60552949_61552949
rs74601869	0.00496479	chr17_60552949_61552949
rs7596707	0.00496355	chr2_26457396_27457396
rs79064407	0.00496329	chr17_60552949_61552949
rs61013517	0.0049631	chr10_99298234_100298234
rs6105455	0.00496267	chr20_15276185_16276185
rs2877708	0.00496251	chr14_71275793_72275793
rs2463381	0.00496233	chr15_45575933_46575933
rs79754477	0.00496207	chr2_26457396_27457396
rs189623666	0.00496189	chr15_77510762_78510762
rs3739075	0.00496187	chr2_26457396_27457396
rs10199384	0.0049616	chr2_78311145_79311145
rs17097167	0.00496117	chr14_60213187_61213187
rs117135891	0.00496074	chr17_77281387_78281387
rs927326	0.00496069	chr14_60213187_61213187
rs74137406	0.00496019	chr1_197672833_198953363
rs12415108	0.00496017	chr10_113664076_114664076
rs7152845	0.00496014	chr14_71275793_72275793
rs4969344	0.00496	chr17_78916656_79916656
rs6584162	0.00495983	chr10_99298234_100298234
rs192909148	0.00495971	chr14_60213187_61213187
rs111632253	0.00495967	chr15_61488299_62488299
rs77981532	0.00495965	chr17_60552949_61552949
rs2117158	0.00495963	chr1_81936733_83766863
rs1253024	0.00495943	chr10_99298234_100298234
rs7157540	0.0049586	chr14_60213187_61213187
rs2907576	0.00495858	chr10_116442724_117757105
rs1439236	0.00495772	chr2_212217757_213217757
rs12104775	0.00495764	chr2_212217757_213217757
rs7152674	0.00495726	chr14_71275793_72275793
rs4812623	0.00495677	chr20_41215551_42215551
rs9972195	0.0049566	chr14_71275793_72275793
rs116170113	0.00495652	chr2_26457396_27457396
rs34880605	0.00495639	chr17_78916656_79916656
rs73190216	0.00495601	chr13_62458150_63458150
rs9317240	0.00495594	chr13_62458150_63458150
rs117110439	0.00495587	chr14_71275793_72275793
rs11651756	0.00495585	chr17_77281387_78281387
rs34364874	0.00495581	chr1_197672833_198953363
rs7182057	0.00495536	chr15_61488299_62488299
rs6574016	0.00495535	chr14_71275793_72275793
rs72751004	0.00495529	chr1_197672833_198953363
rs7501930	0.00495454	chr17_78916656_79916656
rs11630856	0.00495442	chr15_77510762_78510762
rs181615711	0.00495421	chr16_75739791_76739791
rs164986	0.00495417	chr1_90588884_91589379
rs73185820	0.00495413	chr12_102910468_103910468
rs11648773	0.00495376	chr16_61148348_62402723
rs12219064	0.00495343	chr10_99298234_100298234
rs13394970	0.00495301	chr2_26457396_27457396
rs12462384	0.00495264	chr19_49622758_50622758
rs35565915	0.00495208	chr1_197672833_198953363
rs17702702	0.00495207	chr1_96688559_99040744
rs2282372	0.00495204	chr10_99298234_100298234
rs9934361	0.0049518	chr16_75739791_76739791
rs996315	0.00495159	chr1_96688559_99040744
rs12420458	0.00495132	chr11_65617111_67060023
rs2332506	0.00495132	chr14_71275793_72275793
rs77472767	0.00495115	chr14_60213187_61213187
rs140295096	0.00495105	chr14_60213187_61213187
rs57971847	0.00495086	chr1_81936733_83766863
rs12950551	0.00495078	chr17_77281387_78281387
rs56041096	0.00495047	chr10_99298234_100298234
rs72811271	0.00495043	chr2_77224273_78248001
rs12978983	0.00495001	chr19_49622758_50622758
rs10459490	0.00494992	chr14_42256397_43531953
rs79563122	0.0049499	chr10_113664076_114664076
rs13405444	0.00494981	chr2_118334671_119334671
rs2900942	0.00494979	chr10_113664076_114664076
rs75517459	0.00494972	chr14_60213187_61213187
rs118100773	0.00494971	chr20_41215551_42215551
rs8007425	0.00494963	chr14_71275793_72275793
rs45492293	0.00494962	chr19_49622758_50622758
rs117145836	0.00494958	chr16_74168565_75168565
rs7143595	0.00494952	chr14_71275793_72275793
rs4969342	0.00494943	chr17_78916656_79916656
rs221906	0.00494935	chr14_71275793_72275793
rs7154602	0.00494931	chr14_71275793_72275793
rs73108193	0.00494917	chr20_41215551_42215551
rs2616604	0.00494857	chr10_113664076_114664076
rs3784062	0.00494852	chr14_71275793_72275793
rs4376831	0.00494841	chr10_99298234_100298234
rs723373	0.00494832	chr10_113664076_114664076
rs77086754	0.00494832	chr2_26457396_27457396
rs6547126	0.00494827	chr2_77224273_78248001
rs9317238	0.0049481	chr13_62458150_63458150
rs7199868	0.00494804	chr16_74168565_75168565
rs12993440	0.004948	chr2_212217757_213217757
rs72732547	0.00494784	chr15_77510762_78510762
rs4774422	0.00494754	chr15_61488299_62488299
rs79645992	0.00494741	chr17_60552949_61552949
rs1325498	0.00494689	chr10_99298234_100298234
rs76552367	0.00494649	chr17_36313346_37313346
rs117749397	0.0049463	chr19_49622758_50622758
rs2667757	0.00494615	chr15_77510762_78510762
rs10736220	0.00494609	chr10_113664076_114664076
rs11149764	0.00494583	chr16_74168565_75168565
rs80033364	0.00494578	chr17_60552949_61552949
rs1999336	0.00494568	chr13_62458150_63458150
rs7076400	0.0049456	chr10_113664076_114664076
rs73313936	0.00494557	chr14_60213187_61213187
rs34110129	0.00494549	chr17_77281387_78281387
rs112805296	0.00494533	chr12_108118630_109118630
rs1343868	0.00494496	chr12_102910468_103910468
rs8028411	0.00494482	chr15_61488299_62488299
rs191740781	0.00494412	chr2_77224273_78248001
rs77419236	0.00494394	chr17_60552949_61552949
rs11654900	0.00494392	chr17_77281387_78281387
rs11554772	0.00494365	chr19_49622758_50622758
rs2097975	0.00494343	chr14_71275793_72275793
rs62162153	0.00494342	chr2_118334671_119334671
rs808310	0.00494299	chr10_116442724_117757105
rs7154773	0.00494293	chr14_60213187_61213187
rs4968756	0.0049423	chr17_60552949_61552949
rs77209390	0.00494213	chr17_60552949_61552949
rs682247	0.00494204	chr10_99298234_100298234
rs143510996	0.00494158	chr10_116442724_117757105
rs62178824	0.00494132	chr2_212217757_213217757
rs117570962	0.00494105	chr10_113664076_114664076
rs7601668	0.00494058	chr2_26457396_27457396
rs117493054	0.00494053	chr17_60552949_61552949
rs6732552	0.0049403	chr2_26457396_27457396
rs73313930	0.00494021	chr14_60213187_61213187
rs142873940	0.00493981	chr20_15276185_16276185
rs10188017	0.00493921	chr2_212217757_213217757
rs118076958	0.0049392	chr17_36313346_37313346
rs991496	0.00493903	chr2_212217757_213217757
rs28387975	0.0049389	chr15_77510762_78510762
rs13014165	0.00493843	chr2_118334671_119334671
rs808324	0.00493825	chr10_116442724_117757105
rs11646822	0.00493823	chr16_74168565_75168565
rs11900486	0.0049381	chr2_214713852_215713852
rs79398082	0.00493797	chr20_15276185_16276185
rs8056516	0.00493783	chr16_61148348_62402723
rs55811259	0.00493708	chr2_212217757_213217757
rs1275518	0.00493675	chr2_26457396_27457396
rs2304713	0.00493633	chr2_26457396_27457396
rs11197252	0.00493623	chr10_116442724_117757105
rs10786413	0.00493606	chr10_99298234_100298234
rs7592726	0.00493598	chr2_212217757_213217757
rs12694276	0.00493595	chr2_212217757_213217757
rs142693969	0.00493576	chr16_74168565_75168565
rs80105353	0.00493568	chr20_41215551_42215551
rs12475388	0.00493545	chr2_26457396_27457396
rs142849731	0.00493515	chr14_60213187_61213187
rs12827312	0.00493505	chr12_102910468_103910468
rs2960664	0.00493441	chr10_116442724_117757105
rs12980899	0.00493419	chr19_49622758_50622758
rs1603819	0.00493403	chr12_102910468_103910468
rs12935248	0.004934	chr16_74168565_75168565
rs1368888	0.00493377	chr2_26457396_27457396
rs17695091	0.0049335	chr2_77224273_78248001
rs1659684	0.00493316	chr2_26457396_27457396
rs4964264	0.00493308	chr12_108118630_109118630
rs117234454	0.00493284	chr14_60213187_61213187
rs75828851	0.00493265	chr19_31376692_32957504
rs12937167	0.0049325	chr17_36313346_37313346
rs117780966	0.00493227	chr14_60213187_61213187
rs4132848	0.00493209	chr14_71275793_72275793
rs34940282	0.004932	chr12_108118630_109118630
rs13379798	0.00493169	chr15_61488299_62488299
rs10142927	0.00493123	chr14_60213187_61213187
rs761557	0.00493111	chr14_60213187_61213187
rs182448733	0.0049309	chr17_36313346_37313346
rs76450115	0.00493078	chr17_60552949_61552949
rs2432615	0.00493076	chr16_75739791_76739791
rs76836855	0.00493046	chr17_60552949_61552949
rs11671863	0.00493017	chr19_18066395_19066395
rs11114011	0.00493016	chr12_108118630_109118630
rs17248772	0.00493007	chr16_61148348_62402723
rs17762713	0.00492984	chr16_74168565_75168565
rs10804201	0.00492935	chr2_212217757_213217757
rs4969343	0.00492932	chr17_78916656_79916656
rs78890345	0.00492922	chr17_60552949_61552949
rs113203098	0.00492916	chr10_99298234_100298234
rs7906356	0.00492916	chr10_113664076_114664076
rs7901730	0.00492906	chr10_56189411_57189411
rs221908	0.00492877	chr14_71275793_72275793
rs10497952	0.0049281	chr2_212217757_213217757
rs7142343	0.00492759	chr14_71275793_72275793
rs3762411	0.00492756	chr1_96688559_99040744
rs13035912	0.00492738	chr2_212217757_213217757
rs75901505	0.00492718	chr2_77224273_78248001
rs76249068	0.00492707	chr10_99298234_100298234
rs111995997	0.00492703	chr17_60552949_61552949
rs117779444	0.00492683	chr14_60213187_61213187
rs117542376	0.00492649	chr14_60213187_61213187
rs150662684	0.00492626	chr17_60552949_61552949
rs7080772	0.00492623	chr10_56189411_57189411
rs7958171	0.00492613	chr12_102910468_103910468
rs116865165	0.00492608	chr14_60213187_61213187
rs1950317	0.00492579	chr14_60213187_61213187
rs10932407	0.00492571	chr2_212217757_213217757
rs75276856	0.00492548	chr17_60552949_61552949
rs62184548	0.00492508	chr2_212217757_213217757
rs12991661	0.00492496	chr2_212217757_213217757
rs10205303	0.00492469	chr2_212217757_213217757
rs8021824	0.00492418	chr14_71275793_72275793
rs75606794	0.00492416	chr14_60213187_61213187
rs8105430	0.00492398	chr19_49622758_50622758
rs58293407	0.00492358	chr2_118334671_119334671
rs184779986	0.00492277	chr17_77281387_78281387
rs149775427	0.0049227	chr17_60552949_61552949
rs1016881	0.00492257	chr12_108118630_109118630
rs7153263	0.00492203	chr14_60213187_61213187
rs146840187	0.00492197	chr2_118334671_119334671
rs145848248	0.00492172	chr17_36313346_37313346
rs2423939	0.00492162	chr20_15276185_16276185
rs7537016	0.00492158	chr1_81936733_83766863
rs4812626	0.00492111	chr20_41215551_42215551
rs5020678	0.00492107	chr13_62458150_63458150
rs10145546	0.00491966	chr14_60213187_61213187
rs808328	0.00491952	chr10_116442724_117757105
rs1955698	0.00491823	chr14_60213187_61213187
rs7144299	0.00491821	chr14_71275793_72275793
rs17529722	0.00491797	chr2_26457396_27457396
rs6504150	0.0049176	chr17_60552949_61552949
rs73457860	0.0049174	chr15_77510762_78510762
rs9989248	0.00491737	chr14_60213187_61213187
rs150978884	0.00491715	chr17_36313346_37313346
rs6102993	0.0049168	chr20_41215551_42215551
rs17450524	0.00491644	chr12_102910468_103910468
rs11863922	0.00491612	chr16_75739791_76739791
rs1684674	0.00491605	chr14_42256397_43531953
rs78158021	0.00491603	chr11_65617111_67060023
rs144344725	0.00491581	chr10_113664076_114664076
rs4899391	0.00491499	chr14_71275793_72275793
rs6755238	0.00491496	chr2_118334671_119334671
rs13429142	0.00491488	chr2_118334671_119334671
rs59585485	0.0049143	chr20_15276185_16276185
rs58296092	0.00491409	chr20_15276185_16276185
rs115780540	0.00491396	chr14_71275793_72275793
rs144062952	0.00491386	chr14_60213187_61213187
rs74975621	0.00491363	chr17_60552949_61552949
rs61874560	0.00491323	chr10_113664076_114664076
rs59369434	0.00491316	chr2_212217757_213217757
rs112997107	0.0049131	chr1_197672833_198953363
rs6729204	0.00491308	chr2_214713852_215713852
rs12996976	0.00491297	chr2_212217757_213217757
rs35994137	0.00491286	chr16_75739791_76739791
rs6034250	0.00491281	chr20_15276185_16276185
rs12415142	0.00491277	chr10_113664076_114664076
rs75394113	0.00491251	chr17_60552949_61552949
rs61990369	0.00491212	chr14_42256397_43531953
rs9914360	0.0049118	chr17_77281387_78281387
rs146621263	0.00491169	chr12_102910468_103910468
rs2526880	0.00491167	chr14_71275793_72275793
rs4662160	0.00491125	chr1_81936733_83766863
rs62055170	0.00491109	chr16_74168565_75168565
rs7578779	0.00491086	chr2_118334671_119334671
rs34856756	0.00490958	chr10_113664076_114664076
rs12937566	0.00490935	chr17_77281387_78281387
rs7170855	0.00490921	chr15_77510762_78510762
rs117153279	0.00490915	chr17_60552949_61552949
rs8019092	0.00490905	chr14_60213187_61213187
rs10150408	0.00490895	chr14_71275793_72275793
rs11126465	0.00490892	chr2_26457396_27457396
rs184492213	0.00490883	chr2_26457396_27457396
rs10801673	0.00490883	chr1_197672833_198953363
rs917067	0.0049086	chr14_71275793_72275793
rs117936028	0.00490848	chr16_61148348_62402723
rs4474630	0.00490828	chr15_61488299_62488299
rs9989188	0.00490821	chr14_60213187_61213187
rs6065527	0.00490793	chr20_41215551_42215551
rs10207664	0.0049077	chr2_212217757_213217757
rs12976936	0.00490753	chr19_49622758_50622758
rs62077244	0.00490748	chr17_78916656_79916656
rs10885680	0.0049067	chr10_116442724_117757105
rs2526867	0.00490668	chr14_71275793_72275793
rs55968391	0.00490659	chr2_26457396_27457396
rs114911527	0.00490639	chr2_212217757_213217757
rs72741671	0.00490636	chr15_61488299_62488299
rs61854522	0.00490621	chr10_56189411_57189411
rs7595501	0.00490616	chr2_212217757_213217757
rs35784340	0.00490587	chr2_212217757_213217757
rs11881749	0.00490574	chr19_31376692_32957504
rs8015798	0.00490563	chr14_60213187_61213187
rs35369140	0.0049056	chr2_212217757_213217757
rs61280535	0.00490558	chr2_26457396_27457396
rs144467727	0.00490498	chr17_60552949_61552949
rs11658782	0.00490491	chr17_60552949_61552949
rs10787558	0.00490489	chr10_116442724_117757105
rs9919716	0.00490463	chr12_108118630_109118630
rs17093351	0.00490439	chr14_60213187_61213187
rs17470307	0.00490384	chr15_77510762_78510762
rs73197641	0.00490379	chr12_108118630_109118630
rs1264755	0.00490372	chr10_116442724_117757105
rs7171770	0.0049037	chr15_61488299_62488299
rs1915760	0.00490331	chr2_78311145_79311145
rs2374052	0.00490323	chr12_102910468_103910468
rs10148116	0.00490313	chr14_60213187_61213187
rs58947350	0.00490231	chr2_77224273_78248001
rs481419	0.0049016	chr10_113664076_114664076
rs254661	0.00490159	chr19_49622758_50622758
rs983566	0.00490158	chr2_212217757_213217757
rs6030714	0.00490156	chr20_41215551_42215551
rs2305919	0.00490152	chr19_49622758_50622758
rs72625747	0.00490112	chr15_61488299_62488299
rs4074023	0.00490091	chr17_77281387_78281387
rs72644150	0.00490075	chr1_197672833_198953363
rs149468400	0.00490052	chr2_118334671_119334671
rs17458098	0.00490039	chr1_79588978_80588978
rs12977862	0.00490035	chr19_49622758_50622758
rs75042932	0.00490029	chr17_60552949_61552949
rs2372223	0.00490026	chr2_214713852_215713852
rs2526873	0.00490017	chr14_71275793_72275793
rs1275515	0.00489971	chr2_26457396_27457396
rs1927157	0.00489949	chr10_113664076_114664076
rs75103897	0.00489944	chr1_90588884_91589379
rs35132419	0.00489884	chr17_60552949_61552949
rs117607695	0.00489846	chr14_60213187_61213187
rs144841696	0.00489832	chr12_108118630_109118630
rs12474556	0.00489822	chr2_118334671_119334671
rs839539	0.00489798	chr2_212217757_213217757
rs146231087	0.00489787	chr16_61148348_62402723
rs1938040	0.00489785	chr1_197672833_198953363
rs4665950	0.00489768	chr2_26457396_27457396
rs67596908	0.00489744	chr2_77224273_78248001
rs11157305	0.00489657	chr14_42256397_43531953
rs77855642	0.00489649	chr17_60552949_61552949
rs113292297	0.00489641	chr19_31376692_32957504
rs34362495	0.00489626	chr14_60213187_61213187
rs4381505	0.00489618	chr14_60213187_61213187
rs78162426	0.00489598	chr10_113664076_114664076
rs2064992	0.00489544	chr14_60213187_61213187
rs113427979	0.0048954	chr19_31376692_32957504
rs76928005	0.00489518	chr2_212217757_213217757
rs79215128	0.00489506	chr10_113664076_114664076
rs7137750	0.00489487	chr12_108118630_109118630
rs56405621	0.00489472	chr2_212217757_213217757
rs12990501	0.00489447	chr2_26457396_27457396
rs10147068	0.00489444	chr14_71275793_72275793
rs34904190	0.00489401	chr15_61488299_62488299
rs527267	0.00489323	chr2_26457396_27457396
rs12306046	0.0048926	chr12_108118630_109118630
rs955473	0.00489251	chr13_62458150_63458150
rs148166237	0.00489226	chr19_18066395_19066395
rs67166118	0.0048922	chr16_61148348_62402723
rs968124	0.00489204	chr14_60213187_61213187
rs61992066	0.00489204	chr14_71275793_72275793
rs8037426	0.00489175	chr15_77510762_78510762
rs189984316	0.00489164	chr17_60552949_61552949
rs117474798	0.00489141	chr14_71275793_72275793
rs80135720	0.0048904	chr10_113664076_114664076
rs12299329	0.00489016	chr12_108118630_109118630
rs221926	0.00489014	chr14_71275793_72275793
rs75377551	0.00488977	chr17_60552949_61552949
rs2517977	0.0048897	chr19_49622758_50622758
rs10519161	0.00488963	chr15_61488299_62488299
rs12089815	0.00488953	chr1_90588884_91589379
rs17512698	0.00488946	chr2_118334671_119334671
rs114095267	0.00488898	chr17_60552949_61552949
rs115360613	0.00488894	chr17_36313346_37313346
rs11846061	0.0048889	chr14_60213187_61213187
rs116798828	0.00488888	chr17_60552949_61552949
rs1517531	0.0048888	chr2_118334671_119334671
rs34343506	0.00488841	chr16_74168565_75168565
rs10497951	0.00488829	chr2_212217757_213217757
rs10150234	0.00488757	chr14_60213187_61213187
rs34050148	0.0048871	chr10_113664076_114664076
rs6110699	0.00488688	chr20_15276185_16276185
rs116094726	0.00488667	chr2_118334671_119334671
rs7557235	0.00488565	chr2_26457396_27457396
rs808304	0.00488564	chr10_116442724_117757105
rs8064547	0.00488559	chr17_36313346_37313346
rs57908573	0.0048855	chr12_108118630_109118630
rs4591205	0.00488531	chr17_60552949_61552949
rs77773985	0.00488485	chr17_60552949_61552949
rs167057	0.00488458	chr2_77224273_78248001
rs34038900	0.00488427	chr16_74168565_75168565
rs12951205	0.00488424	chr17_77281387_78281387
rs117236630	0.00488389	chr12_108118630_109118630
rs74599428	0.00488384	chr19_49622758_50622758
rs72791781	0.00488382	chr16_61148348_62402723
rs11561299	0.00488322	chr12_108118630_109118630
rs117535718	0.00488311	chr10_113664076_114664076
rs17682717	0.0048831	chr17_60552949_61552949
rs12324671	0.00488306	chr15_45575933_46575933
rs55764101	0.00488303	chr19_31376692_32957504
rs6675366	0.00488287	chr1_197672833_198953363
rs61938613	0.00488287	chr12_108118630_109118630
rs164990	0.00488276	chr1_90588884_91589379
rs116381141	0.00488274	chr2_118334671_119334671
rs4968645	0.00488274	chr17_60552949_61552949
rs7196670	0.0048827	chr16_61148348_62402723
rs10211477	0.00488263	chr2_26457396_27457396
rs2792729	0.00488251	chr10_113664076_114664076
rs12451318	0.004882	chr17_77281387_78281387
rs115675415	0.00488179	chr17_60552949_61552949
rs57520091	0.00488175	chr1_81936733_83766863
rs75344028	0.00488152	chr2_212217757_213217757
rs665142	0.00488138	chr10_99298234_100298234
rs73187817	0.00488134	chr12_102910468_103910468
rs73050608	0.00488131	chr19_49622758_50622758
rs35977374	0.0048809	chr16_75739791_76739791
rs146873630	0.00488085	chr14_60213187_61213187
rs16843463	0.00488078	chr1_197672833_198953363
rs7146777	0.00487976	chr14_71275793_72275793
rs4852458	0.00487966	chr2_78311145_79311145
rs76287788	0.00487946	chr17_60552949_61552949
rs2716577	0.00487926	chr16_74168565_75168565
rs7979137	0.00487905	chr12_108118630_109118630
rs113460770	0.00487801	chr2_77224273_78248001
rs16996421	0.00487753	chr20_15276185_16276185
rs11623541	0.00487707	chr14_71275793_72275793
rs11681034	0.00487699	chr2_118334671_119334671
rs73173732	0.00487656	chr12_102910468_103910468
rs7488087	0.00487618	chr12_108118630_109118630
rs2350014	0.00487614	chr14_60213187_61213187
rs67445021	0.00487608	chr16_61148348_62402723
rs34697683	0.00487575	chr10_116442724_117757105
rs72841377	0.00487524	chr17_60552949_61552949
rs117032894	0.00487513	chr12_102910468_103910468
rs1806962	0.00487501	chr12_102910468_103910468
rs13004671	0.00487488	chr2_212217757_213217757
rs2447449	0.00487454	chr17_60552949_61552949
rs72911983	0.00487449	chr2_77224273_78248001
rs7295063	0.00487435	chr12_102910468_103910468
rs959256	0.00487427	chr14_60213187_61213187
rs1556777	0.00487418	chr1_90588884_91589379
rs11075470	0.00487391	chr16_61148348_62402723
rs75178588	0.0048739	chr17_60552949_61552949
rs148654339	0.00487389	chr10_113664076_114664076
rs73426839	0.00487352	chr17_77281387_78281387
rs17093348	0.00487304	chr14_60213187_61213187
rs117683701	0.00487271	chr15_77510762_78510762
rs13013325	0.00487265	chr2_212217757_213217757
rs6072957	0.00487211	chr20_41215551_42215551
rs146835980	0.00487195	chr19_49622758_50622758
rs7599505	0.00487187	chr2_118334671_119334671
rs36055053	0.00487184	chr14_71275793_72275793
rs2288059	0.00487167	chr16_75739791_76739791
rs7295706	0.00487099	chr12_108118630_109118630
rs34681279	0.00487096	chr13_62458150_63458150
rs12145344	0.00487079	chr1_90588884_91589379
rs7157742	0.00487061	chr14_60213187_61213187
rs116664793	0.00487061	chr10_116442724_117757105
rs66535532	0.00487043	chr16_61148348_62402723
rs114472352	0.00487021	chr2_212217757_213217757
rs61992069	0.00486976	chr14_71275793_72275793
rs7084862	0.00486975	chr10_113664076_114664076
rs13027737	0.00486973	chr2_212217757_213217757
rs34544423	0.0048695	chr1_197672833_198953363
rs7144829	0.00486949	chr14_71275793_72275793
rs79271632	0.00486943	chr17_60552949_61552949
rs142233443	0.0048688	chr17_60552949_61552949
rs1264770	0.00486878	chr10_116442724_117757105
rs10158295	0.00486822	chr1_197672833_198953363
rs8056266	0.00486799	chr16_75739791_76739791
rs2332641	0.00486778	chr14_71275793_72275793
rs2432416	0.00486759	chr16_75739791_76739791
rs78252091	0.00486757	chr14_42256397_43531953
rs11189638	0.00486756	chr10_99298234_100298234
rs59950044	0.00486683	chr2_212217757_213217757
rs61992070	0.00486657	chr14_71275793_72275793
rs66713803	0.00486638	chr16_61148348_62402723
rs1886601	0.00486553	chr10_113664076_114664076
rs12587796	0.00486546	chr14_71275793_72275793
rs6585140	0.00486489	chr10_113664076_114664076
rs12218718	0.00486477	chr10_99298234_100298234
rs114470112	0.0048647	chr2_214713852_215713852
rs10459965	0.00486464	chr17_78916656_79916656
rs115137862	0.00486464	chr17_60552949_61552949
rs73297555	0.00486457	chr14_71275793_72275793
rs6573994	0.00486456	chr14_71275793_72275793
rs12615835	0.00486441	chr2_212217757_213217757
rs12432587	0.0048644	chr14_71275793_72275793
rs2303348	0.00486421	chr2_118334671_119334671
rs10801801	0.00486357	chr1_90588884_91589379
rs7140501	0.0048633	chr14_71275793_72275793
rs10885683	0.00486327	chr10_116442724_117757105
rs139670839	0.00486316	chr2_118334671_119334671
rs1777677	0.0048631	chr10_56189411_57189411
rs9899877	0.00486308	chr17_36313346_37313346
rs35762735	0.00486307	chr1_197672833_198953363
rs17683483	0.00486272	chr17_60552949_61552949
rs77061971	0.00486238	chr2_118334671_119334671
rs28433015	0.00486232	chr15_61488299_62488299
rs61992068	0.00486193	chr14_71275793_72275793
rs7296290	0.00486183	chr12_108118630_109118630
rs80122778	0.00486163	chr10_99298234_100298234
rs1389648	0.00486162	chr10_116442724_117757105
rs62051222	0.00486139	chr16_75739791_76739791
rs78767756	0.00486122	chr10_99298234_100298234
rs11113529	0.00486101	chr12_108118630_109118630
rs12143387	0.0048608	chr1_197672833_198953363
rs10861810	0.0048597	chr12_108118630_109118630
rs74456925	0.00485969	chr17_60552949_61552949
rs111891253	0.0048596	chr1_197672833_198953363
rs75044197	0.00485959	chr17_60552949_61552949
rs72634313	0.00485938	chr17_77281387_78281387
rs7132132	0.00485876	chr12_108118630_109118630
rs34392531	0.00485855	chr1_81936733_83766863
rs112745679	0.00485852	chr17_77281387_78281387
rs221925	0.00485838	chr14_71275793_72275793
rs6135605	0.00485831	chr20_15276185_16276185
rs6698096	0.00485819	chr1_197672833_198953363
rs9919719	0.00485813	chr12_108118630_109118630
rs239366	0.00485766	chr17_60552949_61552949
rs12025975	0.0048576	chr1_90588884_91589379
rs13027991	0.00485725	chr2_212217757_213217757
rs12027902	0.00485701	chr1_197672833_198953363
rs146129190	0.00485677	chr17_60552949_61552949
rs28697913	0.00485654	chr18_52152462_53725637
rs117277346	0.00485639	chr10_99298234_100298234
rs12121324	0.00485634	chr1_81936733_83766863
rs79341019	0.00485627	chr2_212217757_213217757
rs139165577	0.00485606	chr17_36313346_37313346
rs11685215	0.00485591	chr2_214713852_215713852
rs10169878	0.0048559	chr2_212217757_213217757
rs115523135	0.00485581	chr17_60552949_61552949
rs7145285	0.00485532	chr14_71275793_72275793
rs116450386	0.00485495	chr2_78311145_79311145
rs2064991	0.00485494	chr14_60213187_61213187
rs35922693	0.00485491	chr1_197672833_198953363
rs75808735	0.00485484	chr17_60552949_61552949
rs6717682	0.00485478	chr2_26457396_27457396
rs74860790	0.00485476	chr2_26457396_27457396
rs548622	0.00485433	chr10_99298234_100298234
rs4356284	0.00485424	chr12_108118630_109118630
rs8034331	0.00485413	chr15_61488299_62488299
rs11903196	0.00485397	chr2_212217757_213217757
rs139173966	0.00485395	chr10_116442724_117757105
rs112137564	0.00485385	chr10_116442724_117757105
rs6498799	0.00485379	chr16_61148348_62402723
rs79500103	0.00485375	chr16_75739791_76739791
rs75091119	0.00485349	chr17_60552949_61552949
rs115721351	0.00485343	chr17_60552949_61552949
rs76568421	0.00485339	chr17_60552949_61552949
rs2019203	0.00485316	chr17_36313346_37313346
rs16825018	0.00485302	chr2_212217757_213217757
rs72823329	0.00485271	chr17_36313346_37313346
rs12613767	0.00485246	chr2_212217757_213217757
rs1468470	0.00485216	chr14_71275793_72275793
rs77096293	0.00485211	chr17_60552949_61552949
rs61115021	0.0048521	chr17_78916656_79916656
rs11890013	0.00485177	chr2_118334671_119334671
rs78163183	0.00485136	chr17_60552949_61552949
rs78054360	0.00485009	chr17_60552949_61552949
rs11113503	0.00485001	chr12_108118630_109118630
rs11113519	0.00484977	chr12_108118630_109118630
rs4812627	0.00484946	chr20_41215551_42215551
rs7312222	0.00484895	chr12_108118630_109118630
rs7502205	0.00484887	chr17_36313346_37313346
rs12913005	0.00484881	chr15_77510762_78510762
rs116646516	0.00484877	chr17_60552949_61552949
rs1266416	0.00484869	chr14_60213187_61213187
rs7488084	0.00484849	chr12_108118630_109118630
rs72834038	0.0048482	chr17_36313346_37313346
rs74335365	0.0048481	chr14_60213187_61213187
rs76192635	0.00484778	chr17_60552949_61552949
rs17630421	0.00484773	chr17_60552949_61552949
rs2882601	0.00484755	chr14_60213187_61213187
rs445401	0.0048475	chr16_75739791_76739791
rs4147077	0.00484662	chr14_71275793_72275793
rs984774	0.00484627	chr2_212217757_213217757
rs10082090	0.00484625	chr1_79588978_80588978
rs984776	0.00484621	chr2_212217757_213217757
rs35017000	0.00484569	chr2_118334671_119334671
rs4902938	0.00484561	chr14_71275793_72275793
rs4633754	0.00484552	chr16_75739791_76739791
rs144797281	0.00484551	chr17_60552949_61552949
rs4812617	0.00484549	chr20_41215551_42215551
rs67864795	0.00484542	chr2_26457396_27457396
rs112542813	0.00484519	chr14_71275793_72275793
rs688611	0.00484461	chr10_116442724_117757105
rs4467005	0.00484453	chr14_71275793_72275793
rs68007459	0.00484446	chr17_78916656_79916656
rs147154323	0.00484424	chr14_60213187_61213187
rs6760937	0.00484419	chr2_78311145_79311145
rs4366661	0.00484404	chr14_71275793_72275793
rs1603697	0.00484393	chr16_75739791_76739791
rs55938998	0.00484392	chr17_77281387_78281387
rs74649909	0.00484371	chr14_60213187_61213187
rs11113524	0.00484322	chr12_108118630_109118630
rs74744751	0.00484296	chr17_60552949_61552949
rs148672032	0.00484289	chr2_26457396_27457396
rs145101114	0.00484236	chr15_77510762_78510762
rs77811433	0.00484224	chr1_79588978_80588978
rs8018007	0.00484222	chr14_60213187_61213187
rs4258644	0.00484215	chr16_75739791_76739791
rs2249669	0.00484194	chr15_61488299_62488299
rs28477371	0.00484194	chr10_113664076_114664076
rs62075668	0.00484188	chr17_36313346_37313346
rs79555116	0.00484182	chr15_61488299_62488299
rs79109084	0.00484177	chr19_49622758_50622758
rs72715744	0.00484173	chr1_81936733_83766863
rs10787603	0.00484151	chr10_116442724_117757105
rs2374728	0.00484125	chr12_108118630_109118630
rs148729815	0.00484119	chr19_49622758_50622758
rs6498828	0.00484119	chr16_61148348_62402723
rs7556891	0.00484117	chr2_26457396_27457396
rs144744202	0.00484108	chr10_56189411_57189411
rs11196874	0.00484071	chr10_116442724_117757105
rs4812630	0.00484044	chr20_41215551_42215551
rs1900489	0.00484007	chr10_56189411_57189411
rs56902809	0.00484002	chr1_90588884_91589379
rs7301170	0.00483986	chr12_108118630_109118630
rs10145824	0.00483973	chr14_71275793_72275793
rs987579	0.00483963	chr14_71275793_72275793
rs7271977	0.0048396	chr20_41215551_42215551
rs6574021	0.00483944	chr14_71275793_72275793
rs142446833	0.0048394	chr17_60552949_61552949
rs11623266	0.00483892	chr14_71275793_72275793
rs34166979	0.00483888	chr17_36313346_37313346
rs55705050	0.00483875	chr2_212217757_213217757
rs1816000	0.00483868	chr20_15276185_16276185
rs4083480	0.00483861	chr10_113664076_114664076
rs4592471	0.00483802	chr12_108118630_109118630
rs78978698	0.00483791	chr17_60552949_61552949
rs11195856	0.00483761	chr10_113664076_114664076
rs13017670	0.0048376	chr2_26457396_27457396
rs2251394	0.00483737	chr14_71275793_72275793
rs77364385	0.00483719	chr17_60552949_61552949
rs11113571	0.00483715	chr12_108118630_109118630
rs72715713	0.00483713	chr1_81936733_83766863
rs13029161	0.00483668	chr2_212217757_213217757
rs7152435	0.00483663	chr14_71275793_72275793
rs77507980	0.00483661	chr2_26457396_27457396
rs2407894	0.00483636	chr16_61148348_62402723
rs4887844	0.00483623	chr16_75739791_76739791
rs2252814	0.00483606	chr17_60552949_61552949
rs6504125	0.00483605	chr17_60552949_61552949
rs10152386	0.00483581	chr15_45575933_46575933
rs11113530	0.00483568	chr12_108118630_109118630
rs12977128	0.00483565	chr19_49622758_50622758
rs4888330	0.00483524	chr16_74168565_75168565
rs3844218	0.00483513	chr16_74168565_75168565
rs79502912	0.00483499	chr17_60552949_61552949
rs61992080	0.00483462	chr14_71275793_72275793
rs138622859	0.00483451	chr14_71275793_72275793
rs72798712	0.00483448	chr16_61148348_62402723
rs12987971	0.00483441	chr2_214713852_215713852
rs1030859	0.00483434	chr15_61488299_62488299
rs12126799	0.00483421	chr1_197672833_198953363
rs6065525	0.0048335	chr20_41215551_42215551
rs78530389	0.00483349	chr16_61148348_62402723
rs2151444	0.00483335	chr13_62458150_63458150
rs12435571	0.00483332	chr14_60213187_61213187
rs75987350	0.00483332	chr17_60552949_61552949
rs10400550	0.00483324	chr12_102910468_103910468
rs74993193	0.00483283	chr17_60552949_61552949
rs1807842	0.00483257	chr12_108118630_109118630
rs17109008	0.00483244	chr14_71275793_72275793
rs7159997	0.0048322	chr14_71275793_72275793
rs12932812	0.00483176	chr16_74168565_75168565
rs11157260	0.00483168	chr14_42256397_43531953
rs6574015	0.00483141	chr14_71275793_72275793
rs4915303	0.0048313	chr1_197672833_198953363
rs57897109	0.00483087	chr19_49622758_50622758
rs141638552	0.00483085	chr17_77281387_78281387
rs1630276	0.00483077	chr17_77281387_78281387
rs4673639	0.00483065	chr2_212217757_213217757
rs140141318	0.00483058	chr14_71275793_72275793
rs74086377	0.00483051	chr13_62458150_63458150
rs112562413	0.00483046	chr1_197672833_198953363
rs61938612	0.00483004	chr12_108118630_109118630
rs143707681	0.00483001	chr17_78916656_79916656
rs28859432	0.00482989	chr14_71275793_72275793
rs7072161	0.00482975	chr10_99298234_100298234
rs138907654	0.00482966	chr14_60213187_61213187
rs78125016	0.00482949	chr14_71275793_72275793
rs61989177	0.00482929	chr14_71275793_72275793
rs80152541	0.0048292	chr13_62458150_63458150
rs13339629	0.00482916	chr16_74168565_75168565
rs10885702	0.004829	chr10_116442724_117757105
rs72798771	0.00482875	chr16_61148348_62402723
rs11197460	0.00482871	chr10_116442724_117757105
rs12891291	0.00482856	chr14_60213187_61213187
rs77952402	0.0048285	chr17_60552949_61552949
rs4801012	0.00482836	chr18_52152462_53725637
rs149571426	0.00482836	chr17_60552949_61552949
rs67049863	0.00482808	chr15_61488299_62488299
rs117968480	0.004828	chr19_49622758_50622758
rs10210528	0.00482786	chr2_78311145_79311145
rs13043908	0.00482771	chr20_41215551_42215551
rs11197187	0.00482747	chr10_116442724_117757105
rs55816830	0.00482653	chr1_81936733_83766863
rs1900487	0.0048262	chr10_56189411_57189411
rs4902889	0.00482595	chr14_71275793_72275793
rs7593362	0.00482515	chr2_78311145_79311145
rs1685886	0.00482489	chr17_36313346_37313346
rs17834412	0.00482475	chr14_60213187_61213187
rs7159820	0.00482417	chr14_71275793_72275793
rs61992081	0.00482399	chr14_71275793_72275793
rs140043622	0.00482372	chr14_60213187_61213187
rs76853458	0.00482364	chr1_90588884_91589379
rs2197444	0.00482337	chr10_113664076_114664076
rs61436054	0.00482291	chr16_61148348_62402723
rs117318720	0.00482289	chr13_62458150_63458150
rs6749867	0.00482242	chr2_77224273_78248001
rs57997862	0.0048224	chr1_81936733_83766863
rs11195908	0.00482238	chr10_113664076_114664076
rs1850150	0.0048211	chr2_118334671_119334671
rs12433601	0.00482086	chr14_71275793_72275793
rs6135600	0.00482066	chr20_15276185_16276185
rs9919690	0.00482059	chr12_108118630_109118630
rs3092078	0.00482057	chr20_41215551_42215551
rs4919193	0.00482053	chr10_99298234_100298234
rs34041028	0.00482032	chr12_102910468_103910468
rs17113511	0.00482021	chr14_42256397_43531953
rs1913921	0.00482006	chr2_118334671_119334671
rs13029024	0.00481925	chr2_212217757_213217757
rs4902888	0.00481915	chr14_71275793_72275793
rs4129378	0.00481888	chr16_61148348_62402723
rs4375251	0.00481845	chr1_90588884_91589379
rs12621611	0.00481841	chr2_26457396_27457396
rs117667660	0.00481834	chr12_102910468_103910468
rs12911024	0.00481774	chr15_61488299_62488299
rs9323556	0.00481759	chr14_71275793_72275793
rs6585138	0.00481752	chr10_113664076_114664076
rs875386	0.00481752	chr2_118334671_119334671
rs11888224	0.00481749	chr2_118334671_119334671
rs12889463	0.00481716	chr14_71275793_72275793
rs8017100	0.004817	chr14_60213187_61213187
rs62128673	0.00481688	chr2_26457396_27457396
rs111384378	0.00481681	chr16_75739791_76739791
rs2332640	0.00481636	chr14_71275793_72275793
rs181701548	0.00481615	chr17_78916656_79916656
rs12932065	0.0048158	chr16_74168565_75168565
rs9903532	0.00481571	chr17_60552949_61552949
rs9891156	0.0048155	chr17_36313346_37313346
rs74736536	0.00481505	chr12_108118630_109118630
rs1881414	0.00481501	chr15_61488299_62488299
rs10922309	0.00481495	chr1_197672833_198953363
rs4255399	0.00481484	chr1_81936733_83766863
rs11864435	0.00481473	chr16_75739791_76739791
rs4902891	0.00481438	chr14_71275793_72275793
rs8057325	0.00481436	chr16_75739791_76739791
rs12449741	0.0048141	chr17_36313346_37313346
rs1039288	0.00481378	chr1_197672833_198953363
rs12896829	0.00481377	chr14_71275793_72275793
rs116489762	0.00481336	chr17_60552949_61552949
rs2120453	0.00481326	chr17_77281387_78281387
rs36008918	0.00481312	chr17_77281387_78281387
rs757850	0.00481312	chr14_71275793_72275793
rs1864142	0.00481289	chr19_49622758_50622758
rs16843471	0.00481261	chr1_197672833_198953363
rs12125374	0.00481253	chr1_81936733_83766863
rs221924	0.00481231	chr14_71275793_72275793
rs551454544	0.00481228	chr10_113664076_114664076
rs186006097	0.00481198	chr16_75739791_76739791
rs74544990	0.00481196	chr1_197672833_198953363
rs10861813	0.00481185	chr12_108118630_109118630
rs138476658	0.00481176	chr14_60213187_61213187
rs2420091	0.00481158	chr10_116442724_117757105
rs4464023	0.00481144	chr14_71275793_72275793
rs10141953	0.00481124	chr14_42256397_43531953
rs2287989	0.00481121	chr16_74168565_75168565
rs4565695	0.00481085	chr1_90588884_91589379
rs477738	0.00481079	chr1_81936733_83766863
rs968312	0.00481021	chr12_108118630_109118630
rs79703407	0.00481018	chr17_60552949_61552949
rs2810109	0.00480995	chr14_71275793_72275793
rs16943890	0.00480986	chr16_75739791_76739791
rs45517434	0.00480972	chr14_71275793_72275793
rs147903573	0.00480968	chr20_15276185_16276185
rs4575172	0.00480964	chr10_56189411_57189411
rs56099236	0.0048096	chr2_212217757_213217757
rs76916784	0.00480949	chr13_62458150_63458150
rs67108340	0.00480932	chr16_61148348_62402723
rs76787311	0.00480922	chr10_116442724_117757105
rs11654308	0.0048092	chr17_60552949_61552949
rs77444520	0.00480858	chr17_60552949_61552949
rs144202502	0.00480857	chr10_116442724_117757105
rs2429434	0.00480841	chr17_60552949_61552949
rs76797875	0.00480829	chr14_60213187_61213187
rs80037594	0.00480785	chr17_60552949_61552949
rs79062178	0.00480777	chr17_60552949_61552949
rs77330422	0.00480776	chr17_60552949_61552949
rs2810101	0.00480774	chr14_71275793_72275793
rs62123609	0.00480768	chr19_18066395_19066395
rs144169945	0.00480768	chr20_41215551_42215551
rs77428091	0.00480755	chr17_60552949_61552949
rs13022306	0.00480735	chr2_212217757_213217757
rs4902892	0.00480723	chr14_71275793_72275793
rs1731239	0.00480712	chr2_26457396_27457396
rs6428572	0.0048069	chr1_90588884_91589379
rs115993927	0.00480666	chr2_212217757_213217757
rs7587183	0.00480655	chr2_77224273_78248001
rs117443630	0.00480655	chr10_113664076_114664076
rs2893065	0.00480637	chr1_90588884_91589379
rs7559911	0.00480625	chr2_212217757_213217757
rs56329000	0.00480598	chr17_36313346_37313346
rs35372947	0.00480573	chr17_77281387_78281387
rs767602	0.0048057	chr14_60213187_61213187
rs6428419	0.00480538	chr1_197672833_198953363
rs1317908	0.00480503	chr1_197672833_198953363
rs74372531	0.00480476	chr13_62458150_63458150
rs1807840	0.00480392	chr12_108118630_109118630
rs77429567	0.0048037	chr12_57218965_58218965
rs61994055	0.00480333	chr14_60213187_61213187
rs7070542	0.00480307	chr10_99298234_100298234
rs60423687	0.00480297	chr17_60552949_61552949
rs7898531	0.0048025	chr10_116442724_117757105
rs4625694	0.00480177	chr15_77510762_78510762
rs4968750	0.00480173	chr17_60552949_61552949
rs75255569	0.00480172	chr14_60213187_61213187
rs61938641	0.00480144	chr12_108118630_109118630
rs1410476	0.00480113	chr13_62458150_63458150
rs1558097	0.00480097	chr14_71275793_72275793
rs79761644	0.00480089	chr17_60552949_61552949
rs78706847	0.00480081	chr17_60552949_61552949
rs17596680	0.00480062	chr10_56189411_57189411
rs147919193	0.00479981	chr16_74168565_75168565
rs1269601	0.00479948	chr10_116442724_117757105
rs75473708	0.00479925	chr1_197672833_198953363
rs117656539	0.00479913	chr16_74168565_75168565
rs61989175	0.00479909	chr14_71275793_72275793
rs72849337	0.00479896	chr17_77281387_78281387
rs7159745	0.00479881	chr14_71275793_72275793
rs34761065	0.00479849	chr14_71275793_72275793
rs10140917	0.00479846	chr14_71275793_72275793
rs2907577	0.00479833	chr10_116442724_117757105
rs79803651	0.00479831	chr17_36313346_37313346
rs139553149	0.00479823	chr17_60552949_61552949
rs73073329	0.00479818	chr2_212217757_213217757
rs13006991	0.00479815	chr2_26457396_27457396
rs76121095	0.00479743	chr17_60552949_61552949
rs907383	0.00479729	chr15_77510762_78510762
rs1468469	0.00479711	chr14_71275793_72275793
rs138851793	0.0047971	chr17_60552949_61552949
rs11113521	0.00479703	chr12_108118630_109118630
rs1985063	0.00479686	chr12_102910468_103910468
rs74418774	0.00479681	chr2_118334671_119334671
rs8020393	0.0047964	chr14_60213187_61213187
rs12948969	0.00479633	chr17_77281387_78281387
rs7095310	0.00479618	chr10_56189411_57189411
rs4564555	0.0047961	chr16_61148348_62402723
rs78515459	0.00479575	chr17_60552949_61552949
rs55824259	0.0047957	chr17_36313346_37313346
rs56334553	0.00479564	chr15_77510762_78510762
rs11113522	0.00479513	chr12_108118630_109118630
rs72716175	0.00479509	chr14_60213187_61213187
rs12596595	0.0047947	chr16_61148348_62402723
rs17682676	0.00479405	chr17_60552949_61552949
rs57381210	0.00479402	chr10_116442724_117757105
rs11163534	0.00479392	chr1_81936733_83766863
rs146068453	0.00479384	chr14_71275793_72275793
rs75831492	0.00479349	chr17_60552949_61552949
rs4899011	0.00479346	chr14_60213187_61213187
rs717146	0.00479329	chr20_15276185_16276185
rs78115723	0.00479328	chr14_60213187_61213187
rs73201562	0.00479319	chr12_108118630_109118630
rs116245969	0.00479301	chr17_60552949_61552949
rs511811	0.00479283	chr19_31376692_32957504
rs2162309	0.0047927	chr12_108118630_109118630
rs7148530	0.00479252	chr14_71275793_72275793
rs16963786	0.00479227	chr16_61148348_62402723
rs77831604	0.00479224	chr17_60552949_61552949
rs77208730	0.00479209	chr17_60552949_61552949
rs4899392	0.00479149	chr14_71275793_72275793
rs4650561	0.00479139	chr1_81936733_83766863
rs12219837	0.0047912	chr10_99298234_100298234
rs61938594	0.00479115	chr12_108118630_109118630
rs6043209	0.00479112	chr20_15276185_16276185
rs747928	0.00479111	chr16_61148348_62402723
rs78856358	0.00479095	chr17_60552949_61552949
rs7977408	0.00479092	chr12_108118630_109118630
rs12933555	0.00479092	chr16_75739791_76739791
rs7152901	0.00479071	chr14_60213187_61213187
rs146066236	0.00479007	chr14_60213187_61213187
rs6547208	0.00478947	chr2_78311145_79311145
rs1039287	0.00478906	chr1_197672833_198953363
rs78857999	0.00478895	chr17_60552949_61552949
rs7213372	0.00478888	chr17_60552949_61552949
rs74105153	0.00478884	chr1_96688559_99040744
rs141910811	0.00478875	chr2_26457396_27457396
rs73068815	0.00478863	chr19_49622758_50622758
rs1043503	0.00478853	chr16_74168565_75168565
rs116700536	0.00478839	chr17_60552949_61552949
rs7526266	0.00478825	chr1_90588884_91589379
rs4775461	0.00478792	chr15_61488299_62488299
rs761038	0.00478755	chr20_41215551_42215551
rs10483835	0.00478753	chr14_71275793_72275793
rs8012736	0.0047875	chr14_60213187_61213187
rs74361300	0.00478749	chr17_60552949_61552949
rs323967	0.00478732	chr1_81936733_83766863
rs58169465	0.00478676	chr12_102910468_103910468
rs426362	0.00478667	chr13_62458150_63458150
rs2586886	0.00478631	chr2_26457396_27457396
rs4584635	0.00478565	chr12_102910468_103910468
rs73023426	0.00478551	chr19_31376692_32957504
rs1956556	0.00478528	chr14_60213187_61213187
rs6480531	0.00478481	chr10_72838253_73838253
rs7905091	0.0047847	chr10_99298234_100298234
rs2667775	0.00478454	chr15_77510762_78510762
rs9323557	0.00478425	chr14_71275793_72275793
rs6739723	0.00478408	chr2_118334671_119334671
rs78724829	0.00478406	chr14_71275793_72275793
rs7135687	0.0047838	chr12_102910468_103910468
rs11595630	0.00478365	chr10_116442724_117757105
rs7976027	0.00478364	chr12_102910468_103910468
rs12893492	0.00478299	chr14_71275793_72275793
rs72736070	0.00478229	chr1_197672833_198953363
rs80315581	0.00478219	chr17_60552949_61552949
rs11004763	0.00478202	chr10_56189411_57189411
rs143145092	0.0047819	chr14_60213187_61213187
rs75537284	0.00478175	chr16_75739791_76739791
rs117474426	0.00478173	chr10_99298234_100298234
rs1662977	0.00478083	chr2_26457396_27457396
rs116857453	0.00478035	chr15_61488299_62488299
rs7154669	0.00478028	chr14_71275793_72275793
rs116949833	0.00478024	chr14_60213187_61213187
rs111369297	0.00478021	chr17_60552949_61552949
rs9304688	0.00478007	chr19_49622758_50622758
rs34799331	0.00477989	chr13_62458150_63458150
rs79403650	0.00477989	chr17_60552949_61552949
rs10872960	0.00477978	chr14_42256397_43531953
rs79367131	0.00477965	chr17_60552949_61552949
rs10861815	0.00477959	chr12_108118630_109118630
rs11197261	0.00477958	chr10_116442724_117757105
rs36047068	0.00477949	chr17_77281387_78281387
rs6043213	0.0047794	chr20_15276185_16276185
rs75181882	0.00477916	chr17_60552949_61552949
rs1498055	0.00477899	chr16_75739791_76739791
rs150622252	0.00477899	chr14_60213187_61213187
rs61989180	0.00477871	chr14_71275793_72275793
rs11197168	0.00477838	chr10_116442724_117757105
rs75471613	0.00477809	chr2_78311145_79311145
rs7141155	0.00477776	chr14_71275793_72275793
rs145859226	0.00477769	chr2_26457396_27457396
rs150824382	0.0047776	chr14_71275793_72275793
rs1412472	0.00477757	chr13_62458150_63458150
rs73609566	0.00477753	chr16_75739791_76739791
rs1662975	0.00477733	chr2_26457396_27457396
rs28673642	0.00477697	chr10_56189411_57189411
rs2878354	0.00477657	chr19_49622758_50622758
rs62052948	0.00477644	chr16_74168565_75168565
rs9539533	0.00477619	chr13_62458150_63458150
rs75828301	0.00477608	chr14_60213187_61213187
rs1317992	0.00477607	chr1_197672833_198953363
rs16848148	0.00477589	chr2_212217757_213217757
rs2180964	0.00477584	chr10_113664076_114664076
rs1195631	0.0047758	chr16_74168565_75168565
rs4369888	0.00477552	chr2_77224273_78248001
rs12323442	0.00477548	chr14_71275793_72275793
rs10417256	0.00477501	chr19_49622758_50622758
rs28583864	0.00477471	chr17_36313346_37313346
rs4802645	0.00477456	chr19_49622758_50622758
rs1886600	0.00477414	chr10_113664076_114664076
rs7224418	0.0047739	chr17_78916656_79916656
rs76582373	0.00477346	chr14_60213187_61213187
rs138598082	0.00477317	chr15_61488299_62488299
rs118116418	0.004773	chr14_71275793_72275793
rs113113322	0.00477299	chr10_113664076_114664076
rs72730727	0.00477286	chr15_77510762_78510762
rs8079725	0.00477283	chr17_78916656_79916656
rs6744668	0.00477272	chr2_78311145_79311145
rs138754216	0.00477235	chr14_60213187_61213187
rs117708364	0.00477201	chr19_49622758_50622758
rs12436377	0.00477169	chr14_71275793_72275793
rs932606	0.0047716	chr14_60213187_61213187
rs1188935	0.00477147	chr1_90588884_91589379
rs149290334	0.0047714	chr19_49622758_50622758
rs1662973	0.00477136	chr2_26457396_27457396
rs4337361	0.00477117	chr17_60552949_61552949
rs72718851	0.00477114	chr1_81936733_83766863
rs4884404	0.00477078	chr13_62458150_63458150
rs78637372	0.00477054	chr17_36313346_37313346
rs117241938	0.00477051	chr20_15276185_16276185
rs2429397	0.00477049	chr17_60552949_61552949
rs79299306	0.00477043	chr17_60552949_61552949
rs74567837	0.00476932	chr16_74168565_75168565
rs7975993	0.00476919	chr12_102910468_103910468
rs77822268	0.00476887	chr17_60552949_61552949
rs78211850	0.00476851	chr17_60552949_61552949
rs118027845	0.00476802	chr14_42256397_43531953
rs77141478	0.00476777	chr17_60552949_61552949
rs62130460	0.00476774	chr2_26457396_27457396
rs1645379	0.00476747	chr19_49622758_50622758
rs736699	0.00476739	chr2_26457396_27457396
rs11525611	0.00476728	chr12_108118630_109118630
rs79062854	0.0047671	chr14_42256397_43531953
rs3771941	0.0047664	chr2_118334671_119334671
rs17757608	0.00476627	chr1_197672833_198953363
rs145698407	0.00476599	chr14_60213187_61213187
rs28561703	0.00476568	chr10_113664076_114664076
rs2385088	0.00476527	chr19_18066395_19066395
rs61863286	0.00476504	chr10_99298234_100298234
rs78779123	0.00476448	chr17_60552949_61552949
rs191326255	0.00476447	chr10_116442724_117757105
rs12897119	0.0047644	chr14_71275793_72275793
rs78854784	0.00476422	chr17_60552949_61552949
rs968847	0.00476395	chr10_116442724_117757105
rs7099165	0.00476285	chr10_56189411_57189411
rs75800091	0.00476263	chr10_116442724_117757105
rs7097428	0.00476259	chr10_113664076_114664076
rs12991828	0.00476234	chr2_26457396_27457396
rs11658446	0.00476233	chr17_36313346_37313346
rs75807493	0.00476202	chr10_113664076_114664076
rs17093729	0.00476198	chr14_71275793_72275793
rs35333491	0.00476189	chr10_116442724_117757105
rs8006046	0.00476172	chr14_71275793_72275793
rs75562483	0.00476135	chr11_65617111_67060023
rs7160958	0.0047613	chr14_71275793_72275793
rs10873124	0.00476123	chr14_60213187_61213187
rs115576231	0.00476094	chr2_118334671_119334671
rs4918720	0.00476021	chr10_113664076_114664076
rs12713909	0.00476009	chr2_77224273_78248001
rs77421633	0.00476008	chr14_60213187_61213187
rs62129544	0.00476006	chr2_26457396_27457396
rs74423217	0.00475984	chr17_60552949_61552949
rs185785550	0.00475973	chr17_60552949_61552949
rs12449531	0.0047597	chr17_77281387_78281387
rs78531173	0.00475953	chr17_60552949_61552949
rs76943144	0.00475949	chr16_61148348_62402723
rs3091989	0.0047591	chr20_41215551_42215551
rs4886935	0.00475884	chr15_77510762_78510762
rs10140225	0.00475864	chr14_71275793_72275793
rs2151445	0.00475856	chr13_62458150_63458150
rs10183695	0.00475848	chr2_118334671_119334671
rs10885369	0.00475815	chr10_113664076_114664076
rs139520657	0.00475811	chr14_60213187_61213187
rs17753251	0.00475768	chr2_77224273_78248001
rs11195816	0.00475754	chr10_113664076_114664076
rs7352926	0.00475745	chr20_15276185_16276185
rs9789763	0.00475744	chr2_118334671_119334671
rs6722110	0.00475744	chr2_118334671_119334671
rs72715706	0.00475737	chr1_81936733_83766863
rs7296415	0.00475737	chr12_108118630_109118630
rs7312353	0.00475737	chr12_108118630_109118630
rs72787534	0.00475682	chr16_61148348_62402723
rs1111368	0.00475671	chr14_60213187_61213187
rs71486144	0.00475669	chr10_99298234_100298234
rs12479621	0.0047566	chr20_41215551_42215551
rs708692	0.00475631	chr17_36313346_37313346
rs75719313	0.00475623	chr17_78916656_79916656
rs12820279	0.00475619	chr12_108118630_109118630
rs77894464	0.00475606	chr12_102910468_103910468
rs12980585	0.00475587	chr19_49622758_50622758
rs28413128	0.00475585	chr19_49622758_50622758
rs141805389	0.0047558	chr1_81936733_83766863
rs1254252	0.0047557	chr14_60213187_61213187
rs57290909	0.00475563	chr16_61148348_62402723
rs75046259	0.0047555	chr10_113664076_114664076
rs7563747	0.00475546	chr2_214713852_215713852
rs7976163	0.00475534	chr12_102910468_103910468
rs55995347	0.00475527	chr20_15276185_16276185
rs113816350	0.00475499	chr14_60213187_61213187
rs17304080	0.00475492	chr15_61488299_62488299
rs7296231	0.0047549	chr12_108118630_109118630
rs221910	0.00475482	chr14_71275793_72275793
rs35710809	0.00475469	chr16_61148348_62402723
rs3914069	0.00475436	chr17_60552949_61552949
rs146909335	0.00475379	chr16_61148348_62402723
rs36107376	0.00475326	chr10_116442724_117757105
rs808334	0.00475322	chr10_116442724_117757105
rs1275931	0.00475318	chr2_26457396_27457396
rs9971308	0.00475298	chr10_113664076_114664076
rs34973369	0.00475277	chr12_102910468_103910468
rs11004760	0.00475251	chr10_56189411_57189411
rs7072293	0.00475213	chr10_99298234_100298234
rs8005160	0.00475205	chr14_71275793_72275793
rs1775586	0.00475203	chr1_90588884_91589379
rs6734714	0.00475203	chr2_26457396_27457396
rs79459093	0.00475201	chr13_62458150_63458150
rs182384417	0.00475191	chr14_60213187_61213187
rs193079437	0.00475167	chr14_71275793_72275793
rs116668362	0.00475139	chr2_212217757_213217757
rs11655604	0.00475098	chr17_78916656_79916656
rs6080176	0.00475095	chr20_15276185_16276185
rs74451022	0.00475035	chr17_60552949_61552949
rs17205183	0.00475025	chr15_61488299_62488299
rs1275926	0.00475014	chr2_26457396_27457396
rs4304883	0.00474973	chr12_102910468_103910468
rs138193284	0.00474939	chr14_60213187_61213187
rs78771673	0.00474936	chr19_49622758_50622758
rs8111663	0.00474872	chr19_49622758_50622758
rs75684597	0.00474864	chr15_61488299_62488299
rs13022395	0.00474854	chr2_212217757_213217757
rs143862437	0.00474851	chr15_61488299_62488299
rs74965183	0.00474804	chr17_60552949_61552949
rs1731241	0.00474803	chr2_26457396_27457396
rs10197660	0.004748	chr2_78311145_79311145
rs67048930	0.00474768	chr16_75739791_76739791
rs7914697	0.00474731	chr10_99298234_100298234
rs115495285	0.00474702	chr14_60213187_61213187
rs35727078	0.00474682	chr10_116442724_117757105
rs2108048	0.0047468	chr14_71275793_72275793
rs56093846	0.0047468	chr14_65980197_66980197
rs939488	0.00474671	chr15_77510762_78510762
rs12104325	0.00474669	chr19_18066395_19066395
rs1925646	0.00474664	chr10_99298234_100298234
rs144027046	0.00474641	chr14_60213187_61213187
rs10201737	0.00474626	chr2_26457396_27457396
rs1922142	0.00474588	chr10_56189411_57189411
rs67576171	0.00474554	chr12_108118630_109118630
rs78299014	0.00474528	chr17_60552949_61552949
rs12963334	0.00474505	chr18_52152462_53725637
rs74438070	0.00474501	chr17_60552949_61552949
rs2289359	0.00474476	chr2_26457396_27457396
rs4812621	0.00474438	chr20_41215551_42215551
rs12890040	0.0047443	chr14_60213187_61213187
rs111516994	0.00474423	chr19_49622758_50622758
rs181724907	0.004744	chr17_36313346_37313346
rs149665922	0.00474397	chr14_42256397_43531953
rs17548902	0.00474346	chr17_60552949_61552949
rs2256830	0.00474324	chr10_56189411_57189411
rs12777241	0.00474313	chr10_56189411_57189411
rs116883641	0.00474313	chr14_71275793_72275793
rs11197145	0.00474305	chr10_116442724_117757105
rs73048819	0.00474275	chr19_49622758_50622758
rs35513512	0.00474269	chr13_62458150_63458150
rs144199337	0.00474242	chr2_26457396_27457396
rs74595824	0.0047424	chr19_31376692_32957504
rs75076813	0.00474231	chr17_60552949_61552949
rs11691585	0.00474199	chr2_26457396_27457396
rs1254330	0.0047419	chr14_60213187_61213187
rs16963858	0.00474164	chr16_61148348_62402723
rs75382312	0.00474151	chr17_60552949_61552949
rs116633567	0.00474101	chr17_60552949_61552949
rs35554514	0.00474086	chr17_60552949_61552949
rs114587770	0.00474085	chr2_212217757_213217757
rs12435253	0.00474048	chr14_71275793_72275793
rs7586250	0.00474038	chr2_26457396_27457396
rs6509428	0.00474034	chr19_49622758_50622758
rs1254251	0.00474032	chr14_60213187_61213187
rs61938614	0.00473996	chr12_108118630_109118630
rs117318328	0.00473985	chr20_15276185_16276185
rs111491104	0.00473953	chr10_116442724_117757105
rs80030728	0.00473932	chr14_60213187_61213187
rs2189800	0.00473931	chr14_71275793_72275793
rs7076991	0.00473927	chr10_113664076_114664076
rs117810719	0.00473908	chr14_60213187_61213187
rs8111708	0.00473902	chr19_18066395_19066395
rs1271516	0.00473888	chr14_60213187_61213187
rs78552779	0.00473878	chr14_60213187_61213187
rs208268	0.0047385	chr20_41215551_42215551
rs3784636	0.00473844	chr15_61488299_62488299
rs72794668	0.00473831	chr16_61148348_62402723
rs2286311	0.00473821	chr14_71275793_72275793
rs186029972	0.00473808	chr15_77510762_78510762
rs10922838	0.00473805	chr1_90588884_91589379
rs8012641	0.00473804	chr14_71275793_72275793
rs2526847	0.00473793	chr14_71275793_72275793
rs139623340	0.00473776	chr2_26457396_27457396
rs142234404	0.00473751	chr16_74168565_75168565
rs12449088	0.00473687	chr16_74168565_75168565
rs939819	0.00473682	chr2_26457396_27457396
rs3856224	0.00473666	chr1_90588884_91589379
rs12977140	0.00473622	chr19_49622758_50622758
rs10139448	0.00473563	chr14_71275793_72275793
rs10132984	0.00473555	chr14_71275793_72275793
rs115565723	0.00473547	chr17_60552949_61552949
rs114531553	0.00473547	chr14_60213187_61213187
rs61992061	0.00473544	chr14_71275793_72275793
rs1254333	0.00473516	chr14_60213187_61213187
rs7195475	0.00473454	chr16_75739791_76739791
rs283844	0.00473444	chr2_78311145_79311145
rs148161902	0.00473442	chr13_62458150_63458150
rs10861814	0.00473436	chr12_108118630_109118630
rs35123892	0.00473434	chr15_61488299_62488299
rs4968746	0.00473416	chr17_60552949_61552949
rs143629402	0.00473354	chr14_60213187_61213187
rs11196875	0.00473308	chr10_116442724_117757105
rs10865456	0.00473267	chr2_26457396_27457396
rs35536362	0.00473253	chr1_197672833_198953363
rs5027209	0.00473237	chr12_108118630_109118630
rs72741663	0.0047321	chr15_61488299_62488299
rs11195786	0.00473187	chr10_113664076_114664076
rs77296698	0.00473178	chr19_31376692_32957504
rs192049706	0.00473152	chr20_41215551_42215551
rs55714539	0.00473057	chr19_18066395_19066395
rs6565524	0.00473056	chr17_78916656_79916656
rs543035781	0.00473038	chr14_60213187_61213187
rs34314899	0.00473031	chr2_26457396_27457396
rs1684720	0.0047303	chr14_42256397_43531953
rs17048101	0.00473001	chr2_118334671_119334671
rs10861811	0.00472993	chr12_108118630_109118630
rs12991971	0.00472955	chr2_214713852_215713852
rs60311504	0.00472943	chr17_78916656_79916656
rs75513458	0.00472934	chr20_15276185_16276185
rs77455677	0.00472925	chr20_15276185_16276185
rs6080097	0.00472907	chr20_15276185_16276185
rs11887945	0.0047283	chr2_212217757_213217757
rs10415744	0.00472788	chr19_31376692_32957504
rs2072490	0.00472775	chr19_18066395_19066395
rs62161851	0.0047276	chr2_118334671_119334671
rs113598490	0.00472754	chr16_74168565_75168565
rs1684721	0.0047275	chr14_42256397_43531953
rs10747297	0.004727	chr14_60213187_61213187
rs2877714	0.00472693	chr14_71275793_72275793
rs149521194	0.00472652	chr14_60213187_61213187
rs73112427	0.00472611	chr20_41215551_42215551
rs76025891	0.00472579	chr10_116442724_117757105
rs57195317	0.00472579	chr17_78916656_79916656
rs8020867	0.00472562	chr14_60213187_61213187
rs4886879	0.0047256	chr15_77510762_78510762
rs4902873	0.00472495	chr14_71275793_72275793
rs72741664	0.00472441	chr15_61488299_62488299
rs11086848	0.00472416	chr20_41215551_42215551
rs7219221	0.00472394	chr17_78916656_79916656
rs4764278	0.00472349	chr12_15838928_16838928
rs58915644	0.00472341	chr17_36313346_37313346
rs4140798	0.00472331	chr14_71275793_72275793
rs117793893	0.00472327	chr14_60213187_61213187
rs10130652	0.00472317	chr14_71275793_72275793
rs79911700	0.00472303	chr14_60213187_61213187
rs219372	0.00472295	chr14_60213187_61213187
rs116211884	0.00472278	chr2_78311145_79311145
rs6135587	0.00472261	chr20_15276185_16276185
rs149327148	0.00472214	chr2_26457396_27457396
rs10459942	0.0047219	chr17_60552949_61552949
rs79285983	0.00472188	chr20_41215551_42215551
rs76841353	0.00472181	chr10_116442724_117757105
rs12899552	0.00472134	chr15_77510762_78510762
rs2810072	0.00472111	chr14_71275793_72275793
rs115855996	0.00472086	chr2_214713852_215713852
rs1004479	0.00472036	chr1_197672833_198953363
rs73024248	0.00472027	chr19_31376692_32957504
rs113468911	0.00471999	chr14_71275793_72275793
rs1745926	0.00471973	chr20_15276185_16276185
rs72741657	0.00471899	chr15_61488299_62488299
rs12221474	0.00471894	chr10_99298234_100298234
rs12042107	0.00471882	chr1_90588884_91589379
rs4915326	0.00471853	chr1_197672833_198953363
rs682422	0.00471818	chr19_31376692_32957504
rs60280813	0.00471813	chr10_99298234_100298234
rs2198229	0.00471801	chr18_52152462_53725637
rs77126714	0.00471757	chr14_60213187_61213187
rs62052977	0.00471753	chr16_61148348_62402723
rs11657648	0.0047175	chr17_60552949_61552949
rs226241	0.00471746	chr17_36313346_37313346
rs9428050	0.00471703	chr1_90588884_91589379
rs11113750	0.00471698	chr12_108118630_109118630
rs148222918	0.00471678	chr2_78311145_79311145
rs78512417	0.00471652	chr17_60552949_61552949
rs114444378	0.00471633	chr2_212217757_213217757
rs79473829	0.00471631	chr10_113664076_114664076
rs7898897	0.00471586	chr10_113664076_114664076
rs11893981	0.00471547	chr2_212217757_213217757
rs4500496	0.00471539	chr11_65617111_67060023
rs138273499	0.0047142	chr17_60552949_61552949
rs3824626	0.00471419	chr10_113664076_114664076
rs6574010	0.00471418	chr14_71275793_72275793
rs12468978	0.00471353	chr2_78311145_79311145
rs8047084	0.00471324	chr16_61148348_62402723
rs10787456	0.00471302	chr10_113664076_114664076
rs219400	0.00471291	chr14_60213187_61213187
rs74993683	0.00471289	chr17_60552949_61552949
rs1317740	0.00471287	chr12_108118630_109118630
rs11681391	0.00471272	chr2_118334671_119334671
rs667390	0.00471248	chr10_113664076_114664076
rs117305072	0.00471198	chr10_113664076_114664076
rs1043263	0.00471175	chr19_49622758_50622758
rs942750	0.00471119	chr14_60213187_61213187
rs11630776	0.00471114	chr15_77510762_78510762
rs10136305	0.00471087	chr14_71275793_72275793
rs45625340	0.00471063	chr14_71275793_72275793
rs146848274	0.00471023	chr14_60213187_61213187
rs228291	0.00470991	chr17_36313346_37313346
rs7247883	0.00470959	chr19_49622758_50622758
rs16981121	0.00470956	chr19_49622758_50622758
rs111903754	0.00470924	chr15_61488299_62488299
rs58582425	0.00470884	chr19_31376692_32957504
rs12245271	0.00470876	chr10_113664076_114664076
rs1662974	0.00470833	chr2_26457396_27457396
rs78521754	0.00470832	chr14_42256397_43531953
rs79908025	0.00470827	chr10_56189411_57189411
rs76191747	0.00470812	chr17_60552949_61552949
rs192353376	0.0047078	chr14_60213187_61213187
rs4513249	0.00470779	chr2_26457396_27457396
rs76406297	0.00470757	chr2_118334671_119334671
rs76109190	0.00470751	chr14_60213187_61213187
rs1254253	0.0047075	chr14_60213187_61213187
rs7898457	0.00470737	chr10_99298234_100298234
rs72835960	0.00470698	chr10_99298234_100298234
rs73031971	0.00470697	chr19_31376692_32957504
rs77941119	0.0047055	chr14_60213187_61213187
rs111733967	0.00470533	chr17_77281387_78281387
rs79312688	0.00470489	chr10_116442724_117757105
rs6131735	0.00470475	chr20_15276185_16276185
rs1437992	0.00470467	chr2_78311145_79311145
rs115713928	0.00470442	chr2_118334671_119334671
rs113323749	0.00470427	chr2_214713852_215713852
rs111949960	0.00470393	chr2_212217757_213217757
rs75280044	0.00470376	chr17_60552949_61552949
rs2240341	0.00470374	chr14_71275793_72275793
rs12945195	0.00470358	chr17_78916656_79916656
rs7143591	0.00470347	chr14_71275793_72275793
rs9911536	0.00470344	chr17_60552949_61552949
rs6573319	0.00470341	chr14_60213187_61213187
rs189322972	0.00470324	chr16_61148348_62402723
rs12052085	0.00470315	chr19_18066395_19066395
rs6504110	0.00470309	chr17_60552949_61552949
rs7148743	0.00470278	chr14_71275793_72275793
rs354022	0.00470233	chr19_49622758_50622758
rs140555584	0.00470133	chr16_61148348_62402723
rs114947364	0.00470114	chr10_116442724_117757105
rs117491110	0.00470097	chr14_71275793_72275793
rs1402720	0.00470084	chr2_212217757_213217757
rs17458077	0.00470074	chr1_79588978_80588978
rs74598703	0.00470062	chr17_60552949_61552949
rs7274698	0.00470059	chr20_41215551_42215551
rs7093703	0.00470052	chr10_116442724_117757105
rs12433619	0.00470039	chr14_71275793_72275793
rs61988693	0.00470029	chr14_71275793_72275793
rs12906700	0.00470022	chr15_61488299_62488299
rs11897574	0.0047002	chr2_212217757_213217757
rs151293680	0.00470015	chr14_60213187_61213187
rs76042149	0.00469995	chr19_49622758_50622758
rs12761686	0.00469986	chr10_56189411_57189411
rs13018684	0.00469939	chr2_26457396_27457396
rs142746199	0.00469894	chr16_74168565_75168565
rs59452342	0.00469887	chr16_75739791_76739791
rs1763288	0.00469862	chr14_42256397_43531953
rs66971926	0.00469846	chr17_77281387_78281387
rs118129018	0.0046984	chr14_60213187_61213187
rs1268620	0.00469831	chr14_60213187_61213187
rs113639892	0.00469798	chr10_116442724_117757105
rs147805446	0.0046979	chr14_60213187_61213187
rs142516192	0.00469787	chr17_60552949_61552949
rs35806656	0.00469722	chr14_71275793_72275793
rs78219119	0.00469719	chr16_74168565_75168565
rs12301109	0.00469659	chr12_108118630_109118630
rs11882628	0.00469656	chr19_49622758_50622758
rs6717891	0.00469626	chr2_77224273_78248001
rs147232451	0.00469612	chr17_60552949_61552949
rs3851748	0.00469587	chr16_75739791_76739791
rs16995898	0.00469574	chr20_15276185_16276185
rs113548922	0.00469573	chr17_60552949_61552949
rs10130291	0.00469567	chr14_60213187_61213187
rs35548826	0.00469526	chr15_61488299_62488299
rs11196881	0.00469524	chr10_116442724_117757105
rs4562660	0.00469509	chr1_197672833_198953363
rs1874875	0.00469499	chr12_102910468_103910468
rs7089231	0.00469473	chr10_113664076_114664076
rs6539447	0.0046945	chr12_108118630_109118630
rs7492431	0.00469441	chr14_71275793_72275793
rs1264803	0.00469415	chr10_116442724_117757105
rs140504503	0.00469389	chr12_108118630_109118630
rs839497	0.00469354	chr2_212217757_213217757
rs60665652	0.00469325	chr16_61148348_62402723
rs74137408	0.00469318	chr1_197672833_198953363
rs77850434	0.004693	chr17_60552949_61552949
rs7478359	0.00469286	chr10_116442724_117757105
rs2432607	0.0046928	chr16_75739791_76739791
rs9989223	0.00469272	chr14_60213187_61213187
rs11525612	0.00469174	chr12_108118630_109118630
rs17529942	0.00469173	chr10_56189411_57189411
rs2281418	0.00469152	chr20_15276185_16276185
rs76344218	0.00469134	chr20_15276185_16276185
rs4434930	0.00469117	chr10_113664076_114664076
rs7295729	0.00469107	chr12_108118630_109118630
rs16906618	0.00469072	chr10_56189411_57189411
rs35128510	0.00469053	chr15_61488299_62488299
rs140461741	0.00469035	chr19_49622758_50622758
rs74572966	0.00469016	chr14_60213187_61213187
rs79025698	0.00468959	chr17_60552949_61552949
rs9528444	0.00468952	chr13_62458150_63458150
rs9901361	0.00468949	chr17_78916656_79916656
rs34343122	0.00468926	chr2_26457396_27457396
rs117114879	0.00468917	chr19_49622758_50622758
rs10183954	0.0046891	chr2_118334671_119334671
rs79477630	0.00468909	chr17_60552949_61552949
rs143910978	0.00468901	chr17_60552949_61552949
rs12461073	0.00468829	chr19_31376692_32957504
rs35390180	0.00468818	chr2_212217757_213217757
rs112832672	0.00468809	chr12_102910468_103910468
rs118086671	0.0046879	chr14_71275793_72275793
rs6504151	0.00468764	chr17_60552949_61552949
rs148268357	0.00468731	chr1_81936733_83766863
rs72733972	0.00468723	chr1_197672833_198953363
rs1815040	0.00468723	chr2_26457396_27457396
rs7194055	0.00468703	chr16_74168565_75168565
rs2010713	0.00468702	chr14_71275793_72275793
rs1254337	0.00468685	chr14_60213187_61213187
rs4970644	0.0046867	chr1_81936733_83766863
rs143598183	0.00468665	chr17_60552949_61552949
rs41279754	0.0046866	chr2_118334671_119334671
rs10882965	0.00468657	chr10_99298234_100298234
rs839536	0.00468615	chr2_212217757_213217757
rs1028138	0.00468598	chr2_118334671_119334671
rs7211994	0.00468554	chr17_77281387_78281387
rs388389	0.0046855	chr14_60213187_61213187
rs11897162	0.00468532	chr2_26457396_27457396
rs17616209	0.00468529	chr16_75739791_76739791
rs219377	0.00468522	chr14_60213187_61213187
rs877463	0.00468522	chr12_108118630_109118630
rs62077676	0.0046851	chr17_36313346_37313346
rs11862508	0.00468469	chr16_74168565_75168565
rs35569254	0.00468463	chr13_62458150_63458150
rs1725433	0.00468445	chr1_90588884_91589379
rs76705436	0.00468408	chr2_212217757_213217757
rs808258	0.00468398	chr10_116442724_117757105
rs7897449	0.00468373	chr10_113664076_114664076
rs219374	0.00468356	chr14_60213187_61213187
rs12129000	0.00468353	chr1_197672833_198953363
rs151287196	0.00468342	chr12_108118630_109118630
rs41288817	0.00468334	chr2_26457396_27457396
rs114574786	0.00468308	chr17_60552949_61552949
rs219389	0.00468305	chr14_60213187_61213187
rs4970661	0.00468257	chr1_81936733_83766863
rs984775	0.00468209	chr2_212217757_213217757
rs4888478	0.00468191	chr16_75739791_76739791
rs965454	0.00468173	chr14_60213187_61213187
rs62194207	0.00468159	chr20_15276185_16276185
rs189347976	0.00468137	chr17_36313346_37313346
rs12774855	0.00468122	chr10_113664076_114664076
rs7323089	0.00468116	chr13_62458150_63458150
rs2003883	0.00468095	chr15_77510762_78510762
rs2587461	0.00468083	chr10_116442724_117757105
rs12354843	0.00468065	chr10_116442724_117757105
rs12999352	0.00468063	chr2_212217757_213217757
rs257830	0.00468063	chr16_75739791_76739791
rs35832493	0.0046805	chr14_60213187_61213187
rs138812270	0.00468049	chr15_61488299_62488299
rs4304964	0.00468015	chr15_61488299_62488299
rs2141227	0.00468006	chr15_45575933_46575933
rs6585305	0.00467997	chr10_116442724_117757105
rs144416382	0.00467974	chr19_49622758_50622758
rs117615052	0.00467955	chr10_56189411_57189411
rs160245	0.0046791	chr14_60213187_61213187
rs7215578	0.00467882	chr17_60552949_61552949
rs10176631	0.00467862	chr2_77224273_78248001
rs10148324	0.00467796	chr14_71275793_72275793
rs138001736	0.00467794	chr17_60552949_61552949
rs6427754	0.00467789	chr1_197672833_198953363
rs78632999	0.00467784	chr17_60552949_61552949
rs2682921	0.00467764	chr15_77510762_78510762
rs12904404	0.00467754	chr15_77510762_78510762
rs7489685	0.00467753	chr13_62458150_63458150
rs73943811	0.00467749	chr2_77224273_78248001
rs11653508	0.00467744	chr17_77281387_78281387
rs204855	0.00467724	chr2_118334671_119334671
rs4812718	0.00467721	chr20_41215551_42215551
rs143524115	0.00467699	chr1_81936733_83766863
rs10082137	0.00467688	chr1_79588978_80588978
rs9528443	0.00467684	chr13_62458150_63458150
rs68136562	0.00467682	chr17_78916656_79916656
rs59090332	0.00467678	chr16_61148348_62402723
rs4673826	0.00467673	chr2_214713852_215713852
rs693986	0.00467657	chr10_116442724_117757105
rs7570078	0.00467656	chr2_212217757_213217757
rs55985613	0.00467612	chr2_212217757_213217757
rs528248	0.00467606	chr2_77224273_78248001
rs76592391	0.00467577	chr17_60552949_61552949
rs17269525	0.00467557	chr10_116442724_117757105
rs114746487	0.00467517	chr10_116442724_117757105
rs45498105	0.00467505	chr14_71275793_72275793
rs354023	0.00467474	chr19_49622758_50622758
rs36094564	0.00467462	chr17_77281387_78281387
rs9317237	0.00467403	chr13_62458150_63458150
rs140052039	0.00467391	chr12_102910468_103910468
rs952560	0.00467334	chr20_15276185_16276185
rs74099425	0.00467332	chr1_90588884_91589379
rs78883458	0.00467308	chr14_60213187_61213187
rs145050713	0.00467299	chr15_61488299_62488299
rs226214	0.00467296	chr17_36313346_37313346
rs11163704	0.00467286	chr1_81936733_83766863
rs72823856	0.00467264	chr17_36313346_37313346
rs76516957	0.00467239	chr17_36313346_37313346
rs228284	0.00467236	chr17_36313346_37313346
rs2182862	0.00467234	chr10_116442724_117757105
rs56190744	0.00467231	chr15_77510762_78510762
rs72821896	0.00467156	chr10_113664076_114664076
rs78740130	0.00467154	chr14_60213187_61213187
rs3908529	0.0046714	chr1_81936733_83766863
rs111803657	0.00467137	chr14_60213187_61213187
rs7256071	0.00467109	chr19_49622758_50622758
rs16843474	0.0046705	chr1_197672833_198953363
rs10778206	0.00467049	chr12_102910468_103910468
rs1254331	0.00467046	chr14_60213187_61213187
rs34802804	0.0046704	chr17_78916656_79916656
rs12185676	0.00467026	chr2_77224273_78248001
rs75106511	0.00466965	chr17_60552949_61552949
rs72789824	0.00466949	chr16_61148348_62402723
rs7903057	0.00466939	chr10_99298234_100298234
rs114085813	0.00466935	chr17_60552949_61552949
rs1254328	0.00466888	chr14_60213187_61213187
rs7988620	0.00466886	chr13_62458150_63458150
rs10147085	0.00466879	chr14_60213187_61213187
rs13005933	0.00466864	chr2_26457396_27457396
rs72729948	0.00466844	chr14_71275793_72275793
rs7255390	0.00466812	chr19_49622758_50622758
rs13421904	0.00466789	chr2_214713852_215713852
rs309011	0.00466777	chr14_60213187_61213187
rs12258630	0.0046674	chr10_116442724_117757105
rs8011587	0.00466708	chr14_71275793_72275793
rs75018386	0.00466678	chr17_60552949_61552949
rs75199860	0.00466621	chr14_60213187_61213187
rs111996226	0.00466548	chr2_214713852_215713852
rs58697123	0.00466534	chr14_71275793_72275793
rs2256698	0.0046653	chr10_56189411_57189411
rs144438857	0.00466523	chr17_36313346_37313346
rs456833	0.00466519	chr14_60213187_61213187
rs142581221	0.00466514	chr14_60213187_61213187
rs61788968	0.00466496	chr1_81936733_83766863
rs56381280	0.00466484	chr10_113664076_114664076
rs533861664	0.00466461	chr17_36313346_37313346
rs55945739	0.00466455	chr16_74168565_75168565
rs41307056	0.004664	chr10_99298234_100298234
rs6663648	0.00466385	chr1_79588978_80588978
rs1003424	0.00466359	chr19_49622758_50622758
rs4466641	0.00466348	chr1_90588884_91589379
rs3783820	0.0046634	chr14_60213187_61213187
rs11525597	0.00466337	chr12_108118630_109118630
rs142029572	0.00466296	chr13_62458150_63458150
rs146109238	0.00466295	chr14_60213187_61213187
rs4307975	0.00466288	chr16_74168565_75168565
rs116841844	0.00466285	chr17_60552949_61552949
rs4795318	0.00466257	chr17_36313346_37313346
rs72718046	0.00466194	chr14_60213187_61213187
rs59112858	0.00466186	chr2_78311145_79311145
rs59523105	0.00466173	chr2_26457396_27457396
rs160250	0.00466155	chr14_60213187_61213187
rs74086369	0.00466074	chr13_62458150_63458150
rs55639868	0.00466068	chr2_26457396_27457396
rs78506712	0.00466027	chr14_60213187_61213187
rs8018111	0.00466015	chr14_60213187_61213187
rs76649658	0.00466013	chr2_26457396_27457396
rs75971898	0.00465983	chr10_116442724_117757105
rs11111443	0.00465939	chr12_102910468_103910468
rs688490	0.00465938	chr10_116442724_117757105
rs116574750	0.00465938	chr17_60552949_61552949
rs466191	0.00465937	chr14_60213187_61213187
rs219307	0.00465933	chr14_60213187_61213187
rs10791890	0.00465889	chr11_65617111_67060023
rs12313122	0.00465886	chr12_108118630_109118630
rs72930780	0.00465875	chr18_52152462_53725637
rs139026060	0.00465872	chr1_90588884_91589379
rs139618100	0.00465857	chr14_60213187_61213187
rs11196030	0.0046583	chr10_113664076_114664076
rs11631653	0.00465822	chr15_77510762_78510762
rs9965625	0.00465815	chr18_52152462_53725637
rs143293636	0.00465814	chr14_60213187_61213187
rs160244	0.00465804	chr14_60213187_61213187
rs117628147	0.00465784	chr20_41215551_42215551
rs11897503	0.0046575	chr2_212217757_213217757
rs2350890	0.00465749	chr14_60213187_61213187
rs10885699	0.00465725	chr10_116442724_117757105
rs71384220	0.004657	chr17_36313346_37313346
rs4538213	0.0046565	chr2_118334671_119334671
rs8079302	0.00465615	chr17_78916656_79916656
rs1662982	0.00465605	chr2_26457396_27457396
rs13008598	0.004656	chr2_214713852_215713852
rs138282744	0.0046559	chr16_74168565_75168565
rs145206173	0.00465588	chr14_60213187_61213187
rs117214730	0.00465562	chr14_60213187_61213187
rs28706308	0.00465535	chr10_56189411_57189411
rs56332746	0.00465533	chr10_99298234_100298234
rs12713851	0.00465533	chr2_26457396_27457396
rs219395	0.00465503	chr14_60213187_61213187
rs137977581	0.00465492	chr1_81936733_83766863
rs141699487	0.00465485	chr14_60213187_61213187
rs73614407	0.00465475	chr20_15276185_16276185
rs71416051	0.00465474	chr14_60213187_61213187
rs10787428	0.00465405	chr10_113664076_114664076
rs4234008	0.00465366	chr2_214713852_215713852
rs2901047	0.00465356	chr10_116442724_117757105
rs28640971	0.00465343	chr15_77510762_78510762
rs1620845	0.0046533	chr2_26457396_27457396
rs4902874	0.00465317	chr14_71275793_72275793
rs12813851	0.0046521	chr12_108118630_109118630
rs12980435	0.00465205	chr19_49622758_50622758
rs140771170	0.00465171	chr14_60213187_61213187
rs118073441	0.00465154	chr10_56189411_57189411
rs8079143	0.00465101	chr17_77281387_78281387
rs1745925	0.00465012	chr20_15276185_16276185
rs66588164	0.00464972	chr14_60213187_61213187
rs75184404	0.00464967	chr2_77224273_78248001
rs10883075	0.00464909	chr10_99298234_100298234
rs11862459	0.00464892	chr16_61148348_62402723
rs2526884	0.00464868	chr14_71275793_72275793
rs6573302	0.00464855	chr14_60213187_61213187
rs146581127	0.00464846	chr2_26457396_27457396
rs35874715	0.00464837	chr2_26457396_27457396
rs7583853	0.00464819	chr2_26457396_27457396
rs6428579	0.00464818	chr1_90588884_91589379
rs12603012	0.00464816	chr17_36313346_37313346
rs1919136	0.00464786	chr15_61488299_62488299
rs1949567	0.00464743	chr15_45575933_46575933
rs58337218	0.00464707	chr17_78916656_79916656
rs72823855	0.00464673	chr17_36313346_37313346
rs77582299	0.00464665	chr10_113664076_114664076
rs1863530	0.00464658	chr12_108118630_109118630
rs13336939	0.00464631	chr16_74168565_75168565
rs72798641	0.0046463	chr16_74168565_75168565
rs12130514	0.00464617	chr1_90588884_91589379
rs111839004	0.0046461	chr14_71275793_72275793
rs114158202	0.00464586	chr17_78916656_79916656
rs76738939	0.00464582	chr20_15276185_16276185
rs1028606	0.00464572	chr14_60213187_61213187
rs160253	0.00464559	chr14_60213187_61213187
rs1670826	0.00464558	chr10_56189411_57189411
rs10142613	0.0046452	chr14_60213187_61213187
rs1052634	0.00464504	chr20_15276185_16276185
rs36115268	0.00464502	chr20_15276185_16276185
rs74865376	0.00464458	chr16_61148348_62402723
rs10158064	0.00464438	chr1_197672833_198953363
rs10166092	0.00464417	chr2_212217757_213217757
rs34542576	0.00464412	chr14_71275793_72275793
rs9323561	0.00464356	chr14_71275793_72275793
rs10922314	0.00464306	chr1_197672833_198953363
rs9921061	0.00464299	chr16_75739791_76739791
rs7519843	0.00464239	chr1_197672833_198953363
rs2914667	0.00464235	chr19_49622758_50622758
rs221904	0.00464172	chr14_71275793_72275793
rs7160731	0.00464164	chr14_60213187_61213187
rs840105	0.00464012	chr10_116442724_117757105
rs9528493	0.00464007	chr13_62458150_63458150
rs6574001	0.00464006	chr14_71275793_72275793
rs11165710	0.00463979	chr1_96688559_99040744
rs10415869	0.00463969	chr19_49622758_50622758
rs2293009	0.00463935	chr19_49622758_50622758
rs139367979	0.00463916	chr10_56189411_57189411
rs78080847	0.00463799	chr1_96688559_99040744
rs112433793	0.00463794	chr17_36313346_37313346
rs34938864	0.00463782	chr10_116442724_117757105
rs72718042	0.00463761	chr14_60213187_61213187
rs35766095	0.00463696	chr12_108118630_109118630
rs4795319	0.0046366	chr17_36313346_37313346
rs425565	0.00463654	chr14_60213187_61213187
rs72791308	0.0046359	chr16_75739791_76739791
rs12098574	0.00463568	chr10_113664076_114664076
rs12939183	0.00463556	chr17_77281387_78281387
rs4271545	0.00463539	chr15_61488299_62488299
rs13038758	0.004635	chr20_15276185_16276185
rs2907578	0.00463428	chr10_116442724_117757105
rs147862382	0.00463413	chr14_60213187_61213187
rs4853423	0.00463394	chr2_78311145_79311145
rs160251	0.00463394	chr14_60213187_61213187
rs35709279	0.00463363	chr2_26457396_27457396
rs62076121	0.00463354	chr17_60552949_61552949
rs13400161	0.00463342	chr2_212217757_213217757
rs7187824	0.00463335	chr16_75739791_76739791
rs17097645	0.00463327	chr14_60213187_61213187
rs7167207	0.00463304	chr15_61488299_62488299
rs143808674	0.004633	chr1_81936733_83766863
rs1982910	0.00463289	chr12_102910468_103910468
rs7296439	0.00463285	chr12_108118630_109118630
rs12947607	0.00463264	chr17_77281387_78281387
rs1042503	0.00463245	chr12_102910468_103910468
rs1000866	0.00463242	chr2_26457396_27457396
rs11638232	0.00463232	chr15_61488299_62488299
rs7296329	0.00463193	chr12_108118630_109118630
rs6110832	0.00463166	chr20_15276185_16276185
rs368776885	0.00463157	chr14_60213187_61213187
rs115291774	0.00463154	chr17_36313346_37313346
rs9914795	0.00463135	chr17_78916656_79916656
rs4901986	0.00463122	chr14_60213187_61213187
rs61880967	0.00463067	chr10_116442724_117757105
rs6717138	0.0046306	chr2_118334671_119334671
rs219397	0.00463035	chr14_60213187_61213187
rs840106	0.00463031	chr10_116442724_117757105
rs35045982	0.00463018	chr15_61488299_62488299
rs4901978	0.00463015	chr14_60213187_61213187
rs3786557	0.00463012	chr19_49622758_50622758
rs117749767	0.00462972	chr10_113664076_114664076
rs808329	0.004629	chr10_116442724_117757105
rs12467155	0.00462887	chr2_78311145_79311145
rs8077625	0.00462883	chr17_60552949_61552949
rs7979171	0.00462852	chr12_102910468_103910468
rs13433142	0.00462828	chr20_15276185_16276185
rs6030409	0.00462822	chr20_41215551_42215551
rs1268617	0.00462808	chr14_60213187_61213187
rs74335701	0.00462774	chr1_79588978_80588978
rs11197231	0.00462768	chr10_116442724_117757105
rs34360519	0.0046276	chr10_99298234_100298234
rs34802346	0.00462744	chr1_81936733_83766863
rs10787450	0.00462719	chr10_113664076_114664076
rs57067605	0.00462695	chr14_60213187_61213187
rs116571383	0.00462693	chr1_197672833_198953363
rs59355476	0.00462693	chr17_36313346_37313346
rs447771	0.00462637	chr14_60213187_61213187
rs117413105	0.00462625	chr17_77281387_78281387
rs61708551	0.00462585	chr17_78916656_79916656
rs12944174	0.00462541	chr17_77281387_78281387
rs10411455	0.00462539	chr19_31376692_32957504
rs4319698	0.00462532	chr14_71275793_72275793
rs79486421	0.0046251	chr10_113664076_114664076
rs79049976	0.00462503	chr10_113664076_114664076
rs61988723	0.00462498	chr14_71275793_72275793
rs2160559	0.00462494	chr12_108118630_109118630
rs67743205	0.00462359	chr2_26457396_27457396
rs116859112	0.00462352	chr12_102910468_103910468
rs35429542	0.00462348	chr16_61148348_62402723
rs72731999	0.00462306	chr1_197672833_198953363
rs56316801	0.00462274	chr14_71275793_72275793
rs77806492	0.0046226	chr2_26457396_27457396
rs28719629	0.00462208	chr14_60213187_61213187
rs57292656	0.00462197	chr2_26457396_27457396
rs7962094	0.00462152	chr12_108118630_109118630
rs6729915	0.00462102	chr2_77224273_78248001
rs12694270	0.00462085	chr2_212217757_213217757
rs1498054	0.00462078	chr16_75739791_76739791
rs1974897	0.00462069	chr16_61148348_62402723
rs435044	0.00462038	chr2_77224273_78248001
rs73381822	0.00462027	chr12_102910468_103910468
rs4888477	0.00461992	chr16_75739791_76739791
rs1623792	0.00461931	chr14_60213187_61213187
rs61990452	0.00461923	chr14_71275793_72275793
rs113643053	0.0046191	chr16_74168565_75168565
rs8063261	0.00461868	chr16_61148348_62402723
rs7311985	0.00461864	chr12_108118630_109118630
rs36561	0.0046184	chr14_71275793_72275793
rs7156313	0.00461764	chr14_71275793_72275793
rs3786558	0.00461733	chr19_49622758_50622758
rs139828562	0.00461717	chr14_60213187_61213187
rs10736219	0.00461665	chr10_113664076_114664076
rs115549133	0.0046165	chr17_60552949_61552949
rs803561	0.00461635	chr12_108118630_109118630
rs11580950	0.00461632	chr1_81936733_83766863
rs12415187	0.00461603	chr10_56189411_57189411
rs72925008	0.00461594	chr18_52152462_53725637
rs79602564	0.00461584	chr14_60213187_61213187
rs10207573	0.00461563	chr2_26457396_27457396
rs1524550	0.0046154	chr12_102910468_103910468
rs117412298	0.00461515	chr14_42256397_43531953
rs3091434	0.00461513	chr20_41215551_42215551
rs72751016	0.00461453	chr1_197672833_198953363
rs3760146	0.00461381	chr17_36313346_37313346
rs12694318	0.00461361	chr2_214713852_215713852
rs73068817	0.00461352	chr19_49622758_50622758
rs1005000	0.00461334	chr10_116442724_117757105
rs78424902	0.00461329	chr17_60552949_61552949
rs118165211	0.00461308	chr14_60213187_61213187
rs12046013	0.00461305	chr1_197672833_198953363
rs145562333	0.00461302	chr17_60552949_61552949
rs148588748	0.00461277	chr12_102910468_103910468
rs7522020	0.00461267	chr1_197672833_198953363
rs30004	0.00461245	chr19_49622758_50622758
rs4886989	0.00461194	chr15_77510762_78510762
rs354020	0.00461176	chr19_49622758_50622758
rs10485528	0.00461151	chr20_15276185_16276185
rs143780091	0.00461099	chr14_60213187_61213187
rs141181427	0.00461079	chr1_81936733_83766863
rs140038265	0.00461052	chr14_60213187_61213187
rs72718852	0.00461018	chr1_81936733_83766863
rs2350893	0.00461014	chr14_60213187_61213187
rs7896853	0.00460951	chr10_99298234_100298234
rs290034	0.00460933	chr2_77224273_78248001
rs112759409	0.00460931	chr19_49622758_50622758
rs219392	0.00460911	chr14_60213187_61213187
rs34190274	0.00460901	chr15_61488299_62488299
rs61701255	0.00460874	chr17_36313346_37313346
rs34075014	0.00460853	chr2_26457396_27457396
rs9938411	0.00460849	chr16_74168565_75168565
rs12103397	0.00460842	chr16_61148348_62402723
rs7981268	0.0046084	chr13_62458150_63458150
rs61990406	0.00460809	chr14_71275793_72275793
rs146642053	0.00460787	chr14_60213187_61213187
rs12694269	0.00460715	chr2_212217757_213217757
rs2050706	0.00460691	chr10_116442724_117757105
rs6689027	0.00460672	chr1_90588884_91589379
rs1761709	0.00460644	chr10_116442724_117757105
rs2810078	0.00460623	chr14_71275793_72275793
rs12771267	0.0046054	chr10_113664076_114664076
rs9539455	0.00460533	chr13_62458150_63458150
rs1596192	0.0046042	chr10_99298234_100298234
rs117114391	0.004604	chr12_108118630_109118630
rs11189414	0.00460385	chr10_99298234_100298234
rs142869057	0.00460338	chr16_75739791_76739791
rs56682503	0.00460305	chr12_108118630_109118630
rs7257869	0.00460289	chr19_49622758_50622758
rs35326441	0.00460282	chr2_26457396_27457396
rs12610712	0.00460272	chr19_31376692_32957504
rs117189002	0.00460248	chr14_60213187_61213187
rs150790624	0.00460228	chr12_102910468_103910468
rs12784613	0.00460226	chr10_56189411_57189411
rs4901979	0.00460213	chr14_60213187_61213187
rs12386063	0.00460196	chr17_36313346_37313346
rs12050467	0.00460188	chr14_42256397_43531953
rs189672038	0.00460184	chr17_36313346_37313346
rs440657	0.0046017	chr13_62458150_63458150
rs76077092	0.0046016	chr10_116442724_117757105
rs160958	0.00460153	chr16_75739791_76739791
rs74002050	0.00460132	chr17_78916656_79916656
rs56380079	0.00460109	chr17_36313346_37313346
rs77738497	0.00460077	chr17_36313346_37313346
rs3745303	0.00460076	chr19_49622758_50622758
rs1854245	0.0046002	chr10_116442724_117757105
rs12468575	0.00460011	chr2_118334671_119334671
rs9528498	0.0046001	chr13_62458150_63458150
rs4784174	0.00459964	chr16_61148348_62402723
rs6503709	0.00459957	chr17_36313346_37313346
rs12446850	0.00459921	chr16_61148348_62402723
rs7519984	0.0045992	chr1_81936733_83766863
rs2867306	0.00459908	chr15_77510762_78510762
rs7592677	0.00459904	chr2_118334671_119334671
rs35457717	0.00459875	chr17_36313346_37313346
rs137953269	0.00459868	chr12_108118630_109118630
rs147772500	0.00459853	chr14_60213187_61213187
rs219384	0.00459843	chr14_60213187_61213187
rs72801627	0.00459793	chr10_56189411_57189411
rs78476579	0.00459793	chr17_60552949_61552949
rs228233	0.00459792	chr17_36313346_37313346
rs55866113	0.00459786	chr2_26457396_27457396
rs113771523	0.00459728	chr16_75739791_76739791
rs181777552	0.0045971	chr16_74168565_75168565
rs7217260	0.00459702	chr17_36313346_37313346
rs6030448	0.00459696	chr20_41215551_42215551
rs10778217	0.00459695	chr12_102910468_103910468
rs1342782	0.0045969	chr1_90588884_91589379
rs146103553	0.00459685	chr10_113664076_114664076
rs219419	0.00459616	chr14_60213187_61213187
rs1433530	0.00459608	chr2_118334671_119334671
rs160242	0.0045955	chr14_60213187_61213187
rs16843506	0.00459544	chr1_197672833_198953363
rs141398075	0.00459508	chr15_77510762_78510762
rs1275996	0.0045948	chr2_26457396_27457396
rs187547384	0.00459478	chr2_118334671_119334671
rs7912749	0.0045945	chr10_99298234_100298234
rs2031628	0.00459411	chr14_60213187_61213187
rs55639333	0.00459404	chr2_26457396_27457396
rs55970731	0.00459397	chr10_116442724_117757105
rs111613429	0.00459348	chr14_71275793_72275793
rs2277207	0.00459293	chr10_113664076_114664076
rs55838869	0.00459279	chr2_26457396_27457396
rs7311451	0.00459276	chr12_102910468_103910468
rs189406021	0.00459224	chr2_118334671_119334671
rs61765154	0.00459224	chr1_81936733_83766863
rs145819874	0.0045922	chr19_31376692_32957504
rs113603884	0.00459209	chr10_56189411_57189411
rs118049733	0.00459206	chr10_113664076_114664076
rs7915100	0.00459151	chr10_99298234_100298234
rs72741658	0.0045915	chr15_61488299_62488299
rs1439254	0.00459149	chr2_212217757_213217757
rs11866592	0.00459144	chr16_74168565_75168565
rs9989247	0.00459127	chr14_60213187_61213187
rs2526883	0.00459126	chr14_71275793_72275793
rs55936033	0.00459094	chr19_31376692_32957504
rs7075935	0.00459072	chr10_116442724_117757105
rs371423	0.00459054	chr14_60213187_61213187
rs219371	0.00458982	chr14_60213187_61213187
rs219421	0.0045898	chr14_60213187_61213187
rs427388	0.00458975	chr14_60213187_61213187
rs72861358	0.00458854	chr17_78916656_79916656
rs12909386	0.00458849	chr15_61488299_62488299
rs72850898	0.00458835	chr17_77281387_78281387
rs58938327	0.00458822	chr14_71275793_72275793
rs12898383	0.00458792	chr15_61488299_62488299
rs138380057	0.00458768	chr14_71275793_72275793
rs2114315	0.00458753	chr12_108118630_109118630
rs1718303	0.00458729	chr12_102910468_103910468
rs77473850	0.00458689	chr15_61488299_62488299
rs35916590	0.00458651	chr13_62458150_63458150
rs117252284	0.00458641	chr19_31376692_32957504
rs7201936	0.00458632	chr16_74168565_75168565
rs1275974	0.00458617	chr2_26457396_27457396
rs13418647	0.00458593	chr2_26457396_27457396
rs111329150	0.00458569	chr14_71275793_72275793
rs183812493	0.00458548	chr14_71275793_72275793
rs192424794	0.00458548	chr14_71275793_72275793
rs80067173	0.00458526	chr14_71275793_72275793
rs9937943	0.00458523	chr16_74168565_75168565
rs58681688	0.00458523	chr13_62458150_63458150
rs6749978	0.00458514	chr2_26457396_27457396
rs2034288	0.00458509	chr13_62458150_63458150
rs221893	0.00458452	chr14_71275793_72275793
rs77787736	0.00458448	chr17_60552949_61552949
rs12050139	0.00458388	chr14_60213187_61213187
rs35018314	0.0045837	chr19_49622758_50622758
rs657545	0.00458345	chr10_116442724_117757105
rs3859198	0.00458311	chr17_36313346_37313346
rs627748	0.00458303	chr10_116442724_117757105
rs74627553	0.00458261	chr12_102910468_103910468
rs117351068	0.00458255	chr10_116442724_117757105
rs72791083	0.00458228	chr16_74168565_75168565
rs34935439	0.00458179	chr15_61488299_62488299
rs75823530	0.0045814	chr10_113664076_114664076
rs7917761	0.00458137	chr10_116442724_117757105
rs111723669	0.00458137	chr2_26457396_27457396
rs116053593	0.00458136	chr1_90588884_91589379
rs377991	0.00458133	chr14_60213187_61213187
rs7205455	0.00458102	chr16_74168565_75168565
rs138533514	0.0045806	chr14_42256397_43531953
rs73339627	0.00458046	chr17_60552949_61552949
rs11197189	0.00458044	chr10_116442724_117757105
rs35517172	0.00458014	chr17_36313346_37313346
rs11887033	0.00457992	chr2_212217757_213217757
rs3826718	0.0045797	chr19_49622758_50622758
rs77087468	0.00457959	chr10_116442724_117757105
rs219418	0.00457941	chr14_60213187_61213187
rs116981784	0.00457929	chr15_77510762_78510762
rs71384214	0.00457916	chr17_36313346_37313346
rs62128670	0.00457913	chr2_26457396_27457396
rs1662998	0.00457906	chr2_26457396_27457396
rs4775428	0.00457904	chr15_61488299_62488299
rs71411475	0.00457899	chr15_61488299_62488299
rs78626821	0.00457898	chr10_113664076_114664076
rs9539476	0.00457784	chr13_62458150_63458150
rs4888472	0.00457773	chr16_75739791_76739791
rs4899398	0.00457742	chr14_71275793_72275793
rs73339690	0.00457691	chr17_60552949_61552949
rs1807841	0.00457685	chr12_108118630_109118630
rs56688539	0.00457671	chr2_26457396_27457396
rs4886880	0.00457621	chr15_77510762_78510762
rs35246623	0.00457603	chr17_77281387_78281387
rs4665887	0.00457595	chr2_26457396_27457396
rs228237	0.00457573	chr17_36313346_37313346
rs75440446	0.00457567	chr1_90588884_91589379
rs143634731	0.00457519	chr13_62458150_63458150
rs11655627	0.00457514	chr17_36313346_37313346
rs61875335	0.00457505	chr10_99298234_100298234
rs61989418	0.00457503	chr14_71275793_72275793
rs74742201	0.0045745	chr1_90588884_91589379
rs2488833	0.00457429	chr10_56189411_57189411
rs3785456	0.00457428	chr17_36313346_37313346
rs12413442	0.00457409	chr10_116442724_117757105
rs73066924	0.00457382	chr19_49622758_50622758
rs1869932	0.00457378	chr17_77281387_78281387
rs7187805	0.00457376	chr16_75739791_76739791
rs111845900	0.00457368	chr10_113664076_114664076
rs4430638	0.00457367	chr13_62458150_63458150
rs1343857	0.00457335	chr16_61148348_62402723
rs61990447	0.00457326	chr14_71275793_72275793
rs11676245	0.00457325	chr2_26457396_27457396
rs8066716	0.00457309	chr17_78916656_79916656
rs12980220	0.00457297	chr19_49622758_50622758
rs7295440	0.00457287	chr12_102910468_103910468
rs7193125	0.0045725	chr16_74168565_75168565
rs112107021	0.00457239	chr16_74168565_75168565
rs35117834	0.00457239	chr10_116442724_117757105
rs147500326	0.00457165	chr10_113664076_114664076
rs1763287	0.00457149	chr14_42256397_43531953
rs61988719	0.00457144	chr14_71275793_72275793
rs4439449	0.00457121	chr10_113664076_114664076
rs45597633	0.00457096	chr10_116442724_117757105
rs1421059	0.00457092	chr10_113664076_114664076
rs117352683	0.0045709	chr13_62458150_63458150
rs991495	0.00457089	chr2_212217757_213217757
rs4335905	0.00457058	chr2_26457396_27457396
rs13001722	0.00456984	chr2_26457396_27457396
rs6435679	0.00456934	chr2_212217757_213217757
rs4888342	0.00456904	chr16_74168565_75168565
rs113116319	0.00456879	chr16_74168565_75168565
rs75260712	0.00456851	chr10_99298234_100298234
rs7302313	0.00456849	chr12_108118630_109118630
rs2419625	0.00456845	chr10_113664076_114664076
rs35097543	0.00456809	chr14_60213187_61213187
rs7154437	0.00456806	chr14_71275793_72275793
rs7325964	0.00456804	chr13_62458150_63458150
rs73219220	0.00456789	chr13_62458150_63458150
rs112233290	0.00456764	chr2_26457396_27457396
rs56131985	0.00456742	chr2_26457396_27457396
rs80086390	0.00456714	chr1_96688559_99040744
rs61991551	0.00456691	chr14_60213187_61213187
rs12615786	0.00456665	chr2_212217757_213217757
rs1034940	0.00456662	chr10_116442724_117757105
rs11150847	0.00456617	chr17_77281387_78281387
rs1684722	0.00456598	chr14_42256397_43531953
rs113576945	0.00456581	chr14_71275793_72275793
rs10873122	0.00456525	chr14_60213187_61213187
rs308998	0.0045652	chr14_60213187_61213187
rs4812618	0.00456518	chr20_41215551_42215551
rs254659	0.00456509	chr19_49622758_50622758
rs148967465	0.00456506	chr20_41215551_42215551
rs79568646	0.00456504	chr1_79588978_80588978
rs7218227	0.00456493	chr17_78916656_79916656
rs12431948	0.00456489	chr14_60213187_61213187
rs308994	0.00456477	chr14_60213187_61213187
rs56113608	0.00456419	chr1_81936733_83766863
rs1325499	0.00456418	chr10_99298234_100298234
rs8179392	0.00456373	chr1_197672833_198953363
rs3452	0.00456364	chr2_212217757_213217757
rs117544453	0.00456363	chr17_60552949_61552949
rs76002555	0.0045635	chr14_60213187_61213187
rs1254321	0.00456308	chr14_60213187_61213187
rs74895371	0.00456307	chr20_41215551_42215551
rs35171968	0.00456288	chr2_26457396_27457396
rs2479039	0.0045628	chr10_113664076_114664076
rs4503714	0.00456272	chr14_60213187_61213187
rs72850524	0.00456267	chr17_78916656_79916656
rs148399942	0.00456233	chr14_60213187_61213187
rs1254266	0.00456225	chr14_60213187_61213187
rs6503548	0.00456203	chr17_36313346_37313346
rs1018532	0.00456151	chr14_60213187_61213187
rs78018426	0.00456136	chr13_62458150_63458150
rs10139251	0.00456126	chr14_60213187_61213187
rs66521148	0.0045607	chr12_108118630_109118630
rs74587223	0.0045607	chr12_108118630_109118630
rs72936352	0.00456064	chr18_52152462_53725637
rs12448616	0.00456062	chr16_74168565_75168565
rs643922	0.00456056	chr10_116442724_117757105
rs144579235	0.00456037	chr2_26457396_27457396
rs55995029	0.00456024	chr1_81936733_83766863
rs1254304	0.00456004	chr14_60213187_61213187
rs4447456	0.00455975	chr16_74168565_75168565
rs1684717	0.00455974	chr14_42256397_43531953
rs7196872	0.00455956	chr16_74168565_75168565
rs60593595	0.00455937	chr14_60213187_61213187
rs3864588	0.00455922	chr1_81936733_83766863
rs7246977	0.00455918	chr19_31376692_32957504
rs308989	0.00455909	chr14_60213187_61213187
rs11123450	0.00455862	chr2_118334671_119334671
rs1275953	0.00455852	chr2_26457396_27457396
rs193440	0.00455842	chr14_71275793_72275793
rs59305313	0.00455836	chr16_74168565_75168565
rs112367497	0.00455821	chr16_74168565_75168565
rs12764552	0.00455792	chr10_116442724_117757105
rs16906197	0.00455776	chr10_56189411_57189411
rs372419193	0.00455765	chr17_78916656_79916656
rs142012407	0.00455762	chr10_99298234_100298234
rs11195861	0.00455732	chr10_113664076_114664076
rs11611918	0.00455682	chr12_102910468_103910468
rs4888475	0.00455676	chr16_75739791_76739791
rs62051238	0.00455653	chr16_61148348_62402723
rs111388092	0.0045564	chr14_60213187_61213187
rs9539462	0.00455631	chr13_62458150_63458150
rs113664674	0.00455614	chr19_49622758_50622758
rs4775460	0.00455608	chr15_61488299_62488299
rs283508	0.00455608	chr19_49622758_50622758
rs151243786	0.0045558	chr10_113664076_114664076
rs10184118	0.00455556	chr2_77224273_78248001
rs1537598	0.00455524	chr10_56189411_57189411
rs113157312	0.00455506	chr14_71275793_72275793
rs17745114	0.00455431	chr17_60552949_61552949
rs4775463	0.0045542	chr15_61488299_62488299
rs36103201	0.00455409	chr2_212217757_213217757
rs11585570	0.00455405	chr1_53229210_54229210
rs6080057	0.00455392	chr20_15276185_16276185
rs180978819	0.00455373	chr17_77281387_78281387
rs219300	0.00455347	chr14_60213187_61213187
rs71384218	0.00455331	chr17_36313346_37313346
rs1262172	0.00455321	chr14_60213187_61213187
rs117580931	0.00455321	chr17_60552949_61552949
rs1254288	0.00455316	chr14_60213187_61213187
rs4812616	0.00455315	chr20_41215551_42215551
rs11126659	0.00455311	chr2_78311145_79311145
rs4902941	0.00455308	chr14_71275793_72275793
rs61988695	0.00455302	chr14_71275793_72275793
rs11623962	0.00455255	chr14_71275793_72275793
rs61990375	0.00455232	chr14_71275793_72275793
rs149871694	0.00455216	chr10_99298234_100298234
rs200587967	0.00455216	chr14_60213187_61213187
rs17834322	0.00455187	chr14_60213187_61213187
rs1029883	0.00455136	chr17_60552949_61552949
rs12767772	0.00455135	chr10_99298234_100298234
rs1878146	0.00455125	chr2_78311145_79311145
rs62077543	0.00455117	chr17_36313346_37313346
rs55757910	0.00455114	chr17_60552949_61552949
rs72741665	0.00455104	chr15_61488299_62488299
rs979009	0.00455102	chr10_116442724_117757105
rs12978911	0.00455094	chr19_49622758_50622758
rs11634325	0.00455073	chr15_77510762_78510762
rs7198334	0.00455069	chr16_75739791_76739791
rs76209613	0.00455067	chr14_60213187_61213187
rs12893834	0.00455056	chr14_42256397_43531953
rs9898267	0.00455036	chr17_60552949_61552949
rs12615509	0.00455005	chr2_26457396_27457396
rs117884687	0.00454993	chr14_42256397_43531953
rs116722102	0.00454985	chr2_212217757_213217757
rs10885689	0.0045498	chr10_116442724_117757105
rs12131570	0.00454974	chr1_197672833_198953363
rs73111714	0.00454967	chr20_15276185_16276185
rs219381	0.00454951	chr14_60213187_61213187
rs112392781	0.00454946	chr14_42256397_43531953
rs113587665	0.0045493	chr14_71275793_72275793
rs10144437	0.00454929	chr14_71275793_72275793
rs4638247	0.00454928	chr10_99298234_100298234
rs151307392	0.00454909	chr14_71275793_72275793
rs2458035	0.00454907	chr15_77510762_78510762
rs146521127	0.00454862	chr2_118334671_119334671
rs11196059	0.00454852	chr10_113664076_114664076
rs11547267	0.00454845	chr19_49622758_50622758
rs6573295	0.0045483	chr14_60213187_61213187
rs7595439	0.00454778	chr2_212217757_213217757
rs34873028	0.00454773	chr10_116442724_117757105
rs59969929	0.00454756	chr2_78311145_79311145
rs117561452	0.00454738	chr17_60552949_61552949
rs147230411	0.00454728	chr16_74168565_75168565
rs219405	0.00454646	chr14_60213187_61213187
rs149663645	0.00454627	chr15_61488299_62488299
rs12978488	0.00454598	chr19_49622758_50622758
rs11197453	0.00454589	chr10_116442724_117757105
rs73111717	0.0045458	chr20_15276185_16276185
rs62076124	0.00454565	chr17_60552949_61552949
rs34889541	0.00454563	chr1_197672833_198953363
rs11189408	0.00454557	chr10_99298234_100298234
rs67455112	0.00454552	chr14_60213187_61213187
rs12990692	0.00454526	chr2_26457396_27457396
rs61990451	0.00454513	chr14_71275793_72275793
rs10406068	0.00454511	chr19_49622758_50622758
rs1731240	0.00454508	chr2_26457396_27457396
rs2304678	0.00454436	chr2_26457396_27457396
rs3746016	0.00454425	chr19_31376692_32957504
rs7135240	0.00454398	chr12_102910468_103910468
rs72798769	0.00454365	chr16_61148348_62402723
rs4432209	0.00454361	chr15_61488299_62488299
rs2430929	0.00454327	chr17_60552949_61552949
rs140373690	0.00454293	chr10_113664076_114664076
rs2484863	0.00454292	chr10_116442724_117757105
rs73372638	0.00454255	chr10_116442724_117757105
rs10787427	0.00454184	chr10_113664076_114664076
rs675802	0.00454179	chr10_116442724_117757105
rs148562320	0.00454176	chr17_36313346_37313346
rs2429401	0.0045417	chr17_60552949_61552949
rs77507687	0.00454156	chr2_26457396_27457396
rs76747388	0.00454145	chr1_90588884_91589379
rs1955123	0.00454104	chr2_118334671_119334671
rs10861828	0.00454087	chr12_108118630_109118630
rs62052947	0.00454083	chr16_74168565_75168565
rs7188068	0.00454058	chr16_61148348_62402723
rs1414636	0.00454037	chr10_116442724_117757105
rs34081866	0.00454034	chr2_26457396_27457396
rs11851589	0.0045402	chr14_71275793_72275793
rs143120938	0.00454019	chr10_116442724_117757105
rs7995875	0.00454003	chr13_62458150_63458150
rs10404184	0.00454003	chr19_49622758_50622758
rs117312559	0.00453987	chr14_60213187_61213187
rs4775407	0.00453966	chr15_61488299_62488299
rs1317909	0.00453945	chr1_197672833_198953363
rs17765278	0.00453939	chr16_75739791_76739791
rs186223860	0.00453931	chr2_212217757_213217757
rs2465439	0.00453928	chr17_60552949_61552949
rs595487	0.00453893	chr10_116442724_117757105
rs12601995	0.00453879	chr17_60552949_61552949
rs7144410	0.00453874	chr14_60213187_61213187
rs3806514	0.00453869	chr2_26457396_27457396
rs219362	0.00453858	chr14_60213187_61213187
rs75755790	0.00453822	chr10_116442724_117757105
rs4454764	0.0045382	chr12_108118630_109118630
rs11872038	0.00453819	chr17_78916656_79916656
rs7086601	0.00453796	chr10_99298234_100298234
rs8014349	0.00453783	chr14_71275793_72275793
rs61935459	0.0045371	chr12_102910468_103910468
rs7139822	0.00453702	chr13_62458150_63458150
rs7297404	0.00453693	chr12_108118630_109118630
rs388713	0.0045369	chr14_60213187_61213187
rs78080628	0.00453606	chr17_60552949_61552949
rs11681440	0.00453593	chr2_118334671_119334671
rs12974414	0.00453581	chr19_49622758_50622758
rs11072741	0.00453542	chr15_77510762_78510762
rs11674058	0.00453519	chr2_26457396_27457396
rs354026	0.00453487	chr19_49622758_50622758
rs11123453	0.00453485	chr2_118334671_119334671
rs4283171	0.00453483	chr15_61488299_62488299
rs67489001	0.00453444	chr14_60213187_61213187
rs1662980	0.00453443	chr2_26457396_27457396
rs17033666	0.0045343	chr12_102910468_103910468
rs8066339	0.00453421	chr17_36313346_37313346
rs73191690	0.00453413	chr12_108118630_109118630
rs16987229	0.00453403	chr20_41215551_42215551
rs11678767	0.00453366	chr2_26457396_27457396
rs72751010	0.00453354	chr1_197672833_198953363
rs1612858	0.00453343	chr2_26457396_27457396
rs142364427	0.0045332	chr2_26457396_27457396
rs66752141	0.00453308	chr16_74168565_75168565
rs1135533	0.00453179	chr16_74168565_75168565
rs117669221	0.00453166	chr12_108118630_109118630
rs7988008	0.00453163	chr13_62458150_63458150
rs3760666	0.00453124	chr19_49622758_50622758
rs36190638	0.00453121	chr19_49622758_50622758
rs967252	0.00453111	chr2_118334671_119334671
rs6729220	0.0045311	chr2_118334671_119334671
rs8066694	0.00453109	chr17_60552949_61552949
rs10421754	0.00453106	chr19_49622758_50622758
rs11079075	0.00453099	chr17_36313346_37313346
rs72817142	0.00453098	chr2_26457396_27457396
rs7994456	0.00453086	chr13_62458150_63458150
rs2792723	0.00453072	chr10_113664076_114664076
rs16843327	0.00453048	chr1_197672833_198953363
rs150379188	0.00453015	chr2_26457396_27457396
rs9528502	0.00452995	chr13_62458150_63458150
rs117198875	0.00452989	chr17_78916656_79916656
rs1275947	0.00452975	chr2_26457396_27457396
rs219388	0.00452876	chr14_60213187_61213187
rs71411478	0.00452873	chr15_61488299_62488299
rs160248	0.00452873	chr14_60213187_61213187
rs113258010	0.00452836	chr10_116442724_117757105
rs4531876	0.00452822	chr2_214713852_215713852
rs72860065	0.00452809	chr17_78916656_79916656
rs10190921	0.00452807	chr2_26457396_27457396
rs12428726	0.00452775	chr13_62458150_63458150
rs141686744	0.00452754	chr14_60213187_61213187
rs4968734	0.00452734	chr17_60552949_61552949
rs219407	0.00452732	chr14_60213187_61213187
rs12904705	0.00452713	chr15_61488299_62488299
rs77917395	0.00452679	chr17_60552949_61552949
rs745395	0.00452664	chr2_26457396_27457396
rs72741650	0.00452661	chr15_61488299_62488299
rs11113751	0.0045265	chr12_108118630_109118630
rs4888471	0.00452577	chr16_75739791_76739791
rs72798725	0.00452566	chr16_61148348_62402723
rs55953389	0.00452536	chr19_49622758_50622758
rs79725088	0.0045253	chr1_96688559_99040744
rs12139594	0.00452528	chr1_90588884_91589379
rs4996885	0.00452526	chr10_113664076_114664076
rs17048104	0.00452519	chr2_118334671_119334671
rs7143029	0.00452518	chr14_60213187_61213187
rs1662978	0.00452469	chr2_26457396_27457396
rs117505925	0.00452456	chr20_15276185_16276185
rs597054	0.00452435	chr17_36313346_37313346
rs219391	0.00452425	chr14_60213187_61213187
rs10149602	0.00452422	chr14_60213187_61213187
rs9787571	0.00452402	chr10_116442724_117757105
rs73313927	0.00452378	chr14_60213187_61213187
rs7172963	0.00452362	chr15_61488299_62488299
rs219413	0.00452332	chr14_60213187_61213187
rs2465417	0.00452323	chr17_60552949_61552949
rs36121214	0.0045232	chr13_62458150_63458150
rs148106656	0.00452288	chr10_116442724_117757105
rs7202163	0.00452241	chr16_74168565_75168565
rs11622499	0.00452228	chr14_71275793_72275793
rs6135588	0.00452212	chr20_15276185_16276185
rs12150068	0.00452206	chr17_60552949_61552949
rs11189431	0.00452204	chr10_99298234_100298234
rs160247	0.00452203	chr14_60213187_61213187
rs75612455	0.00452158	chr14_71275793_72275793
rs1285256	0.0045215	chr17_77281387_78281387
rs160246	0.00452116	chr14_60213187_61213187
rs7155442	0.00452111	chr14_60213187_61213187
rs13428603	0.00452111	chr2_118334671_119334671
rs979536	0.00452096	chr14_71275793_72275793
rs13409838	0.00452086	chr2_26457396_27457396
rs10405154	0.00452071	chr19_49622758_50622758
rs7269908	0.00452064	chr20_41215551_42215551
rs17097653	0.00452057	chr14_60213187_61213187
rs8038542	0.00452018	chr15_61488299_62488299
rs79810465	0.00452008	chr14_60213187_61213187
rs10143202	0.00452001	chr14_60213187_61213187
rs61694850	0.00451982	chr17_60552949_61552949
rs13027524	0.0045197	chr2_26457396_27457396
rs72832320	0.00451967	chr2_118334671_119334671
rs219386	0.00451957	chr14_60213187_61213187
rs11189435	0.00451905	chr10_99298234_100298234
rs143492352	0.00451867	chr2_26457396_27457396
rs1662997	0.00451862	chr2_26457396_27457396
rs3015052	0.00451861	chr1_79588978_80588978
rs4381488	0.0045182	chr13_62458150_63458150
rs117445138	0.00451802	chr20_15276185_16276185
rs56146105	0.00451792	chr2_26457396_27457396
rs78445813	0.00451778	chr15_61488299_62488299
rs7207214	0.00451768	chr17_60552949_61552949
rs78276323	0.00451756	chr15_61488299_62488299
rs8061580	0.00451731	chr16_61148348_62402723
rs199985134	0.00451726	chr16_74168565_75168565
rs188930846	0.00451718	chr14_60213187_61213187
rs11647091	0.00451711	chr16_75739791_76739791
rs117504628	0.00451691	chr17_60552949_61552949
rs4764937	0.00451677	chr12_102910468_103910468
rs160236	0.00451656	chr14_60213187_61213187
rs113860244	0.00451539	chr2_26457396_27457396
rs7955991	0.00451477	chr12_102910468_103910468
rs17236297	0.00451464	chr12_108118630_109118630
rs11850155	0.00451422	chr14_60213187_61213187
rs7333042	0.00451418	chr13_62458150_63458150
rs219416	0.00451402	chr14_60213187_61213187
rs74435312	0.00451362	chr16_61148348_62402723
rs76988908	0.00451361	chr16_75739791_76739791
rs1716267	0.00451335	chr19_49622758_50622758
rs4888476	0.00451315	chr16_75739791_76739791
rs62052978	0.00451311	chr16_61148348_62402723
rs4482319	0.00451311	chr16_74168565_75168565
rs7565192	0.00451269	chr2_212217757_213217757
rs9893363	0.00451259	chr17_78916656_79916656
rs2460301	0.00451259	chr17_60552949_61552949
rs641453	0.00451252	chr10_116442724_117757105
rs11844339	0.00451212	chr14_71275793_72275793
rs3820937	0.00451201	chr2_26457396_27457396
rs2526864	0.00451173	chr14_71275793_72275793
rs2419634	0.00451166	chr10_113664076_114664076
rs61988692	0.00451153	chr14_71275793_72275793
rs9528495	0.00451143	chr13_62458150_63458150
rs309007	0.00451061	chr14_60213187_61213187
rs3759689	0.00451059	chr14_60213187_61213187
rs142407562	0.00451053	chr16_61148348_62402723
rs12906189	0.0045103	chr15_77510762_78510762
rs6503574	0.00450999	chr17_36313346_37313346
rs6706854	0.00450992	chr2_212217757_213217757
rs28427486	0.00450959	chr16_75739791_76739791
rs138061025	0.00450937	chr1_197672833_198953363
rs6504128	0.00450925	chr17_60552949_61552949
rs16946723	0.0045092	chr17_60552949_61552949
rs77373907	0.00450876	chr17_60552949_61552949
rs7502569	0.0045087	chr17_78916656_79916656
rs6135595	0.00450849	chr20_15276185_16276185
rs2460294	0.0045084	chr17_60552949_61552949
rs76341481	0.00450828	chr19_31376692_32957504
rs35495670	0.00450823	chr16_74168565_75168565
rs309002	0.0045082	chr14_60213187_61213187
rs2526859	0.00450802	chr14_71275793_72275793
rs4032694	0.0045078	chr14_60213187_61213187
rs61990385	0.00450779	chr14_71275793_72275793
rs9539460	0.00450756	chr13_62458150_63458150
rs138601866	0.00450743	chr2_78311145_79311145
rs2373869	0.00450709	chr12_102910468_103910468
rs2241040	0.00450685	chr19_49622758_50622758
rs35291378	0.0045067	chr13_62458150_63458150
rs308988	0.00450636	chr14_60213187_61213187
rs4775411	0.00450633	chr15_61488299_62488299
rs7155209	0.00450632	chr14_60213187_61213187
rs219379	0.00450602	chr14_60213187_61213187
rs219375	0.00450599	chr14_60213187_61213187
rs839513	0.00450597	chr2_212217757_213217757
rs7560683	0.00450597	chr2_26457396_27457396
rs12784726	0.00450593	chr10_113664076_114664076
rs75556906	0.00450561	chr17_77281387_78281387
rs72794643	0.0045055	chr16_61148348_62402723
rs1254261	0.00450498	chr14_60213187_61213187
rs1436966	0.00450497	chr15_61488299_62488299
rs72751009	0.00450486	chr1_197672833_198953363
rs11657101	0.00450483	chr17_60552949_61552949
rs8003649	0.00450466	chr14_60213187_61213187
rs308990	0.00450397	chr14_60213187_61213187
rs76725616	0.00450387	chr14_60213187_61213187
rs1662984	0.00450383	chr2_26457396_27457396
rs28856114	0.00450332	chr15_61488299_62488299
rs6539069	0.0045033	chr12_102910468_103910468
rs219394	0.00450309	chr14_60213187_61213187
rs4591100	0.00450299	chr15_77510762_78510762
rs17414925	0.00450284	chr2_212217757_213217757
rs10048406	0.00450268	chr19_49622758_50622758
rs9646049	0.00450264	chr13_62458150_63458150
rs7982122	0.00450215	chr13_62458150_63458150
rs79684873	0.00450201	chr14_60213187_61213187
rs10421748	0.00450178	chr19_49622758_50622758
rs2288061	0.00450161	chr16_75739791_76739791
rs7333148	0.00450115	chr13_62458150_63458150
rs111889635	0.00450101	chr17_78916656_79916656
rs72749481	0.00450099	chr1_197672833_198953363
rs76194166	0.00450095	chr12_108118630_109118630
rs7603413	0.00450083	chr2_26457396_27457396
rs7571808	0.00450076	chr2_26457396_27457396
rs219415	0.00450053	chr14_60213187_61213187
rs77643935	0.00450051	chr10_116442724_117757105
rs79829663	0.00450023	chr14_60213187_61213187
rs11882571	0.0045002	chr19_49622758_50622758
rs76793861	0.00450006	chr13_62458150_63458150
rs8002483	0.00450002	chr13_62458150_63458150
rs397598	0.00449991	chr14_60213187_61213187
rs190112927	0.00449955	chr19_49622758_50622758
rs79662544	0.00449943	chr17_60552949_61552949
rs7253135	0.00449934	chr19_49622758_50622758
rs12892914	0.0044993	chr14_60213187_61213187
rs186286389	0.00449925	chr17_60552949_61552949
rs2223542	0.00449911	chr20_41215551_42215551
rs61990384	0.00449879	chr14_71275793_72275793
rs148567195	0.00449864	chr14_60213187_61213187
rs77103689	0.00449858	chr14_71275793_72275793
rs12709914	0.00449812	chr19_49622758_50622758
rs4400997	0.00449802	chr15_61488299_62488299
rs1275954	0.00449796	chr2_26457396_27457396
rs10143382	0.00449733	chr14_60213187_61213187
rs10143212	0.00449731	chr14_60213187_61213187
rs117434993	0.0044972	chr12_102910468_103910468
rs6509431	0.00449706	chr19_49622758_50622758
rs8076183	0.00449704	chr17_60552949_61552949
rs146729896	0.00449683	chr14_60213187_61213187
rs112359862	0.00449665	chr14_60213187_61213187
rs7912826	0.00449659	chr10_116442724_117757105
rs7210156	0.00449652	chr17_36313346_37313346
rs4812677	0.00449644	chr20_41215551_42215551
rs77279179	0.00449616	chr19_49622758_50622758
rs2465432	0.00449605	chr17_60552949_61552949
rs28666607	0.00449596	chr19_18066395_19066395
rs13405539	0.00449595	chr2_26457396_27457396
rs12598791	0.00449592	chr16_74168565_75168565
rs79421387	0.00449567	chr19_49622758_50622758
rs11878470	0.00449566	chr19_49622758_50622758
rs1314981	0.00449529	chr2_26457396_27457396
rs11643484	0.0044949	chr16_61148348_62402723
rs117536436	0.00449489	chr12_102910468_103910468
rs34403863	0.0044948	chr12_102910468_103910468
rs219296	0.00449464	chr14_60213187_61213187
rs34696313	0.00449405	chr13_62458150_63458150
rs724246	0.00449401	chr16_75739791_76739791
rs73173733	0.00449339	chr12_102910468_103910468
rs1352431	0.00449278	chr17_36313346_37313346
rs61120851	0.00449275	chr2_26457396_27457396
rs8007521	0.0044925	chr14_71275793_72275793
rs11197194	0.00449227	chr10_116442724_117757105
rs117565241	0.00449223	chr20_15276185_16276185
rs16964501	0.00449189	chr16_61148348_62402723
rs113845356	0.00449175	chr10_116442724_117757105
rs142017060	0.00449172	chr14_71275793_72275793
rs150688	0.00449158	chr14_60213187_61213187
rs59685624	0.00449123	chr10_113664076_114664076
rs142893792	0.00449109	chr14_60213187_61213187
rs149245142	0.00449074	chr2_26457396_27457396
rs456548	0.00449058	chr14_60213187_61213187
rs4665858	0.00449053	chr2_26457396_27457396
rs8001256	0.00449043	chr13_62458150_63458150
rs1269982	0.00449016	chr14_60213187_61213187
rs12185106	0.00448991	chr15_77510762_78510762
rs66579481	0.00448965	chr17_36313346_37313346
rs34601722	0.00448918	chr15_61488299_62488299
rs456443	0.00448887	chr14_60213187_61213187
rs894299	0.00448884	chr15_77510762_78510762
rs143215404	0.0044887	chr13_62458150_63458150
rs61990383	0.00448851	chr14_71275793_72275793
rs113861510	0.00448842	chr13_62458150_63458150
rs61988691	0.00448799	chr14_71275793_72275793
rs6562269	0.00448794	chr13_62458150_63458150
rs2699694	0.0044879	chr2_26457396_27457396
rs72852489	0.00448788	chr17_77281387_78281387
rs10874254	0.00448726	chr1_81936733_83766863
rs112774277	0.00448714	chr14_71275793_72275793
rs146468457	0.00448714	chr14_71275793_72275793
rs17524886	0.00448712	chr1_96688559_99040744
rs60038002	0.00448693	chr14_60213187_61213187
rs12150648	0.00448682	chr17_60552949_61552949
rs79532732	0.0044863	chr19_31376692_32957504
rs2667783	0.00448624	chr15_77510762_78510762
rs2465410	0.00448607	chr17_60552949_61552949
rs62050089	0.00448582	chr16_75739791_76739791
rs55993113	0.00448565	chr17_78916656_79916656
rs7959894	0.00448516	chr12_108118630_109118630
rs1811241	0.00448512	chr19_18066395_19066395
rs9646905	0.00448508	chr2_118334671_119334671
rs5004584	0.00448506	chr10_116442724_117757105
rs7219798	0.00448485	chr17_36313346_37313346
rs10885688	0.00448481	chr10_116442724_117757105
rs28714250	0.00448475	chr17_60552949_61552949
rs35009191	0.00448471	chr12_108118630_109118630
rs76987930	0.00448395	chr17_60552949_61552949
rs1731224	0.00448336	chr2_26457396_27457396
rs73176061	0.00448243	chr12_102910468_103910468
rs4384621	0.00448234	chr16_75739791_76739791
rs72803805	0.00448223	chr10_56189411_57189411
rs13001941	0.00448219	chr2_26457396_27457396
rs6016883	0.00448211	chr20_41215551_42215551
rs6573321	0.00448202	chr14_60213187_61213187
rs4365199	0.00448196	chr14_60213187_61213187
rs74845584	0.00448187	chr13_62458150_63458150
rs10871319	0.0044817	chr16_75739791_76739791
rs2033317	0.00448159	chr2_26457396_27457396
rs308566	0.00448138	chr13_62458150_63458150
rs73073354	0.00448137	chr2_212217757_213217757
rs34733774	0.00448129	chr10_116442724_117757105
rs10160114	0.00448095	chr10_99298234_100298234
rs7209960	0.00448076	chr17_36313346_37313346
rs11655928	0.00448035	chr17_36313346_37313346
rs10496208	0.00448019	chr2_78311145_79311145
rs7593315	0.00448004	chr2_212217757_213217757
rs12449802	0.00447921	chr17_77281387_78281387
rs12031524	0.00447903	chr1_197672833_198953363
rs111624210	0.00447878	chr14_71275793_72275793
rs7174130	0.00447867	chr15_61488299_62488299
rs4993056	0.00447842	chr2_26457396_27457396
rs8066912	0.00447835	chr17_60552949_61552949
rs2041284	0.00447828	chr17_60552949_61552949
rs7986235	0.00447789	chr13_62458150_63458150
rs8061176	0.00447744	chr16_61148348_62402723
rs28694017	0.00447741	chr16_75739791_76739791
rs9901587	0.00447735	chr17_36313346_37313346
rs10746126	0.00447733	chr12_108118630_109118630
rs6573283	0.0044768	chr14_60213187_61213187
rs76464068	0.00447668	chr18_52152462_53725637
rs7917493	0.00447663	chr10_116442724_117757105
rs58502413	0.0044763	chr17_36313346_37313346
rs1104815	0.00447614	chr15_77510762_78510762
rs72809668	0.004476	chr2_26457396_27457396
rs4899015	0.00447544	chr14_60213187_61213187
rs142041477	0.0044754	chr14_71275793_72275793
rs79951279	0.00447535	chr10_113664076_114664076
rs9747938	0.00447513	chr17_36313346_37313346
rs7153444	0.00447502	chr14_60213187_61213187
rs61990382	0.0044746	chr14_71275793_72275793
rs12255141	0.00447452	chr10_113664076_114664076
rs7151145	0.00447433	chr14_71275793_72275793
rs72823861	0.00447419	chr17_36313346_37313346
rs1018533	0.00447417	chr14_60213187_61213187
rs164820	0.00447405	chr19_49622758_50622758
rs160233	0.00447346	chr14_60213187_61213187
rs115561711	0.00447317	chr2_212217757_213217757
rs8000848	0.0044731	chr13_62458150_63458150
rs3851731	0.00447278	chr16_74168565_75168565
rs8016349	0.00447272	chr14_60213187_61213187
rs7606105	0.00447272	chr2_26457396_27457396
rs1148962	0.00447271	chr2_26457396_27457396
rs2246921	0.00447248	chr10_56189411_57189411
rs6752314	0.00447239	chr2_26457396_27457396
rs55655470	0.00447219	chr10_99298234_100298234
rs139509681	0.00447217	chr14_60213187_61213187
rs11189434	0.00447195	chr10_99298234_100298234
rs7155448	0.00447188	chr14_60213187_61213187
rs160235	0.00447175	chr14_60213187_61213187
rs61938593	0.00447141	chr12_108118630_109118630
rs6741282	0.00447139	chr2_78311145_79311145
rs17599552	0.00447138	chr1_197672833_198953363
rs60242502	0.00447093	chr17_77281387_78281387
rs77677979	0.00447093	chr1_90588884_91589379
rs6030407	0.00447065	chr20_41215551_42215551
rs9941529	0.00447061	chr2_26457396_27457396
rs150997610	0.00447041	chr2_26457396_27457396
rs56971699	0.00447027	chr17_77281387_78281387
rs201101680	0.0044701	chr16_74168565_75168565
rs12386163	0.00446988	chr2_118334671_119334671
rs146954467	0.00446984	chr14_42256397_43531953
rs1254297	0.0044698	chr14_60213187_61213187
rs219404	0.00446936	chr14_60213187_61213187
rs4790032	0.00446935	chr17_77281387_78281387
rs61990404	0.00446914	chr14_71275793_72275793
rs408079	0.0044689	chr14_60213187_61213187
rs118001767	0.00446841	chr17_78916656_79916656
rs144170282	0.00446824	chr12_102910468_103910468
rs12104670	0.00446802	chr2_212217757_213217757
rs12091136	0.00446784	chr1_96688559_99040744
rs12878738	0.0044677	chr14_60213187_61213187
rs8040227	0.00446739	chr15_77510762_78510762
rs111543168	0.00446699	chr2_26457396_27457396
rs12919002	0.00446677	chr16_74168565_75168565
rs4888473	0.00446675	chr16_75739791_76739791
rs7138836	0.00446673	chr12_102910468_103910468
rs10509027	0.00446636	chr10_56189411_57189411
rs113826237	0.00446602	chr10_56189411_57189411
rs11197093	0.0044656	chr10_116442724_117757105
rs73024280	0.0044656	chr19_31376692_32957504
rs11197233	0.00446551	chr10_116442724_117757105
rs9528501	0.00446548	chr13_62458150_63458150
rs140658611	0.00446535	chr14_71275793_72275793
rs73024277	0.00446526	chr19_31376692_32957504
rs117200056	0.00446524	chr10_113664076_114664076
rs146907917	0.00446521	chr1_81936733_83766863
rs3818876	0.00446485	chr10_99298234_100298234
rs8005975	0.00446449	chr14_60213187_61213187
rs1731231	0.00446433	chr2_26457396_27457396
rs11197117	0.00446431	chr10_116442724_117757105
rs10410843	0.00446428	chr19_49622758_50622758
rs117296239	0.00446417	chr16_75739791_76739791
rs148298023	0.00446344	chr2_26457396_27457396
rs219298	0.00446317	chr14_60213187_61213187
rs74060153	0.00446291	chr14_60213187_61213187
rs78250434	0.0044629	chr2_26457396_27457396
rs2165988	0.00446287	chr10_116442724_117757105
rs219401	0.00446253	chr14_60213187_61213187
rs148004973	0.00446249	chr10_113664076_114664076
rs1254269	0.00446246	chr14_60213187_61213187
rs1275994	0.00446239	chr2_26457396_27457396
rs9937435	0.0044623	chr16_74168565_75168565
rs748668	0.00446227	chr15_61488299_62488299
rs116799764	0.00446222	chr14_60213187_61213187
rs146244702	0.00446198	chr2_78311145_79311145
rs10885650	0.00446192	chr10_116442724_117757105
rs950159	0.00446182	chr13_62458150_63458150
rs10172327	0.00446181	chr2_77224273_78248001
rs4624110	0.00446158	chr15_61488299_62488299
rs2475186	0.00446157	chr10_113664076_114664076
rs112545984	0.00446147	chr15_61488299_62488299
rs2414736	0.00446134	chr15_61488299_62488299
rs669221	0.00446114	chr10_116442724_117757105
rs11195864	0.00446102	chr10_113664076_114664076
rs55848652	0.00446098	chr20_15276185_16276185
rs73319922	0.00446069	chr14_60213187_61213187
rs55973594	0.00446048	chr19_18066395_19066395
rs219326	0.00446038	chr14_60213187_61213187
rs219364	0.00446014	chr14_60213187_61213187
rs11158295	0.00445989	chr14_60213187_61213187
rs117479103	0.00445988	chr15_61488299_62488299
rs7983391	0.00445965	chr13_62458150_63458150
rs56258108	0.00445951	chr1_197672833_198953363
rs4775408	0.00445948	chr15_61488299_62488299
rs12615704	0.00445927	chr2_26457396_27457396
rs11158269	0.00445913	chr14_60213187_61213187
rs160225	0.00445912	chr14_60213187_61213187
rs219361	0.00445886	chr14_60213187_61213187
rs95427	0.00445868	chr14_60213187_61213187
rs4384693	0.00445852	chr19_49622758_50622758
rs12879160	0.00445848	chr14_60213187_61213187
rs113518792	0.00445828	chr14_71275793_72275793
rs462176	0.00445806	chr14_60213187_61213187
rs954015	0.00445751	chr16_61148348_62402723
rs76880362	0.00445748	chr10_116442724_117757105
rs839532	0.00445745	chr2_212217757_213217757
rs59293895	0.00445743	chr14_60213187_61213187
rs665785	0.00445737	chr10_116442724_117757105
rs448364	0.00445726	chr13_62458150_63458150
rs79684076	0.00445719	chr15_61488299_62488299
rs11579248	0.00445691	chr1_90588884_91589379
rs1033922	0.00445689	chr10_113664076_114664076
rs9904717	0.00445686	chr17_60552949_61552949
rs367114	0.00445681	chr20_15276185_16276185
rs41524746	0.00445679	chr17_36313346_37313346
rs28674549	0.00445674	chr15_77510762_78510762
rs12871366	0.00445659	chr13_62458150_63458150
rs181505228	0.00445642	chr10_113664076_114664076
rs1915766	0.00445639	chr2_78311145_79311145
rs2423975	0.00445637	chr20_15276185_16276185
rs7271643	0.00445635	chr20_41215551_42215551
rs665122	0.00445631	chr10_116442724_117757105
rs6110663	0.00445628	chr20_15276185_16276185
rs73039727	0.00445624	chr19_31376692_32957504
rs219370	0.00445611	chr14_60213187_61213187
rs77954947	0.00445583	chr1_197672833_198953363
rs12475843	0.00445579	chr2_26457396_27457396
rs35515800	0.00445566	chr2_118334671_119334671
rs112902096	0.00445566	chr13_62458150_63458150
rs2526856	0.00445563	chr14_71275793_72275793
rs10778232	0.00445559	chr12_102910468_103910468
rs688218	0.00445533	chr10_116442724_117757105
rs142640540	0.00445506	chr17_60552949_61552949
rs1621237	0.00445499	chr14_42256397_43531953
rs7173474	0.00445499	chr15_61488299_62488299
rs4968642	0.00445467	chr17_60552949_61552949
rs61156418	0.00445467	chr10_116442724_117757105
rs3784844	0.00445416	chr16_61148348_62402723
rs219360	0.0044538	chr14_60213187_61213187
rs11674141	0.00445372	chr2_118334671_119334671
rs77341082	0.00445359	chr1_90588884_91589379
rs13391781	0.00445334	chr2_26457396_27457396
rs1000835	0.00445326	chr2_26457396_27457396
rs115279551	0.00445325	chr14_60213187_61213187
rs61990420	0.004453	chr14_71275793_72275793
rs7595672	0.00445274	chr2_26457396_27457396
rs150103659	0.00445252	chr1_197672833_198953363
rs36109794	0.00445187	chr16_75739791_76739791
rs139708178	0.00445187	chr1_197672833_198953363
rs8007076	0.00445179	chr14_60213187_61213187
rs12246635	0.00445171	chr10_113664076_114664076
rs160232	0.00445149	chr14_60213187_61213187
rs2914663	0.00445044	chr19_49622758_50622758
rs7093240	0.00445012	chr10_113664076_114664076
rs71633812	0.00445012	chr1_197672833_198953363
rs6043844	0.00445003	chr20_15276185_16276185
rs4902939	0.00444997	chr14_71275793_72275793
rs62128452	0.00444993	chr2_26457396_27457396
rs1275952	0.00444983	chr2_26457396_27457396
rs455542	0.0044497	chr14_60213187_61213187
rs308995	0.00444967	chr14_60213187_61213187
rs7138689	0.00444949	chr12_102910468_103910468
rs11814178	0.00444936	chr10_56189411_57189411
rs219309	0.00444934	chr14_60213187_61213187
rs10138913	0.00444928	chr14_60213187_61213187
rs17478430	0.00444927	chr15_77510762_78510762
rs9646047	0.00444901	chr13_62458150_63458150
rs80008319	0.00444874	chr14_60213187_61213187
rs78986381	0.00444873	chr17_36313346_37313346
rs1685887	0.00444871	chr17_36313346_37313346
rs9670292	0.00444866	chr13_62458150_63458150
rs148413403	0.00444841	chr14_60213187_61213187
rs72811291	0.00444826	chr2_77224273_78248001
rs833729	0.00444825	chr12_102910468_103910468
rs114684732	0.00444813	chr14_60213187_61213187
rs114673976	0.00444803	chr16_61148348_62402723
rs7165919	0.00444772	chr15_61488299_62488299
rs117856014	0.00444764	chr17_60552949_61552949
rs117417418	0.00444759	chr14_60213187_61213187
rs116793908	0.00444751	chr2_26457396_27457396
rs9528513	0.00444734	chr13_62458150_63458150
rs11594213	0.0044473	chr10_113664076_114664076
rs35651249	0.00444706	chr2_77224273_78248001
rs140674578	0.00444696	chr12_108118630_109118630
rs80098467	0.00444674	chr14_60213187_61213187
rs138040127	0.00444673	chr2_118334671_119334671
rs9924536	0.00444672	chr16_61148348_62402723
rs72849306	0.00444651	chr17_77281387_78281387
rs199548242	0.00444647	chr16_74168565_75168565
rs146931802	0.00444605	chr11_65617111_67060023
rs143261293	0.00444604	chr16_61148348_62402723
rs6713422	0.00444602	chr2_78311145_79311145
rs7406122	0.00444591	chr17_60552949_61552949
rs9539454	0.00444579	chr13_62458150_63458150
rs35021474	0.00444571	chr2_26457396_27457396
rs117775535	0.00444565	chr14_71275793_72275793
rs11689086	0.00444555	chr2_26457396_27457396
rs309000	0.00444554	chr14_60213187_61213187
rs34650525	0.00444547	chr14_60213187_61213187
rs13389442	0.0044452	chr2_118334671_119334671
rs7098251	0.00444499	chr10_56189411_57189411
rs7989575	0.00444496	chr13_62458150_63458150
rs17097336	0.00444494	chr14_60213187_61213187
rs10745956	0.00444486	chr12_102910468_103910468
rs2464091	0.00444471	chr2_26457396_27457396
rs115813369	0.00444462	chr17_77281387_78281387
rs147526613	0.00444441	chr2_212217757_213217757
rs73909576	0.00444404	chr20_41215551_42215551
rs7981263	0.00444351	chr13_62458150_63458150
rs12227701	0.00444338	chr12_108118630_109118630
rs394373	0.00444336	chr14_60213187_61213187
rs140881739	0.00444322	chr19_31376692_32957504
rs4919196	0.00444317	chr10_99298234_100298234
rs35727620	0.0044431	chr2_26457396_27457396
rs79997693	0.00444308	chr12_108118630_109118630
rs4442477	0.00444287	chr10_99298234_100298234
rs61993787	0.0044428	chr14_60213187_61213187
rs55958426	0.00444276	chr2_78311145_79311145
rs72741659	0.00444273	chr15_61488299_62488299
rs2453212	0.00444235	chr10_116442724_117757105
rs2288480	0.00444229	chr19_49622758_50622758
rs1275973	0.00444216	chr2_26457396_27457396
rs148493460	0.00444185	chr14_71275793_72275793
rs61895579	0.00444184	chr11_65617111_67060023
rs1943070	0.00444152	chr16_74168565_75168565
rs1254256	0.00444143	chr14_60213187_61213187
rs7195777	0.00444143	chr16_75739791_76739791
rs1254319	0.00444138	chr14_60213187_61213187
rs11158893	0.00444137	chr14_71275793_72275793
rs244625	0.00444099	chr14_71275793_72275793
rs35463088	0.00444079	chr15_61488299_62488299
rs6034325	0.00444068	chr20_15276185_16276185
rs112735654	0.00444058	chr17_36313346_37313346
rs113164050	0.00444039	chr10_116442724_117757105
rs77126241	0.00444014	chr10_113664076_114664076
rs6562273	0.00444012	chr13_62458150_63458150
rs2804147	0.00443987	chr10_116442724_117757105
rs8016956	0.00443946	chr14_71275793_72275793
rs35540226	0.00443944	chr17_77281387_78281387
rs59901460	0.00443942	chr14_60213187_61213187
rs12942895	0.00443926	chr17_77281387_78281387
rs11113502	0.00443916	chr12_108118630_109118630
rs72718055	0.00443902	chr14_60213187_61213187
rs13020804	0.004439	chr2_118334671_119334671
rs219338	0.00443879	chr14_60213187_61213187
rs75064336	0.00443875	chr14_71275793_72275793
rs1271527	0.00443873	chr14_60213187_61213187
rs219337	0.0044387	chr14_60213187_61213187
rs7989490	0.00443853	chr13_62458150_63458150
rs61990417	0.00443819	chr14_71275793_72275793
rs7203591	0.00443738	chr16_61148348_62402723
rs12589826	0.00443725	chr14_60213187_61213187
rs309006	0.00443689	chr14_60213187_61213187
rs72752016	0.00443688	chr15_61488299_62488299
rs13014338	0.00443682	chr2_26457396_27457396
rs6547049	0.00443636	chr2_26457396_27457396
rs1254287	0.00443623	chr14_60213187_61213187
rs28543014	0.00443614	chr14_60213187_61213187
rs308992	0.00443598	chr14_60213187_61213187
rs6135593	0.00443584	chr20_15276185_16276185
rs1275945	0.00443553	chr2_26457396_27457396
rs167437	0.00443513	chr14_60213187_61213187
rs60395076	0.00443468	chr19_31376692_32957504
rs35490507	0.00443462	chr14_60213187_61213187
rs6755829	0.00443441	chr2_118334671_119334671
rs73069363	0.00443399	chr2_212217757_213217757
rs9646048	0.00443387	chr13_62458150_63458150
rs2184706	0.00443384	chr10_116442724_117757105
rs75747868	0.00443377	chr19_49622758_50622758
rs138187154	0.00443364	chr14_60213187_61213187
rs435826	0.00443343	chr14_60213187_61213187
rs309001	0.0044334	chr14_60213187_61213187
rs76726766	0.00443332	chr14_85732461_86732461
rs7486101	0.0044333	chr12_108118630_109118630
rs113564150	0.00443285	chr17_78916656_79916656
rs10860940	0.00443179	chr12_102910468_103910468
rs189405132	0.00443175	chr10_113664076_114664076
rs55726435	0.00443168	chr15_77510762_78510762
rs998189	0.00443151	chr13_62458150_63458150
rs114865847	0.00443142	chr12_102910468_103910468
rs138833981	0.00443112	chr19_49622758_50622758
rs3793701	0.00443107	chr10_99298234_100298234
rs61990418	0.00443092	chr14_71275793_72275793
rs160230	0.00443079	chr14_60213187_61213187
rs7260291	0.00443076	chr19_49622758_50622758
rs9804385	0.00443074	chr10_113664076_114664076
rs2002486	0.00443055	chr2_26457396_27457396
rs9528503	0.00443053	chr13_62458150_63458150
rs882026	0.0044304	chr10_56189411_57189411
rs12925346	0.00443038	chr16_74168565_75168565
rs6573291	0.00443023	chr14_60213187_61213187
rs1931756	0.00443022	chr10_116442724_117757105
rs219305	0.0044301	chr14_60213187_61213187
rs11622267	0.00442996	chr14_42256397_43531953
rs308997	0.00442991	chr14_60213187_61213187
rs581518	0.00442974	chr10_116442724_117757105
rs139543555	0.00442971	chr10_116442724_117757105
rs186306	0.00442971	chr14_60213187_61213187
rs10421317	0.00442896	chr19_49622758_50622758
rs113213273	0.00442893	chr16_74168565_75168565
rs2914664	0.00442892	chr19_49622758_50622758
rs149589110	0.00442889	chr16_74168565_75168565
rs12253794	0.00442886	chr10_113664076_114664076
rs34062426	0.00442842	chr17_77281387_78281387
rs11666923	0.00442841	chr19_49622758_50622758
rs148588222	0.00442841	chr14_60213187_61213187
rs1335720	0.00442793	chr1_90588884_91589379
rs459451	0.00442787	chr14_60213187_61213187
rs58117910	0.00442779	chr2_214713852_215713852
rs11150776	0.00442777	chr17_78916656_79916656
rs8037420	0.0044277	chr15_61488299_62488299
rs1725391	0.00442753	chr1_90588884_91589379
rs7255532	0.00442709	chr19_49622758_50622758
rs7262931	0.00442668	chr20_41215551_42215551
rs1107238	0.00442623	chr2_26457396_27457396
rs8039011	0.00442621	chr15_77510762_78510762
rs183984381	0.00442619	chr2_26457396_27457396
rs2526886	0.00442607	chr14_71275793_72275793
rs61520543	0.00442567	chr14_71275793_72275793
rs10865402	0.0044255	chr2_26457396_27457396
rs6704570	0.00442444	chr2_77224273_78248001
rs10519159	0.00442419	chr15_61488299_62488299
rs111425564	0.00442419	chr14_71275793_72275793
rs12919653	0.00442412	chr16_74168565_75168565
rs62053360	0.00442397	chr16_75739791_76739791
rs113160965	0.00442379	chr14_71275793_72275793
rs112624131	0.00442371	chr14_60213187_61213187
rs113448866	0.0044236	chr14_71275793_72275793
rs62128455	0.00442325	chr2_26457396_27457396
rs66942325	0.00442317	chr17_77281387_78281387
rs808333	0.00442307	chr10_116442724_117757105
rs308996	0.0044229	chr14_60213187_61213187
rs138874725	0.00442288	chr14_60213187_61213187
rs73187836	0.00442287	chr12_102910468_103910468
rs117627585	0.00442284	chr17_60552949_61552949
rs4969450	0.00442244	chr17_78916656_79916656
rs55711840	0.00442225	chr19_49622758_50622758
rs4379920	0.00442135	chr12_102910468_103910468
rs7260222	0.00442126	chr19_49622758_50622758
rs4265826	0.00442121	chr16_74168565_75168565
rs9900526	0.00442121	chr17_78916656_79916656
rs73100224	0.0044212	chr20_15276185_16276185
rs35253850	0.0044212	chr16_74168565_75168565
rs17749365	0.0044211	chr20_41215551_42215551
rs2870146	0.0044207	chr16_74168565_75168565
rs77595067	0.00442053	chr10_56189411_57189411
rs308991	0.00442036	chr14_60213187_61213187
rs150316804	0.00442029	chr17_36313346_37313346
rs1576152	0.00442027	chr10_116442724_117757105
rs9323364	0.0044201	chr14_60213187_61213187
rs4433761	0.00441997	chr15_61488299_62488299
rs1275993	0.00441996	chr2_26457396_27457396
rs79919070	0.00441986	chr20_41215551_42215551
rs183933586	0.00441968	chr16_61148348_62402723
rs59712011	0.00441954	chr15_77510762_78510762
rs7212210	0.00441912	chr17_60552949_61552949
rs77325432	0.00441909	chr13_62458150_63458150
rs1033753	0.00441888	chr14_60213187_61213187
rs12323786	0.00441851	chr14_71275793_72275793
rs58874025	0.00441844	chr12_108118630_109118630
rs12358434	0.00441842	chr10_113664076_114664076
rs150944766	0.00441829	chr19_49622758_50622758
rs4775464	0.00441827	chr15_61488299_62488299
rs142363218	0.00441825	chr14_60213187_61213187
rs145282123	0.00441818	chr14_42256397_43531953
rs35725944	0.00441807	chr14_71275793_72275793
rs164985	0.00441805	chr1_90588884_91589379
rs160226	0.00441801	chr14_60213187_61213187
rs141198805	0.00441796	chr14_42256397_43531953
rs61990407	0.0044178	chr14_71275793_72275793
rs7274312	0.00441777	chr20_41215551_42215551
rs76466675	0.00441727	chr13_62458150_63458150
rs7140989	0.00441723	chr14_60213187_61213187
rs6073045	0.00441719	chr20_41215551_42215551
rs28502178	0.00441707	chr16_75739791_76739791
rs35178186	0.00441678	chr2_26457396_27457396
rs4420498	0.00441638	chr15_77510762_78510762
rs79396086	0.00441637	chr14_71275793_72275793
rs16846519	0.00441542	chr2_212217757_213217757
rs66837471	0.00441529	chr19_49622758_50622758
rs7247960	0.00441522	chr19_49622758_50622758
rs219414	0.0044151	chr14_60213187_61213187
rs6674509	0.004415	chr1_81936733_83766863
rs78271964	0.00441497	chr14_60213187_61213187
rs1033754	0.00441478	chr14_60213187_61213187
rs6756624	0.00441469	chr2_77224273_78248001
rs7152532	0.00441427	chr14_60213187_61213187
rs36136188	0.00441407	chr12_102910468_103910468
rs150640205	0.00441406	chr10_56189411_57189411
rs6030404	0.00441391	chr20_41215551_42215551
rs6573290	0.0044138	chr14_60213187_61213187
rs11628085	0.00441367	chr14_60213187_61213187
rs228285	0.00441361	chr17_36313346_37313346
rs80119835	0.00441354	chr13_62458150_63458150
rs2303892	0.00441344	chr2_26457396_27457396
rs1423868	0.00441329	chr16_75739791_76739791
rs308563	0.00441321	chr13_62458150_63458150
rs1549660	0.00441281	chr16_75739791_76739791
rs2074628	0.00441223	chr16_74168565_75168565
rs11625207	0.00441172	chr14_60213187_61213187
rs34004783	0.00441146	chr2_26457396_27457396
rs34167170	0.00441142	chr10_116442724_117757105
rs6562267	0.00441128	chr13_62458150_63458150
rs60851135	0.00441101	chr10_116442724_117757105
rs9598401	0.00441063	chr13_62458150_63458150
rs11622381	0.00441038	chr14_71275793_72275793
rs1498673	0.00441034	chr12_102910468_103910468
rs4899008	0.00441034	chr14_60213187_61213187
rs1528420	0.00441024	chr15_61488299_62488299
rs66993544	0.00441018	chr2_78311145_79311145
rs11623385	0.00441013	chr14_60213187_61213187
rs4665854	0.00441011	chr2_26457396_27457396
rs12434902	0.00441007	chr14_60213187_61213187
rs3092592	0.00441007	chr20_41215551_42215551
rs16842297	0.00441007	chr1_197672833_198953363
rs35031734	0.00440992	chr10_116442724_117757105
rs112334048	0.00440989	chr10_113664076_114664076
rs144617250	0.00440864	chr2_118334671_119334671
rs17096947	0.00440861	chr14_60213187_61213187
rs112339875	0.00440842	chr14_60213187_61213187
rs35936958	0.00440836	chr15_61488299_62488299
rs6562214	0.00440834	chr13_62458150_63458150
rs80356573	0.00440823	chr2_26457396_27457396
rs17724768	0.00440807	chr10_116442724_117757105
rs9652862	0.00440785	chr17_60552949_61552949
rs35307816	0.00440781	chr17_77281387_78281387
rs962957	0.0044073	chr1_90588884_91589379
rs528045643	0.0044067	chr2_26457396_27457396
rs61990411	0.00440626	chr14_71275793_72275793
rs188421332	0.00440611	chr10_99298234_100298234
rs12762221	0.00440601	chr10_113664076_114664076
rs112688999	0.00440584	chr17_60552949_61552949
rs61992091	0.00440576	chr14_71275793_72275793
rs62075191	0.00440567	chr17_36313346_37313346
rs4589520	0.00440533	chr15_77510762_78510762
rs141062669	0.00440505	chr12_102910468_103910468
rs13394	0.00440499	chr19_49622758_50622758
rs9953483	0.00440494	chr18_52152462_53725637
rs146984879	0.0044048	chr14_60213187_61213187
rs2423957	0.00440477	chr20_15276185_16276185
rs1818402	0.00440452	chr17_60552949_61552949
rs13379270	0.00440451	chr14_42256397_43531953
rs4582831	0.00440447	chr1_197672833_198953363
rs12878009	0.00440442	chr14_71275793_72275793
rs29869	0.00440428	chr16_75739791_76739791
rs114158285	0.00440408	chr2_77224273_78248001
rs67702987	0.00440383	chr10_116442724_117757105
rs986418	0.0044035	chr14_60213187_61213187
rs12781262	0.00440313	chr10_56189411_57189411
rs17822714	0.00440286	chr16_61148348_62402723
rs4476168	0.0044024	chr16_61148348_62402723
rs34224566	0.00440214	chr17_78916656_79916656
rs10131054	0.00440192	chr14_60213187_61213187
rs143794815	0.0044017	chr16_74168565_75168565
rs12987980	0.00440165	chr2_26457396_27457396
rs9317230	0.00440115	chr13_62458150_63458150
rs12101132	0.00440104	chr14_60213187_61213187
rs11885535	0.00440101	chr2_26457396_27457396
rs7225722	0.004401	chr17_36313346_37313346
rs6135604	0.00440085	chr20_15276185_16276185
rs56324038	0.00440029	chr16_75739791_76739791
rs589508	0.00440023	chr10_116442724_117757105
rs2485965	0.00440009	chr10_116442724_117757105
rs219368	0.00439994	chr14_60213187_61213187
rs11633811	0.00439984	chr15_77510762_78510762
rs35019520	0.00439983	chr10_113664076_114664076
rs219299	0.00439955	chr14_60213187_61213187
rs1270849	0.00439896	chr10_116442724_117757105
rs12992134	0.00439894	chr2_26457396_27457396
rs9662767	0.00439879	chr1_81936733_83766863
rs219344	0.00439878	chr14_60213187_61213187
rs183558124	0.00439871	chr17_36313346_37313346
rs57240485	0.00439858	chr16_75739791_76739791
rs1997491	0.00439851	chr17_36313346_37313346
rs115974002	0.00439844	chr1_197672833_198953363
rs2173006	0.0043982	chr19_18066395_19066395
rs11677789	0.00439816	chr2_26457396_27457396
rs9670282	0.0043981	chr13_62458150_63458150
rs615905	0.004398	chr10_116442724_117757105
rs72834042	0.00439798	chr17_36313346_37313346
rs61895578	0.00439788	chr11_65617111_67060023
rs7146576	0.00439775	chr14_60213187_61213187
rs72852431	0.0043973	chr17_77281387_78281387
rs1254039	0.00439724	chr14_60213187_61213187
rs219306	0.0043971	chr14_60213187_61213187
rs112134573	0.00439702	chr10_116442724_117757105
rs17745579	0.00439698	chr17_60552949_61552949
rs2277205	0.00439686	chr10_113664076_114664076
rs3985687	0.00439677	chr15_61488299_62488299
rs4764719	0.00439585	chr12_102910468_103910468
rs978587	0.00439533	chr16_61148348_62402723
rs55783472	0.00439531	chr20_41215551_42215551
rs12896453	0.00439477	chr14_71275793_72275793
rs35331946	0.0043947	chr2_26457396_27457396
rs219363	0.00439441	chr14_60213187_61213187
rs165028	0.00439438	chr1_90588884_91589379
rs61990412	0.00439428	chr14_71275793_72275793
rs8004280	0.00439391	chr14_60213187_61213187
rs7513471	0.00439377	chr1_90588884_91589379
rs61990410	0.00439371	chr14_71275793_72275793
rs7154604	0.00439347	chr14_60213187_61213187
rs7161207	0.00439271	chr14_60213187_61213187
rs61990408	0.00439265	chr14_71275793_72275793
rs34254888	0.00439252	chr14_71275793_72275793
rs219329	0.00439217	chr14_60213187_61213187
rs17443254	0.0043921	chr1_81936733_83766863
rs117567188	0.00439208	chr14_60213187_61213187
rs61988721	0.00439194	chr14_71275793_72275793
rs6043591	0.00439189	chr20_15276185_16276185
rs111964650	0.00439188	chr14_60213187_61213187
rs139303708	0.00439165	chr19_49622758_50622758
rs58831074	0.00439152	chr14_71275793_72275793
rs200836298	0.00439148	chr2_118334671_119334671
rs13335743	0.00439115	chr16_75739791_76739791
rs111291139	0.00439115	chr16_74168565_75168565
rs35669421	0.00439112	chr12_102910468_103910468
rs4275491	0.00439094	chr1_81936733_83766863
rs12470259	0.00439016	chr2_26457396_27457396
rs1731232	0.00439009	chr2_26457396_27457396
rs11889588	0.00439006	chr2_118334671_119334671
rs77358628	0.00439	chr10_116442724_117757105
rs8181626	0.00438988	chr12_102910468_103910468
rs219382	0.00438973	chr14_60213187_61213187
rs6736614	0.00438942	chr2_118334671_119334671
rs10885329	0.00438934	chr10_113664076_114664076
rs1313242	0.00438923	chr14_60213187_61213187
rs142502050	0.00438921	chr14_60213187_61213187
rs1915761	0.00438913	chr2_78311145_79311145
rs2810111	0.00438911	chr14_71275793_72275793
rs142976032	0.00438909	chr10_116442724_117757105
rs77324698	0.00438894	chr18_52152462_53725637
rs160227	0.00438876	chr14_60213187_61213187
rs148973123	0.00438869	chr20_41215551_42215551
rs1542678	0.00438862	chr2_77224273_78248001
rs79453521	0.0043886	chr10_116442724_117757105
rs429637	0.00438856	chr14_60213187_61213187
rs11881817	0.00438839	chr19_49622758_50622758
rs36093626	0.00438798	chr10_116442724_117757105
rs1521954	0.00438793	chr2_78311145_79311145
rs114354727	0.00438771	chr2_26457396_27457396
rs9528497	0.00438725	chr13_62458150_63458150
rs1981917	0.00438712	chr15_61488299_62488299
rs12308306	0.00438705	chr12_108118630_109118630
rs13031859	0.00438683	chr2_26457396_27457396
rs7986964	0.00438673	chr13_62458150_63458150
rs6585151	0.00438659	chr10_113664076_114664076
rs78226207	0.00438658	chr2_118334671_119334671
rs4427975	0.004386	chr2_26457396_27457396
rs7501201	0.00438589	chr16_74168565_75168565
rs150044272	0.00438588	chr14_60213187_61213187
rs6743763	0.00438571	chr2_212217757_213217757
rs732990	0.00438558	chr2_26457396_27457396
rs55957542	0.00438547	chr2_78311145_79311145
rs884651	0.00438516	chr17_77281387_78281387
rs78213719	0.00438471	chr1_81936733_83766863
rs219294	0.00438457	chr14_60213187_61213187
rs11817654	0.00438374	chr10_113664076_114664076
rs148301679	0.00438355	chr15_77510762_78510762
rs8003329	0.00438354	chr14_60213187_61213187
rs12620956	0.00438338	chr2_26457396_27457396
rs11624960	0.00438328	chr14_42256397_43531953
rs1984752	0.00438317	chr16_75739791_76739791
rs112465378	0.00438314	chr17_36313346_37313346
rs6135594	0.00438289	chr20_15276185_16276185
rs8063263	0.00438281	chr16_61148348_62402723
rs7161190	0.00438261	chr14_60213187_61213187
rs73176058	0.00438248	chr12_102910468_103910468
rs28434001	0.00438237	chr15_77510762_78510762
rs72741660	0.00438221	chr15_61488299_62488299
rs1998225	0.00438221	chr14_60213187_61213187
rs4888469	0.00438212	chr16_75739791_76739791
rs114376441	0.00438206	chr2_78311145_79311145
rs62128457	0.00438185	chr2_26457396_27457396
rs13016300	0.0043816	chr2_26457396_27457396
rs1878523	0.00438153	chr2_118334671_119334671
rs354024	0.00438144	chr19_49622758_50622758
rs10885368	0.00438123	chr10_113664076_114664076
rs10861812	0.00438121	chr12_108118630_109118630
rs141852627	0.00438108	chr14_60213187_61213187
rs61791689	0.00438069	chr1_81936733_83766863
rs72715771	0.00438067	chr1_81936733_83766863
rs4848500	0.0043803	chr2_118334671_119334671
rs4764955	0.0043801	chr12_102910468_103910468
rs219302	0.00438002	chr14_60213187_61213187
rs11195986	0.00438	chr10_113664076_114664076
rs3806515	0.00437928	chr2_26457396_27457396
rs10139519	0.00437913	chr14_71275793_72275793
rs12248007	0.00437911	chr10_113664076_114664076
rs35615763	0.00437911	chr2_26457396_27457396
rs192999766	0.00437908	chr17_60552949_61552949
rs12781613	0.00437906	chr10_116442724_117757105
rs115205283	0.00437902	chr14_60213187_61213187
rs1998224	0.00437901	chr14_60213187_61213187
rs77821916	0.00437886	chr17_78916656_79916656
rs219301	0.00437864	chr14_60213187_61213187
rs12921231	0.00437826	chr16_74168565_75168565
rs11640187	0.00437813	chr16_61148348_62402723
rs11197324	0.00437773	chr10_116442724_117757105
rs12139775	0.00437767	chr1_197672833_198953363
rs10048624	0.0043776	chr19_49622758_50622758
rs7245989	0.0043774	chr19_49622758_50622758
rs7959929	0.00437738	chr12_108118630_109118630
rs1098059	0.00437728	chr2_212217757_213217757
rs6135614	0.00437691	chr20_15276185_16276185
rs12443899	0.0043768	chr16_75739791_76739791
rs79556606	0.0043768	chr2_214713852_215713852
rs533593270	0.00437652	chr17_36313346_37313346
rs73177877	0.00437646	chr12_102910468_103910468
rs4243064	0.00437589	chr15_77510762_78510762
rs76241050	0.00437588	chr1_79588978_80588978
rs7249330	0.00437575	chr19_49622758_50622758
rs2043746	0.00437559	chr2_118334671_119334671
rs67946557	0.00437478	chr2_78311145_79311145
rs145254071	0.00437465	chr2_78311145_79311145
rs7422905	0.00437414	chr2_212217757_213217757
rs12694247	0.00437352	chr2_212217757_213217757
rs9937977	0.00437347	chr16_75739791_76739791
rs11859900	0.00437333	chr16_74168565_75168565
rs4919234	0.00437322	chr10_99298234_100298234
rs219310	0.00437312	chr14_60213187_61213187
rs79872163	0.0043729	chr14_60213187_61213187
rs72741644	0.00437275	chr15_61488299_62488299
rs219297	0.00437266	chr14_60213187_61213187
rs80134625	0.00437244	chr14_60213187_61213187
rs1027854	0.00437238	chr1_90588884_91589379
rs6564169	0.00437225	chr16_74168565_75168565
rs8076191	0.00437219	chr17_60552949_61552949
rs55893003	0.00437214	chr19_49622758_50622758
rs4400999	0.00437191	chr15_61488299_62488299
rs6546949	0.00437143	chr2_26457396_27457396
rs57109309	0.00437121	chr10_116442724_117757105
rs7082625	0.0043712	chr10_116442724_117757105
rs60968764	0.00437073	chr15_77510762_78510762
rs7895527	0.00437065	chr10_113664076_114664076
rs117209765	0.00437061	chr14_60213187_61213187
rs7562192	0.00437049	chr2_26457396_27457396
rs1887136	0.00437022	chr10_113664076_114664076
rs4917784	0.00437013	chr10_99298234_100298234
rs35493012	0.00437006	chr10_116442724_117757105
rs75635210	0.00436995	chr14_71275793_72275793
rs1731259	0.00436943	chr2_26457396_27457396
rs393170	0.00436936	chr14_60213187_61213187
rs66477033	0.00436936	chr2_26457396_27457396
rs117475158	0.00436935	chr14_60213187_61213187
rs1040619	0.00436908	chr14_60213187_61213187
rs1662992	0.00436875	chr2_26457396_27457396
rs423670	0.00436846	chr13_62458150_63458150
rs11197307	0.0043679	chr10_116442724_117757105
rs9926179	0.00436767	chr16_75739791_76739791
rs34291477	0.00436765	chr2_26457396_27457396
rs10413898	0.00436758	chr19_49622758_50622758
rs586786	0.00436757	chr10_116442724_117757105
rs117837406	0.00436739	chr14_60213187_61213187
rs8023058	0.00436731	chr14_71275793_72275793
rs56848911	0.00436727	chr11_65617111_67060023
rs185113258	0.00436703	chr12_102910468_103910468
rs1731253	0.00436695	chr2_26457396_27457396
rs9967921	0.00436677	chr20_15276185_16276185
rs7917347	0.00436667	chr10_99298234_100298234
rs4902942	0.00436661	chr14_71275793_72275793
rs10145052	0.00436604	chr14_60213187_61213187
rs1957997	0.00436594	chr14_60213187_61213187
rs2415785	0.0043658	chr14_42256397_43531953
rs1261114	0.0043657	chr18_52152462_53725637
rs1254034	0.00436566	chr14_60213187_61213187
rs7989138	0.00436553	chr13_62458150_63458150
rs3750606	0.00436526	chr10_99298234_100298234
rs73066927	0.00436526	chr19_49622758_50622758
rs148718862	0.00436524	chr14_60213187_61213187
rs6131741	0.0043652	chr20_15276185_16276185
rs71646986	0.0043652	chr1_81936733_83766863
rs11672810	0.00436514	chr19_49622758_50622758
rs62076074	0.00436488	chr17_60552949_61552949
rs11643031	0.00436486	chr16_61148348_62402723
rs7598563	0.00436472	chr2_118334671_119334671
rs3091578	0.0043646	chr20_41215551_42215551
rs55646732	0.0043646	chr17_77281387_78281387
rs61990453	0.00436446	chr14_71275793_72275793
rs13416603	0.00436417	chr2_77224273_78248001
rs113482675	0.00436402	chr14_60213187_61213187
rs1414631	0.004364	chr10_116442724_117757105
rs3750607	0.00436398	chr10_99298234_100298234
rs308978	0.00436386	chr14_60213187_61213187
rs77885490	0.00436381	chr10_99298234_100298234
rs11833373	0.00436366	chr12_102910468_103910468
rs10184407	0.00436301	chr2_212217757_213217757
rs73457842	0.00436295	chr15_77510762_78510762
rs73280321	0.00436278	chr20_41215551_42215551
rs7170301	0.00436269	chr15_61488299_62488299
rs143229533	0.00436261	chr19_49622758_50622758
rs7981757	0.00436257	chr13_62458150_63458150
rs11197120	0.00436253	chr10_116442724_117757105
rs12880283	0.00436236	chr14_60213187_61213187
rs219369	0.00436226	chr14_60213187_61213187
rs8001512	0.00436194	chr13_62458150_63458150
rs56021318	0.00436182	chr12_102910468_103910468
rs4075447	0.00436175	chr12_108118630_109118630
rs12367378	0.00436154	chr12_108118630_109118630
rs117821435	0.0043614	chr15_61488299_62488299
rs9539457	0.00436139	chr13_62458150_63458150
rs7194075	0.00436122	chr16_74168565_75168565
rs9317213	0.00436118	chr13_62458150_63458150
rs983562	0.00436104	chr2_212217757_213217757
rs41229	0.00436086	chr14_71275793_72275793
rs7167351	0.00436063	chr15_61488299_62488299
rs10174765	0.00436001	chr2_118334671_119334671
rs62104849	0.00435978	chr19_31376692_32957504
rs9563955	0.00435929	chr13_62458150_63458150
rs7917140	0.00435899	chr10_113664076_114664076
rs219343	0.00435884	chr14_60213187_61213187
rs150511491	0.00435868	chr2_78311145_79311145
rs12308303	0.00435856	chr12_108118630_109118630
rs160229	0.00435847	chr14_60213187_61213187
rs8067818	0.00435837	chr17_78916656_79916656
rs12443	0.00435823	chr19_49622758_50622758
rs1124649	0.00435822	chr2_26457396_27457396
rs72720126	0.00435817	chr14_60213187_61213187
rs73176062	0.00435806	chr12_102910468_103910468
rs2465437	0.00435784	chr17_60552949_61552949
rs1030956	0.00435778	chr2_77224273_78248001
rs7137859	0.00435769	chr12_18681234_19681234
rs143120893	0.00435733	chr2_26457396_27457396
rs9539453	0.00435731	chr13_62458150_63458150
rs7150232	0.00435703	chr14_71275793_72275793
rs17766986	0.00435699	chr14_71275793_72275793
rs62113159	0.00435698	chr19_49622758_50622758
rs1205104	0.00435683	chr14_71275793_72275793
rs143033350	0.00435659	chr14_71275793_72275793
rs11195863	0.00435658	chr10_113664076_114664076
rs12615858	0.00435616	chr2_26457396_27457396
rs117186632	0.00435611	chr19_49622758_50622758
rs72794680	0.00435606	chr16_61148348_62402723
rs12308963	0.00435596	chr12_15838928_16838928
rs17841038	0.0043559	chr14_60213187_61213187
rs4902871	0.00435529	chr14_71275793_72275793
rs701801	0.00435478	chr10_99298234_100298234
rs35551680	0.00435446	chr10_113664076_114664076
rs1365	0.00435441	chr10_99298234_100298234
rs219365	0.00435428	chr14_60213187_61213187
rs28750757	0.00435412	chr14_60213187_61213187
rs6435647	0.00435386	chr2_212217757_213217757
rs12980364	0.00435375	chr19_49622758_50622758
rs34407409	0.00435315	chr16_74168565_75168565
rs11195888	0.00435309	chr10_113664076_114664076
rs6074993	0.00435287	chr20_15276185_16276185
rs12953184	0.0043528	chr17_60552949_61552949
rs10423488	0.00435278	chr19_31376692_32957504
rs2411146	0.00435277	chr17_36313346_37313346
rs7327283	0.00435264	chr13_62458150_63458150
rs117356452	0.00435256	chr15_61488299_62488299
rs75371234	0.00435247	chr14_60213187_61213187
rs4901971	0.00435223	chr14_60213187_61213187
rs66537808	0.00435218	chr19_49622758_50622758
rs8018516	0.00435218	chr14_60213187_61213187
rs7987611	0.00435207	chr13_62458150_63458150
rs3741467	0.00435198	chr12_117111934_118111934
rs401375	0.00435193	chr14_60213187_61213187
rs78736342	0.00435177	chr15_77510762_78510762
rs62055181	0.00435164	chr16_74168565_75168565
rs9646046	0.00435162	chr13_62458150_63458150
rs7218774	0.00435149	chr17_60552949_61552949
rs56166027	0.00435135	chr2_214713852_215713852
rs948833	0.00435124	chr1_90588884_91589379
rs9539459	0.00435107	chr13_62458150_63458150
rs185201959	0.00435097	chr14_42256397_43531953
rs78586558	0.00435095	chr10_116442724_117757105
rs219295	0.00435079	chr14_60213187_61213187
rs4542627	0.00435064	chr15_77510762_78510762
rs10885721	0.00435045	chr10_116442724_117757105
rs35409758	0.00435026	chr17_60552949_61552949
rs11598819	0.00435008	chr10_113664076_114664076
rs55669425	0.00435002	chr2_26457396_27457396
rs884652	0.00434996	chr17_77281387_78281387
rs7260029	0.00434993	chr19_49622758_50622758
rs1106434	0.0043497	chr17_78916656_79916656
rs6504111	0.00434964	chr17_60552949_61552949
rs61990409	0.00434963	chr14_71275793_72275793
rs7099249	0.00434923	chr10_113664076_114664076
rs12298716	0.00434902	chr12_102910468_103910468
rs117721202	0.00434879	chr14_71275793_72275793
rs1864459	0.0043487	chr2_26457396_27457396
rs1254317	0.00434851	chr14_60213187_61213187
rs3743297	0.00434832	chr15_61488299_62488299
rs1851190	0.00434811	chr2_212217757_213217757
rs7588328	0.00434797	chr2_26457396_27457396
rs78940216	0.00434793	chr2_26457396_27457396
rs8015263	0.00434783	chr14_60213187_61213187
rs6562268	0.00434778	chr13_62458150_63458150
rs79266524	0.00434774	chr17_60552949_61552949
rs2432609	0.00434752	chr16_75739791_76739791
rs62074757	0.00434734	chr17_36313346_37313346
rs4272977	0.00434724	chr15_61488299_62488299
rs308983	0.00434713	chr14_60213187_61213187
rs12896855	0.00434698	chr14_71275793_72275793
rs553659076	0.00434678	chr14_42256397_43531953
rs438859	0.00434667	chr2_77224273_78248001
rs77673799	0.00434576	chr14_60213187_61213187
rs79218599	0.00434572	chr1_197672833_198953363
rs226234	0.00434569	chr17_36313346_37313346
rs308993	0.0043453	chr14_60213187_61213187
rs78126754	0.00434529	chr17_60552949_61552949
rs62048352	0.00434525	chr16_61148348_62402723
rs6584181	0.00434508	chr10_99298234_100298234
rs1469523	0.00434487	chr2_26457396_27457396
rs11158296	0.00434464	chr14_60213187_61213187
rs79120084	0.00434463	chr10_99298234_100298234
rs151060037	0.00434445	chr14_60213187_61213187
rs34338270	0.00434441	chr14_60213187_61213187
rs113268839	0.00434431	chr14_60213187_61213187
rs868298	0.00434403	chr15_77510762_78510762
rs75562011	0.004344	chr1_81936733_83766863
rs6131745	0.00434392	chr20_15276185_16276185
rs352821	0.00434392	chr19_49622758_50622758
rs34495906	0.00434385	chr13_62458150_63458150
rs117439264	0.00434363	chr10_56189411_57189411
rs178133	0.00434338	chr14_60213187_61213187
rs112923976	0.00434325	chr17_78916656_79916656
rs1887691	0.00434278	chr13_62458150_63458150
rs724247	0.00434277	chr16_75739791_76739791
rs148226547	0.00434276	chr17_36313346_37313346
rs115129679	0.00434274	chr2_77224273_78248001
rs7979537	0.00434249	chr12_102910468_103910468
rs12259756	0.00434234	chr10_99298234_100298234
rs74319758	0.00434226	chr17_60552949_61552949
rs75573704	0.00434212	chr19_31376692_32957504
rs10485698	0.00434201	chr20_41215551_42215551
rs4888470	0.00434188	chr16_75739791_76739791
rs545234259	0.00434185	chr20_41215551_42215551
rs75010138	0.00434151	chr1_81936733_83766863
rs408029	0.0043415	chr14_60213187_61213187
rs2429400	0.00434129	chr17_60552949_61552949
rs80324040	0.00434129	chr14_42256397_43531953
rs61322881	0.00434107	chr12_108118630_109118630
rs142904032	0.00434094	chr17_60552949_61552949
rs12917223	0.00434089	chr15_61488299_62488299
rs9528485	0.00434073	chr13_62458150_63458150
rs55737377	0.00434043	chr14_71275793_72275793
rs144755864	0.00434023	chr10_113664076_114664076
rs1554902	0.00434016	chr2_26457396_27457396
rs2804598	0.00434004	chr10_113664076_114664076
rs160228	0.00433985	chr14_60213187_61213187
rs12474292	0.00433978	chr2_118334671_119334671
rs61993993	0.00433969	chr14_60213187_61213187
rs73297133	0.00433964	chr17_36313346_37313346
rs4297888	0.0043396	chr2_118334671_119334671
rs7140762	0.00433959	chr14_60213187_61213187
rs78500027	0.00433954	chr10_113664076_114664076
rs80311300	0.00433938	chr16_61148348_62402723
rs7145529	0.00433905	chr14_71275793_72275793
rs7224900	0.00433905	chr17_36313346_37313346
rs150678	0.00433889	chr14_60213187_61213187
rs16946663	0.00433879	chr17_60552949_61552949
rs689553	0.00433865	chr2_77224273_78248001
rs72741645	0.00433781	chr15_61488299_62488299
rs11123482	0.00433778	chr2_118334671_119334671
rs441968	0.00433768	chr13_62458150_63458150
rs118113662	0.00433763	chr10_56189411_57189411
rs1328008	0.00433753	chr10_116442724_117757105
rs191545069	0.00433739	chr2_26457396_27457396
rs9528494	0.00433718	chr13_62458150_63458150
rs116435282	0.00433709	chr1_81936733_83766863
rs10509993	0.00433705	chr10_116442724_117757105
rs12885986	0.00433702	chr14_60213187_61213187
rs1010931	0.00433697	chr10_99298234_100298234
rs28438053	0.00433685	chr10_116442724_117757105
rs8074815	0.00433672	chr17_77281387_78281387
rs61988727	0.00433641	chr14_71275793_72275793
rs7987210	0.00433609	chr13_62458150_63458150
rs11657347	0.00433609	chr17_36313346_37313346
rs7982438	0.00433606	chr13_62458150_63458150
rs228232	0.00433601	chr17_36313346_37313346
rs12573715	0.00433569	chr10_99298234_100298234
rs753299	0.00433567	chr10_99298234_100298234
rs113737796	0.00433551	chr14_60213187_61213187
rs115711282	0.00433546	chr10_116442724_117757105
rs9646045	0.00433544	chr13_62458150_63458150
rs308986	0.00433522	chr14_60213187_61213187
rs3793702	0.00433514	chr10_99298234_100298234
rs113334548	0.00433492	chr14_42256397_43531953
rs219332	0.00433478	chr14_60213187_61213187
rs290050	0.00433444	chr2_77224273_78248001
rs10883018	0.00433438	chr10_99298234_100298234
rs10140218	0.00433396	chr14_71275793_72275793
rs219318	0.00433388	chr14_60213187_61213187
rs7988445	0.00433354	chr13_62458150_63458150
rs527550	0.00433349	chr11_65617111_67060023
rs219373	0.00433345	chr14_60213187_61213187
rs9899178	0.00433315	chr17_78916656_79916656
rs160238	0.00433305	chr14_60213187_61213187
rs4784144	0.00433303	chr16_61148348_62402723
rs9528490	0.004333	chr13_62458150_63458150
rs6737733	0.00433287	chr2_118334671_119334671
rs7989906	0.00433279	chr13_62458150_63458150
rs72726657	0.00433272	chr14_71275793_72275793
rs9285236	0.00433252	chr13_62458150_63458150
rs144406119	0.00433252	chr17_60552949_61552949
rs5020675	0.00433251	chr13_62458150_63458150
rs28778013	0.00433227	chr2_118334671_119334671
rs10507226	0.00433212	chr12_108118630_109118630
rs11876143	0.00433211	chr18_52152462_53725637
rs1254292	0.00433187	chr14_60213187_61213187
rs59156225	0.00433186	chr1_90588884_91589379
rs572575077	0.00433183	chr2_26457396_27457396
rs12355384	0.00433138	chr10_99298234_100298234
rs7584933	0.0043313	chr2_26457396_27457396
rs13415355	0.00433128	chr2_78311145_79311145
rs12760440	0.0043312	chr1_197672833_198953363
rs9317235	0.00433115	chr13_62458150_63458150
rs145439264	0.00433111	chr16_74168565_75168565
rs10932400	0.0043311	chr2_212217757_213217757
rs73069272	0.00433076	chr1_197672833_198953363
rs6074984	0.00433074	chr20_15276185_16276185
rs17096694	0.0043307	chr14_60213187_61213187
rs72730738	0.00433064	chr15_77510762_78510762
rs9317226	0.00433048	chr13_62458150_63458150
rs9539452	0.00433046	chr13_62458150_63458150
rs12903374	0.00433036	chr15_61488299_62488299
rs58586625	0.00433036	chr14_60213187_61213187
rs10787445	0.00433017	chr10_113664076_114664076
rs12459166	0.00433015	chr19_31376692_32957504
rs36115881	0.00432979	chr12_102910468_103910468
rs1109465	0.00432955	chr2_26457396_27457396
rs9528499	0.00432927	chr13_62458150_63458150
rs9971166	0.00432926	chr10_113664076_114664076
rs9921148	0.0043292	chr16_75739791_76739791
rs117497077	0.00432909	chr13_62458150_63458150
rs6726441	0.00432908	chr2_26457396_27457396
rs72625946	0.00432908	chr17_36313346_37313346
rs4810365	0.004329	chr20_41215551_42215551
rs219354	0.00432871	chr14_60213187_61213187
rs882461	0.00432868	chr12_102910468_103910468
rs719951	0.00432866	chr20_15276185_16276185
rs77939854	0.00432817	chr11_65617111_67060023
rs56098605	0.00432816	chr14_60213187_61213187
rs145123635	0.00432814	chr17_36313346_37313346
rs464403	0.00432811	chr14_60213187_61213187
rs2407898	0.00432808	chr16_61148348_62402723
rs2224299	0.00432785	chr20_15276185_16276185
rs4417488	0.00432755	chr14_60213187_61213187
rs78380179	0.00432712	chr10_113664076_114664076
rs73302061	0.0043271	chr14_60213187_61213187
rs4480948	0.00432707	chr2_26457396_27457396
rs10885367	0.00432689	chr10_113664076_114664076
rs61988735	0.00432667	chr14_71275793_72275793
rs13420634	0.00432653	chr2_26457396_27457396
rs77368741	0.0043263	chr2_78311145_79311145
rs1275951	0.00432624	chr2_26457396_27457396
rs56398258	0.00432605	chr14_71275793_72275793
rs9317223	0.00432602	chr13_62458150_63458150
rs12898423	0.00432585	chr15_61488299_62488299
rs73109687	0.00432567	chr20_15276185_16276185
rs35074668	0.00432545	chr12_102910468_103910468
rs68156101	0.00432524	chr19_49622758_50622758
rs1254270	0.00432513	chr14_60213187_61213187
rs12414242	0.00432447	chr10_56189411_57189411
rs2240247	0.00432446	chr16_74168565_75168565
rs11865904	0.0043244	chr16_61148348_62402723
rs627118	0.00432399	chr10_116442724_117757105
rs10861793	0.00432373	chr12_108118630_109118630
rs114049928	0.00432338	chr17_60552949_61552949
rs137920431	0.00432312	chr14_60213187_61213187
rs7988529	0.00432308	chr13_62458150_63458150
rs462653	0.00432275	chr14_60213187_61213187
rs17338280	0.00432261	chr16_74168565_75168565
rs1887104	0.00432193	chr14_60213187_61213187
rs4887801	0.00432174	chr16_74168565_75168565
rs76739416	0.00432146	chr10_116442724_117757105
rs141296367	0.00432144	chr17_60552949_61552949
rs8055267	0.00432111	chr16_74168565_75168565
rs9901962	0.0043211	chr17_77281387_78281387
rs28538174	0.00432063	chr13_62458150_63458150
rs78026410	0.00432057	chr14_60213187_61213187
rs8065423	0.00432052	chr17_78916656_79916656
rs72718034	0.00432026	chr14_60213187_61213187
rs117661489	0.00431971	chr10_113664076_114664076
rs455724	0.00431967	chr14_60213187_61213187
rs7164364	0.00431936	chr15_61488299_62488299
rs12943203	0.00431936	chr17_78916656_79916656
rs57021464	0.00431928	chr15_77510762_78510762
rs73500072	0.00431902	chr13_62458150_63458150
rs28970808	0.00431884	chr13_62458150_63458150
rs13014955	0.00431884	chr2_26457396_27457396
rs10162450	0.00431865	chr14_60213187_61213187
rs76904612	0.00431859	chr17_60552949_61552949
rs12747001	0.00431855	chr1_197672833_198953363
rs11197240	0.00431849	chr10_116442724_117757105
rs12358863	0.00431808	chr10_113664076_114664076
rs3907580	0.00431806	chr12_102910468_103910468
rs112266081	0.00431804	chr19_31376692_32957504
rs150972653	0.00431799	chr2_118334671_119334671
rs77705555	0.00431791	chr12_102910468_103910468
rs79690457	0.00431775	chr17_77281387_78281387
rs7990139	0.00431772	chr13_62458150_63458150
rs76642787	0.00431767	chr10_113664076_114664076
rs7260611	0.0043172	chr19_49622758_50622758
rs4917632	0.00431703	chr10_113664076_114664076
rs461951	0.0043169	chr14_60213187_61213187
rs1952032	0.00431687	chr14_60213187_61213187
rs466786	0.00431682	chr14_60213187_61213187
rs219348	0.00431667	chr14_60213187_61213187
rs219335	0.00431649	chr14_60213187_61213187
rs6749190	0.00431569	chr2_77224273_78248001
rs116083288	0.00431566	chr14_60213187_61213187
rs36565	0.00431524	chr14_71275793_72275793
rs7088815	0.00431514	chr10_113664076_114664076
rs61990558	0.00431502	chr14_71275793_72275793
rs72733973	0.00431497	chr1_197672833_198953363
rs13341197	0.00431478	chr17_78916656_79916656
rs6661004	0.00431469	chr1_96688559_99040744
rs308981	0.00431465	chr14_60213187_61213187
rs55843449	0.00431465	chr15_61488299_62488299
rs17770072	0.00431443	chr2_118334671_119334671
rs7140886	0.00431418	chr14_60213187_61213187
rs11197286	0.00431413	chr10_116442724_117757105
rs73068821	0.00431383	chr19_49622758_50622758
rs35045141	0.00431375	chr2_118334671_119334671
rs1029765	0.00431363	chr17_60552949_61552949
rs72809137	0.00431359	chr2_77224273_78248001
rs112800647	0.00431359	chr10_56189411_57189411
rs8113231	0.0043135	chr19_49622758_50622758
rs61988726	0.00431338	chr14_71275793_72275793
rs219327	0.00431285	chr14_60213187_61213187
rs6080032	0.00431259	chr20_15276185_16276185
rs77308236	0.00431257	chr15_77510762_78510762
rs1829612	0.00431249	chr2_212217757_213217757
rs6043402	0.0043121	chr20_15276185_16276185
rs3933220	0.00431201	chr14_60213187_61213187
rs11647925	0.00431192	chr16_74168565_75168565
rs115294515	0.00431177	chr14_60213187_61213187
rs34119685	0.00431169	chr14_71275793_72275793
rs75856736	0.00431121	chr15_61488299_62488299
rs55762415	0.00431119	chr17_36313346_37313346
rs228272	0.00431081	chr17_36313346_37313346
rs2384575	0.00431076	chr2_26457396_27457396
rs61988737	0.00431054	chr14_71275793_72275793
rs143011317	0.00431041	chr10_116442724_117757105
rs202139914	0.00431034	chr14_71275793_72275793
rs72741648	0.0043103	chr15_61488299_62488299
rs8018803	0.00430946	chr14_71275793_72275793
rs1336109	0.00430945	chr10_116442724_117757105
rs1879431	0.00430934	chr2_118334671_119334671
rs35377944	0.00430922	chr17_77281387_78281387
rs4901984	0.00430915	chr14_60213187_61213187
rs219328	0.00430911	chr14_60213187_61213187
rs1402675	0.0043091	chr2_78311145_79311145
rs145770570	0.0043087	chr17_60552949_61552949
rs8017895	0.00430866	chr14_71275793_72275793
rs2002008	0.00430861	chr17_60552949_61552949
rs278296	0.0043086	chr19_31376692_32957504
rs56188434	0.00430845	chr10_113664076_114664076
rs714394	0.00430835	chr2_212217757_213217757
rs4404138	0.00430802	chr17_60552949_61552949
rs149908725	0.00430797	chr14_60213187_61213187
rs58750432	0.00430765	chr16_74168565_75168565
rs477335	0.00430764	chr11_65617111_67060023
rs11627275	0.00430748	chr14_71275793_72275793
rs113841474	0.00430742	chr14_71275793_72275793
rs2866261	0.00430739	chr16_75739791_76739791
rs6498790	0.00430734	chr16_61148348_62402723
rs13410375	0.00430729	chr2_118334671_119334671
rs144412565	0.00430716	chr14_42256397_43531953
rs28442876	0.00430673	chr13_62458150_63458150
rs308982	0.00430637	chr14_60213187_61213187
rs28712877	0.00430609	chr12_108118630_109118630
rs2116857	0.00430605	chr19_31376692_32957504
rs11694327	0.00430598	chr2_26457396_27457396
rs111513343	0.00430587	chr17_77281387_78281387
rs11197195	0.00430571	chr10_116442724_117757105
rs1426369	0.00430554	chr12_108118630_109118630
rs74618539	0.00430534	chr14_71275793_72275793
rs4810363	0.00430517	chr20_41215551_42215551
rs1254273	0.00430514	chr14_60213187_61213187
rs111388371	0.00430512	chr2_212217757_213217757
rs12424126	0.00430457	chr12_108118630_109118630
rs34353250	0.00430456	chr10_113664076_114664076
rs1603698	0.00430386	chr16_75739791_76739791
rs34173193	0.00430369	chr14_60213187_61213187
rs71425386	0.00430349	chr14_71275793_72275793
rs187193938	0.0043034	chr1_90588884_91589379
rs3782083	0.00430325	chr11_65617111_67060023
rs7911081	0.00430324	chr10_113664076_114664076
rs62052038	0.00430313	chr16_61148348_62402723
rs219324	0.00430311	chr14_60213187_61213187
rs4763522	0.00430309	chr12_18681234_19681234
rs34843674	0.00430258	chr10_113664076_114664076
rs12920532	0.00430253	chr16_61148348_62402723
rs2066223	0.00430253	chr10_113664076_114664076
rs7153194	0.00430227	chr14_71275793_72275793
rs200598769	0.00430183	chr14_60213187_61213187
rs6110577	0.00430177	chr20_15276185_16276185
rs10520185	0.00430149	chr2_77224273_78248001
rs14308	0.00430126	chr16_74168565_75168565
rs115158014	0.00430108	chr2_212217757_213217757
rs6564164	0.00430094	chr16_74168565_75168565
rs55847661	0.00430091	chr2_77224273_78248001
rs2430936	0.00430073	chr17_60552949_61552949
rs7253698	0.00430072	chr19_49622758_50622758
rs78943618	0.00430042	chr12_108118630_109118630
rs10201018	0.00430014	chr2_78311145_79311145
rs35427175	0.00430006	chr14_60213187_61213187
rs4423481	0.00430004	chr17_60552949_61552949
rs74621322	0.00429978	chr2_212217757_213217757
rs464134	0.00429977	chr14_60213187_61213187
rs8027053	0.00429966	chr15_61488299_62488299
rs9672778	0.00429954	chr15_77510762_78510762
rs72814654	0.00429951	chr2_78311145_79311145
rs79395004	0.00429921	chr10_116442724_117757105
rs36049809	0.00429919	chr16_75739791_76739791
rs148618120	0.00429912	chr16_75739791_76739791
rs3751936	0.00429906	chr17_78916656_79916656
rs141889507	0.00429896	chr2_26457396_27457396
rs9428049	0.00429881	chr1_90588884_91589379
rs4319703	0.00429865	chr15_61488299_62488299
rs2465444	0.00429841	chr17_60552949_61552949
rs2296618	0.00429826	chr1_197672833_198953363
rs35533399	0.00429794	chr14_60213187_61213187
rs216531	0.0042979	chr14_60213187_61213187
rs9915737	0.00429748	chr17_78916656_79916656
rs34857493	0.00429742	chr17_36313346_37313346
rs839535	0.00429733	chr2_212217757_213217757
rs4582885	0.00429707	chr10_116442724_117757105
rs138436680	0.004297	chr11_65617111_67060023
rs8017336	0.00429695	chr14_60213187_61213187
rs61737373	0.00429675	chr2_26457396_27457396
rs7077894	0.00429668	chr10_116442724_117757105
rs77808205	0.00429667	chr2_26457396_27457396
rs112857269	0.00429663	chr2_26457396_27457396
rs73457843	0.00429659	chr15_77510762_78510762
rs996285	0.00429647	chr14_60213187_61213187
rs12871314	0.00429643	chr13_62458150_63458150
rs72718848	0.00429629	chr1_81936733_83766863
rs12617848	0.00429624	chr2_26457396_27457396
rs1275932	0.00429618	chr2_26457396_27457396
rs1254275	0.0042958	chr14_60213187_61213187
rs12467721	0.00429558	chr2_26457396_27457396
rs1254327	0.00429544	chr14_60213187_61213187
rs35502996	0.00429526	chr13_62458150_63458150
rs77905528	0.00429509	chr16_61148348_62402723
rs10221362	0.00429494	chr18_52152462_53725637
rs10754244	0.00429489	chr1_197672833_198953363
rs78576746	0.00429454	chr19_31376692_32957504
rs75174532	0.00429448	chr17_60552949_61552949
rs28516781	0.00429445	chr2_77224273_78248001
rs8078643	0.00429429	chr17_78916656_79916656
rs9528496	0.00429421	chr13_62458150_63458150
rs80197571	0.00429412	chr17_60552949_61552949
rs9905707	0.00429409	chr17_60552949_61552949
rs8043367	0.00429404	chr15_77510762_78510762
rs58696521	0.00429398	chr14_71275793_72275793
rs6742853	0.00429387	chr2_214713852_215713852
rs8012339	0.00429379	chr14_60213187_61213187
rs10860876	0.00429368	chr12_102910468_103910468
rs1576150	0.0042936	chr10_116442724_117757105
rs1951117	0.00429359	chr14_60213187_61213187
rs76621716	0.00429346	chr19_31376692_32957504
rs455586	0.00429335	chr14_60213187_61213187
rs117908222	0.00429324	chr16_74168565_75168565
rs12471849	0.004293	chr2_26457396_27457396
rs35485324	0.00429276	chr10_116442724_117757105
rs117726924	0.00429274	chr12_102910468_103910468
rs36566	0.00429255	chr14_71275793_72275793
rs4364974	0.00429227	chr10_116442724_117757105
rs308984	0.00429226	chr14_60213187_61213187
rs13379947	0.00429222	chr15_61488299_62488299
rs75735744	0.00429175	chr17_60552949_61552949
rs73335870	0.00429163	chr14_42256397_43531953
rs72811769	0.00429154	chr2_26457396_27457396
rs66629133	0.0042914	chr16_61148348_62402723
rs10885746	0.0042914	chr10_116442724_117757105
rs2667782	0.00429134	chr15_77510762_78510762
rs75505094	0.00429111	chr1_81936733_83766863
rs2052938	0.00429107	chr2_26457396_27457396
rs9539447	0.00429088	chr13_62458150_63458150
rs455665	0.00429074	chr14_60213187_61213187
rs6761445	0.0042907	chr2_78311145_79311145
rs12600340	0.00429063	chr17_36313346_37313346
rs177614	0.0042906	chr14_60213187_61213187
rs8058840	0.00429041	chr16_74168565_75168565
rs2460293	0.00429017	chr17_60552949_61552949
rs10885747	0.00428996	chr10_116442724_117757105
rs118064552	0.00428991	chr15_77510762_78510762
rs10151031	0.00428979	chr14_60213187_61213187
rs2586888	0.00428974	chr2_26457396_27457396
rs78891963	0.00428941	chr10_113664076_114664076
rs79334700	0.00428931	chr16_74168565_75168565
rs7145014	0.00428923	chr14_60213187_61213187
rs61990414	0.00428897	chr14_71275793_72275793
rs1027853	0.00428881	chr1_90588884_91589379
rs9916085	0.00428878	chr17_78916656_79916656
rs464261	0.00428854	chr14_60213187_61213187
rs9528488	0.00428843	chr13_62458150_63458150
rs6539375	0.00428827	chr12_108118630_109118630
rs219334	0.00428809	chr14_60213187_61213187
rs465995	0.00428808	chr14_60213187_61213187
rs6711842	0.004288	chr2_212217757_213217757
rs1806475	0.00428791	chr12_102910468_103910468
rs75117193	0.00428791	chr17_77281387_78281387
rs112923686	0.00428775	chr17_60552949_61552949
rs112757105	0.00428761	chr17_77281387_78281387
rs191819337	0.00428749	chr16_74168565_75168565
rs117088701	0.00428747	chr17_77281387_78281387
rs456078	0.00428744	chr14_60213187_61213187
rs9570657	0.00428726	chr13_62458150_63458150
rs76679799	0.00428703	chr16_75739791_76739791
rs77238327	0.00428684	chr16_61148348_62402723
rs11883067	0.00428662	chr19_49622758_50622758
rs6741997	0.00428631	chr2_78311145_79311145
rs4888212	0.00428626	chr16_74168565_75168565
rs5008948	0.0042861	chr1_79588978_80588978
rs76024422	0.00428605	chr17_60552949_61552949
rs4151150	0.00428604	chr14_60213187_61213187
rs8037786	0.00428592	chr15_61488299_62488299
rs148585573	0.0042859	chr1_81936733_83766863
rs8017824	0.00428574	chr14_60213187_61213187
rs986417	0.00428563	chr14_60213187_61213187
rs967113	0.00428547	chr13_62458150_63458150
rs10885738	0.00428543	chr10_116442724_117757105
rs8106274	0.0042854	chr19_49622758_50622758
rs58565668	0.00428538	chr19_49622758_50622758
rs12889678	0.00428533	chr14_60213187_61213187
rs4886895	0.00428526	chr15_77510762_78510762
rs189369947	0.00428506	chr14_42256397_43531953
rs55996480	0.00428456	chr16_74168565_75168565
rs11880129	0.00428448	chr19_49622758_50622758
rs11666033	0.00428443	chr19_18066395_19066395
rs11083970	0.0042841	chr19_49622758_50622758
rs9285235	0.00428407	chr13_62458150_63458150
rs6704237	0.00428402	chr1_197672833_198953363
rs7973697	0.0042839	chr12_102910468_103910468
rs117070501	0.0042838	chr20_15276185_16276185
rs111682788	0.00428351	chr10_116442724_117757105
rs61988738	0.0042835	chr14_71275793_72275793
rs2488386	0.00428344	chr1_197672833_198953363
rs148249017	0.00428304	chr1_90588884_91589379
rs5020677	0.00428295	chr13_62458150_63458150
rs1978652	0.00428245	chr2_26457396_27457396
rs7250215	0.0042824	chr19_49622758_50622758
rs4801798	0.00428232	chr19_49622758_50622758
rs34880805	0.00428225	chr10_116442724_117757105
rs142956878	0.00428225	chr14_60213187_61213187
rs8082395	0.00428214	chr17_78916656_79916656
rs76918742	0.00428204	chr14_71275793_72275793
rs117865079	0.00428203	chr15_77510762_78510762
rs228290	0.00428201	chr17_36313346_37313346
rs113963224	0.00428187	chr2_26457396_27457396
rs967112	0.00428187	chr13_62458150_63458150
rs1254326	0.00428184	chr14_60213187_61213187
rs219333	0.00428183	chr14_60213187_61213187
rs7155725	0.00428147	chr14_60213187_61213187
rs4665852	0.00428145	chr2_26457396_27457396
rs1468035	0.00428143	chr17_78916656_79916656
rs2189807	0.00428133	chr14_71275793_72275793
rs11197469	0.00428118	chr10_116442724_117757105
rs35393898	0.00428087	chr10_116442724_117757105
rs113702192	0.00428072	chr17_36313346_37313346
rs138387405	0.00428057	chr2_78311145_79311145
rs61943184	0.00428056	chr12_102910468_103910468
rs17108755	0.00428024	chr14_71275793_72275793
rs7258431	0.00428005	chr19_49622758_50622758
rs73183644	0.00428001	chr12_102910468_103910468
rs1205107	0.00427998	chr14_71275793_72275793
rs219331	0.00427986	chr14_60213187_61213187
rs8072726	0.00427974	chr17_36313346_37313346
rs12038047	0.00427963	chr1_90588884_91589379
rs219304	0.00427952	chr14_60213187_61213187
rs10133771	0.00427917	chr14_60213187_61213187
rs74652995	0.00427897	chr19_49622758_50622758
rs9936428	0.00427891	chr16_61148348_62402723
rs12915825	0.00427885	chr15_61488299_62488299
rs1254298	0.00427866	chr14_60213187_61213187
rs73068816	0.00427857	chr19_49622758_50622758
rs79362151	0.00427857	chr12_102910468_103910468
rs12134524	0.00427806	chr1_197672833_198953363
rs141733290	0.00427798	chr14_60213187_61213187
rs149195508	0.00427761	chr20_15276185_16276185
rs7143203	0.00427758	chr14_60213187_61213187
rs967114	0.00427753	chr13_62458150_63458150
rs11113506	0.0042769	chr12_108118630_109118630
rs219349	0.00427687	chr14_60213187_61213187
rs4131993	0.00427673	chr15_61488299_62488299
rs7075737	0.00427659	chr10_99298234_100298234
rs77003065	0.0042765	chr17_60552949_61552949
rs1264778	0.00427563	chr10_116442724_117757105
rs571	0.00427554	chr2_118334671_119334671
rs60443162	0.00427529	chr17_78916656_79916656
rs57220229	0.00427497	chr11_65617111_67060023
rs67873657	0.00427486	chr2_212217757_213217757
rs1909104	0.00427478	chr16_75739791_76739791
rs74018586	0.00427455	chr15_61488299_62488299
rs11157332	0.0042745	chr14_42256397_43531953
rs35804683	0.00427439	chr2_26457396_27457396
rs57431627	0.00427439	chr10_116442724_117757105
rs61989176	0.00427439	chr14_71275793_72275793
rs12855172	0.00427406	chr13_62458150_63458150
rs78370681	0.004274	chr15_61488299_62488299
rs9317227	0.00427362	chr13_62458150_63458150
rs8068667	0.0042735	chr17_36313346_37313346
rs7960155	0.00427312	chr12_108118630_109118630
rs11071656	0.00427303	chr15_61488299_62488299
rs467428	0.00427293	chr14_60213187_61213187
rs72749500	0.00427289	chr1_197672833_198953363
rs453730	0.00427263	chr14_60213187_61213187
rs61985058	0.00427239	chr14_60213187_61213187
rs9539461	0.00427198	chr13_62458150_63458150
rs12981001	0.00427188	chr19_49622758_50622758
rs12588565	0.00427178	chr14_60213187_61213187
rs12890330	0.0042714	chr14_60213187_61213187
rs112847926	0.00427126	chr19_31376692_32957504
rs12975846	0.00427101	chr19_31376692_32957504
rs1542396	0.00427097	chr17_77281387_78281387
rs6718141	0.00427086	chr2_118334671_119334671
rs80218784	0.00427078	chr1_81936733_83766863
rs115510886	0.00427054	chr2_214713852_215713852
rs1262174	0.00427048	chr14_60213187_61213187
rs35454438	0.00427031	chr13_62458150_63458150
rs66487227	0.00426998	chr10_56189411_57189411
rs11111460	0.00426973	chr12_102910468_103910468
rs117726914	0.0042696	chr10_56189411_57189411
rs56094750	0.00426958	chr12_108118630_109118630
rs79765579	0.00426919	chr10_113664076_114664076
rs11634778	0.00426904	chr15_77510762_78510762
rs34363313	0.00426899	chr13_62458150_63458150
rs61988736	0.00426888	chr14_71275793_72275793
rs28513564	0.00426848	chr15_61488299_62488299
rs115392084	0.00426841	chr2_78311145_79311145
rs8009507	0.00426824	chr14_60213187_61213187
rs12597324	0.00426811	chr16_74168565_75168565
rs76223101	0.00426782	chr2_118334671_119334671
rs72796813	0.0042676	chr16_61148348_62402723
rs1116853	0.00426748	chr14_60213187_61213187
rs11158298	0.00426745	chr14_60213187_61213187
rs273865	0.00426727	chr1_96688559_99040744
rs10885603	0.00426711	chr10_116442724_117757105
rs117278556	0.004267	chr12_108118630_109118630
rs11084600	0.00426681	chr19_31376692_32957504
rs34968850	0.00426677	chr14_71275793_72275793
rs7149082	0.0042666	chr14_71275793_72275793
rs11527508	0.00426621	chr10_56189411_57189411
rs150679	0.00426609	chr14_60213187_61213187
rs77959011	0.00426555	chr20_41215551_42215551
rs7899937	0.00426544	chr10_113664076_114664076
rs72851827	0.00426532	chr17_78916656_79916656
rs34311402	0.00426432	chr1_90588884_91589379
rs72798783	0.00426429	chr16_61148348_62402723
rs7960241	0.00426376	chr12_108118630_109118630
rs2429402	0.00426363	chr17_60552949_61552949
rs219352	0.00426342	chr14_60213187_61213187
rs76225730	0.00426333	chr1_90588884_91589379
rs34728554	0.00426326	chr2_26457396_27457396
rs4812615	0.00426318	chr20_41215551_42215551
rs219350	0.00426302	chr14_60213187_61213187
rs62157327	0.00426279	chr2_78311145_79311145
rs117669530	0.00426239	chr17_77281387_78281387
rs13420466	0.00426219	chr2_118334671_119334671
rs2245477	0.00426208	chr15_61488299_62488299
rs7185091	0.00426153	chr16_61148348_62402723
rs219293	0.00426143	chr14_60213187_61213187
rs7994997	0.00426132	chr13_62458150_63458150
rs34195188	0.00426117	chr1_81936733_83766863
rs1313243	0.00426116	chr14_60213187_61213187
rs73920313	0.00426094	chr2_26457396_27457396
rs62130520	0.00426093	chr2_26457396_27457396
rs17759989	0.00426063	chr17_60552949_61552949
rs116917445	0.00426052	chr17_60552949_61552949
rs28529584	0.00426048	chr1_79588978_80588978
rs1887692	0.00426046	chr13_62458150_63458150
rs12772008	0.0042604	chr10_56189411_57189411
rs1272688	0.0042604	chr14_60213187_61213187
rs983563	0.00426039	chr2_212217757_213217757
rs3015048	0.00426037	chr1_79588978_80588978
rs75600684	0.00426026	chr1_197672833_198953363
rs7312445	0.00426015	chr12_108118630_109118630
rs7983039	0.00426006	chr13_62458150_63458150
rs72802745	0.00425979	chr2_26457396_27457396
rs7088191	0.00425948	chr10_113664076_114664076
rs6065599	0.00425934	chr20_41215551_42215551
rs7326502	0.00425913	chr13_62458150_63458150
rs11689447	0.00425904	chr2_26457396_27457396
rs78310880	0.00425896	chr14_60213187_61213187
rs12711886	0.00425887	chr2_118334671_119334671
rs150640649	0.00425879	chr17_78916656_79916656
rs75823917	0.00425874	chr14_60213187_61213187
rs16843520	0.00425872	chr1_197672833_198953363
rs147793719	0.00425869	chr14_71275793_72275793
rs2245463	0.00425852	chr17_60552949_61552949
rs5020676	0.00425834	chr13_62458150_63458150
rs221892	0.00425818	chr14_71275793_72275793
rs11197246	0.00425817	chr10_116442724_117757105
rs1298370	0.00425791	chr2_26457396_27457396
rs219292	0.00425699	chr14_60213187_61213187
rs2784109	0.00425674	chr1_197672833_198953363
rs113971678	0.00425674	chr17_60552949_61552949
rs8181611	0.00425661	chr12_102910468_103910468
rs2659007	0.00425625	chr17_78916656_79916656
rs143653514	0.00425624	chr2_26457396_27457396
rs4555171	0.00425622	chr16_61148348_62402723
rs9317228	0.00425611	chr13_62458150_63458150
rs10749114	0.00425584	chr10_113664076_114664076
rs6585156	0.00425581	chr10_113664076_114664076
rs11640323	0.00425574	chr16_61148348_62402723
rs145799726	0.00425531	chr14_60213187_61213187
rs74482668	0.00425519	chr10_116442724_117757105
rs4520511	0.00425515	chr10_116442724_117757105
rs12781310	0.00425495	chr10_99298234_100298234
rs67089608	0.00425472	chr2_78311145_79311145
rs78958370	0.00425463	chr14_71275793_72275793
rs118033312	0.00425448	chr14_60213187_61213187
rs10853915	0.00425448	chr19_31376692_32957504
rs137896306	0.00425407	chr13_62458150_63458150
rs73173951	0.00425401	chr12_102910468_103910468
rs60106199	0.004254	chr10_56189411_57189411
rs35761042	0.00425379	chr2_212217757_213217757
rs11158297	0.00425359	chr14_60213187_61213187
rs2485966	0.00425354	chr10_116442724_117757105
rs808249	0.00425329	chr10_116442724_117757105
rs11862413	0.00425282	chr16_74168565_75168565
rs12471804	0.00425275	chr2_26457396_27457396
rs6043291	0.00425239	chr20_15276185_16276185
rs12587483	0.00425213	chr14_60213187_61213187
rs74695898	0.00425212	chr17_78916656_79916656
rs7894489	0.00425206	chr10_113664076_114664076
rs117750512	0.00425204	chr17_60552949_61552949
rs138691660	0.00425182	chr17_60552949_61552949
rs308980	0.00425161	chr14_60213187_61213187
rs186591097	0.00425158	chr2_118334671_119334671
rs139646623	0.00425147	chr2_26457396_27457396
rs79445991	0.00425137	chr12_102910468_103910468
rs12974657	0.00425137	chr19_18066395_19066395
rs61989179	0.00425131	chr14_71275793_72275793
rs4814393	0.00425076	chr20_15276185_16276185
rs186714675	0.00425072	chr2_77224273_78248001
rs66866162	0.00425042	chr12_108118630_109118630
rs726076	0.0042504	chr14_60213187_61213187
rs219347	0.00425007	chr14_60213187_61213187
rs12412681	0.00424994	chr10_99298234_100298234
rs41218	0.00424973	chr14_71275793_72275793
rs9783779	0.00424968	chr16_74168565_75168565
rs61988740	0.00424942	chr14_71275793_72275793
rs11865688	0.00424934	chr16_61148348_62402723
rs80236537	0.00424916	chr1_197672833_198953363
rs2273624	0.00424913	chr14_60213187_61213187
rs10164827	0.00424905	chr2_212217757_213217757
rs17532136	0.00424901	chr10_56189411_57189411
rs34721543	0.00424901	chr2_26457396_27457396
rs34558209	0.00424901	chr2_77224273_78248001
rs77636526	0.00424877	chr14_60213187_61213187
rs1269984	0.00424875	chr14_60213187_61213187
rs16995774	0.00424873	chr20_15276185_16276185
rs4364976	0.00424859	chr10_116442724_117757105
rs2907585	0.00424819	chr10_116442724_117757105
rs141524477	0.00424806	chr10_56189411_57189411
rs75767191	0.00424784	chr17_77281387_78281387
rs9539451	0.00424747	chr13_62458150_63458150
rs7523717	0.00424744	chr1_81936733_83766863
rs219341	0.00424727	chr14_60213187_61213187
rs116219951	0.0042469	chr2_26457396_27457396
rs139688960	0.00424683	chr14_60213187_61213187
rs7498222	0.00424615	chr16_61148348_62402723
rs1402549	0.00424599	chr13_62458150_63458150
rs13026634	0.00424597	chr2_212217757_213217757
rs4509984	0.00424593	chr15_77510762_78510762
rs75635813	0.00424559	chr17_60552949_61552949
rs16846435	0.00424555	chr2_212217757_213217757
rs219342	0.00424544	chr14_60213187_61213187
rs10402472	0.00424521	chr19_49622758_50622758
rs11844387	0.00424519	chr14_60213187_61213187
rs62102599	0.00424512	chr19_31376692_32957504
rs12445267	0.00424502	chr16_61148348_62402723
rs160239	0.00424472	chr14_60213187_61213187
rs150492301	0.0042447	chr19_49622758_50622758
rs34879033	0.00424468	chr2_26457396_27457396
rs7179308	0.00424468	chr15_61488299_62488299
rs1857445	0.00424465	chr10_56189411_57189411
rs35706714	0.00424437	chr17_77281387_78281387
rs219336	0.00424435	chr14_60213187_61213187
rs112355819	0.00424429	chr14_42256397_43531953
rs7604564	0.00424427	chr2_26457396_27457396
rs7083951	0.00424418	chr10_113664076_114664076
rs2861074	0.00424379	chr2_77224273_78248001
rs56127697	0.00424377	chr10_116442724_117757105
rs10885719	0.00424365	chr10_116442724_117757105
rs35656275	0.00424359	chr2_26457396_27457396
rs11075447	0.00424311	chr16_61148348_62402723
rs4613095	0.00424284	chr16_74168565_75168565
rs1275972	0.00424277	chr2_26457396_27457396
rs10922310	0.00424233	chr1_197672833_198953363
rs12889085	0.00424179	chr14_42256397_43531953
rs8018429	0.00424152	chr14_60213187_61213187
rs1665591	0.00424136	chr10_56189411_57189411
rs12132271	0.00424129	chr1_197672833_198953363
rs13426280	0.00424121	chr2_77224273_78248001
rs11189433	0.00424096	chr10_99298234_100298234
rs9905945	0.00424096	chr17_60552949_61552949
rs28607667	0.00424065	chr16_74168565_75168565
rs2192306	0.00424048	chr1_81936733_83766863
rs7258705	0.00423997	chr19_49622758_50622758
rs1254285	0.0042399	chr14_60213187_61213187
rs11629268	0.00423987	chr14_60213187_61213187
rs116547684	0.00423982	chr2_77224273_78248001
rs150217349	0.00423967	chr14_60213187_61213187
rs1595263	0.00423964	chr15_61488299_62488299
rs2147831	0.00423958	chr14_60213187_61213187
rs13014464	0.00423939	chr2_26457396_27457396
rs1498701	0.00423933	chr12_102910468_103910468
rs1057401	0.00423927	chr12_108118630_109118630
rs35570576	0.00423911	chr17_77281387_78281387
rs12625273	0.00423886	chr20_41215551_42215551
rs34020641	0.00423884	chr15_61488299_62488299
rs2419635	0.00423868	chr10_113664076_114664076
rs1018456	0.00423845	chr14_60213187_61213187
rs140282719	0.00423818	chr18_52152462_53725637
rs12253405	0.00423796	chr10_116442724_117757105
rs117702570	0.00423752	chr20_15276185_16276185
rs79790477	0.00423744	chr11_65617111_67060023
rs7969597	0.00423737	chr12_102910468_103910468
rs61048303	0.00423717	chr17_78916656_79916656
rs57491843	0.00423714	chr15_77510762_78510762
rs4442775	0.004236	chr15_77510762_78510762
rs72749493	0.00423587	chr1_197672833_198953363
rs12410785	0.00423578	chr1_81936733_83766863
rs1319990	0.00423572	chr16_61148348_62402723
rs11666840	0.00423552	chr19_49622758_50622758
rs219321	0.00423535	chr14_60213187_61213187
rs716776	0.00423526	chr16_61148348_62402723
rs9678192	0.00423523	chr2_26457396_27457396
rs3748724	0.0042352	chr17_36313346_37313346
rs9923721	0.00423499	chr16_75739791_76739791
rs12453649	0.00423483	chr17_78916656_79916656
rs61011582	0.00423452	chr2_26457396_27457396
rs113714396	0.0042345	chr10_116442724_117757105
rs8009721	0.00423434	chr14_60213187_61213187
rs72917676	0.00423429	chr2_78311145_79311145
rs12916268	0.00423422	chr15_61488299_62488299
rs2180832	0.00423367	chr14_60213187_61213187
rs833741	0.00423361	chr12_102910468_103910468
rs79354718	0.00423349	chr15_61488299_62488299
rs10220379	0.00423348	chr14_71275793_72275793
rs35998880	0.00423333	chr13_62458150_63458150
rs1878114	0.00423332	chr2_118334671_119334671
rs4795286	0.00423316	chr17_36313346_37313346
rs79926615	0.00423312	chr17_60552949_61552949
rs6504116	0.00423312	chr17_60552949_61552949
rs7566772	0.00423271	chr2_78311145_79311145
rs12776835	0.00423216	chr10_113664076_114664076
rs7501749	0.00423213	chr17_36313346_37313346
rs74348172	0.00423192	chr10_116442724_117757105
rs9304689	0.00423164	chr19_49622758_50622758
rs12772976	0.00423163	chr10_56189411_57189411
rs11195916	0.00423147	chr10_113664076_114664076
rs8001642	0.00423145	chr13_62458150_63458150
rs11197228	0.00423142	chr10_116442724_117757105
rs1405274	0.00423127	chr2_78311145_79311145
rs148891697	0.00423121	chr17_60552949_61552949
rs201379014	0.00423101	chr12_102910468_103910468
rs2245092	0.00423095	chr17_60552949_61552949
rs59937531	0.0042308	chr10_56189411_57189411
rs1252889	0.0042305	chr10_99298234_100298234
rs79540974	0.00423043	chr10_116442724_117757105
rs7499647	0.00423004	chr16_74168565_75168565
rs67065809	0.00422995	chr19_49622758_50622758
rs9539450	0.00422974	chr13_62458150_63458150
rs112488105	0.00422941	chr2_214713852_215713852
rs11196119	0.00422915	chr10_113664076_114664076
rs140367533	0.00422914	chr14_42256397_43531953
rs165311	0.0042291	chr1_90588884_91589379
rs117259969	0.00422905	chr14_60213187_61213187
rs8010656	0.00422899	chr14_60213187_61213187
rs73199506	0.00422871	chr12_108118630_109118630
rs1254254	0.00422851	chr14_60213187_61213187
rs12443706	0.00422846	chr16_74168565_75168565
rs4326992	0.00422843	chr15_61488299_62488299
rs7572999	0.00422828	chr2_26457396_27457396
rs4316804	0.00422822	chr17_36313346_37313346
rs8012293	0.00422805	chr14_60213187_61213187
rs17129851	0.00422775	chr10_113664076_114664076
rs3015047	0.00422757	chr1_79588978_80588978
rs76004643	0.00422746	chr1_197672833_198953363
rs35086296	0.00422718	chr17_77281387_78281387
rs58415364	0.00422682	chr2_77224273_78248001
rs2297936	0.00422649	chr10_99298234_100298234
rs2440138	0.00422637	chr17_60552949_61552949
rs11659022	0.00422637	chr17_36313346_37313346
rs7967288	0.00422616	chr12_102910468_103910468
rs72834381	0.00422616	chr2_118334671_119334671
rs7545607	0.00422598	chr1_90588884_91589379
rs77240484	0.00422595	chr17_77281387_78281387
rs7069732	0.00422563	chr10_113664076_114664076
rs2297937	0.00422547	chr10_99298234_100298234
rs7919450	0.00422534	chr10_99298234_100298234
rs34260089	0.00422522	chr2_78311145_79311145
rs221891	0.00422516	chr14_71275793_72275793
rs150753024	0.00422502	chr17_60552949_61552949
rs72810794	0.004225	chr2_26457396_27457396
rs9989351	0.00422482	chr15_61488299_62488299
rs138009637	0.00422481	chr16_61148348_62402723
rs1968122	0.00422469	chr10_116442724_117757105
rs6732248	0.00422407	chr2_78311145_79311145
rs17092618	0.0042239	chr10_116442724_117757105
rs10495756	0.00422311	chr2_26457396_27457396
rs16963654	0.0042227	chr16_61148348_62402723
rs563531785	0.00422255	chr2_26457396_27457396
rs10861895	0.00422222	chr12_108118630_109118630
rs1254302	0.00422212	chr14_60213187_61213187
rs17767422	0.00422204	chr14_71275793_72275793
rs61850933	0.00422159	chr10_56189411_57189411
rs8011499	0.0042215	chr14_60213187_61213187
rs138767271	0.00422149	chr16_74168565_75168565
rs12564695	0.00422144	chr1_81936733_83766863
rs117273715	0.00422143	chr14_71275793_72275793
rs57353715	0.00422086	chr14_60213187_61213187
rs148648648	0.00422079	chr14_71275793_72275793
rs66532151	0.00422061	chr19_49622758_50622758
rs12988607	0.00422055	chr2_26457396_27457396
rs7212455	0.00422037	chr17_60552949_61552949
rs4243051	0.00422037	chr15_77510762_78510762
rs116042454	0.00421969	chr2_26457396_27457396
rs117657830	0.00421969	chr16_75739791_76739791
rs11196872	0.00421956	chr10_116442724_117757105
rs10209897	0.00421939	chr2_118334671_119334671
rs1254255	0.00421933	chr14_60213187_61213187
rs1254322	0.00421916	chr14_60213187_61213187
rs219316	0.00421915	chr14_60213187_61213187
rs6585312	0.004219	chr10_116442724_117757105
rs115911397	0.00421892	chr10_116442724_117757105
rs77569835	0.0042186	chr14_60213187_61213187
rs2538662	0.00421837	chr1_81936733_83766863
rs1254312	0.00421837	chr14_60213187_61213187
rs12783715	0.00421833	chr10_116442724_117757105
rs28588599	0.00421827	chr14_60213187_61213187
rs13020958	0.00421815	chr2_118334671_119334671
rs147182597	0.00421801	chr1_79588978_80588978
rs10138964	0.004218	chr14_42256397_43531953
rs1254303	0.00421778	chr14_60213187_61213187
rs117273369	0.00421774	chr17_60552949_61552949
rs60449417	0.00421749	chr19_49622758_50622758
rs10778579	0.00421735	chr12_108118630_109118630
rs28708628	0.00421705	chr14_60213187_61213187
rs181343	0.0042167	chr19_49622758_50622758
rs74081992	0.0042164	chr13_62458150_63458150
rs61988728	0.00421637	chr14_71275793_72275793
rs7249165	0.00421634	chr19_49622758_50622758
rs7156107	0.00421632	chr14_60213187_61213187
rs10148202	0.00421625	chr14_60213187_61213187
rs2059261	0.00421575	chr16_75739791_76739791
rs74460602	0.00421553	chr17_60552949_61552949
rs114892906	0.00421537	chr1_197672833_198953363
rs882870	0.00421536	chr10_116442724_117757105
rs76675315	0.00421517	chr2_118334671_119334671
rs377951	0.00421509	chr14_60213187_61213187
rs74871672	0.00421507	chr11_65617111_67060023
rs1439237	0.00421483	chr2_212217757_213217757
rs11195909	0.00421482	chr10_113664076_114664076
rs11882257	0.00421479	chr19_49622758_50622758
rs4665325	0.00421469	chr2_26457396_27457396
rs76312683	0.00421467	chr1_197672833_198953363
rs144596510	0.00421464	chr2_78311145_79311145
rs219322	0.00421449	chr14_60213187_61213187
rs4642875	0.00421448	chr1_90588884_91589379
rs943266	0.00421423	chr10_113664076_114664076
rs72721952	0.00421402	chr14_71275793_72275793
rs139864001	0.00421397	chr16_61148348_62402723
rs143001133	0.00421377	chr17_60552949_61552949
rs62127958	0.00421366	chr19_49622758_50622758
rs55903050	0.00421358	chr14_71275793_72275793
rs1421065	0.00421351	chr10_113664076_114664076
rs11623437	0.00421338	chr14_60213187_61213187
rs71387917	0.00421337	chr17_77281387_78281387
rs117292433	0.00421334	chr14_71275793_72275793
rs61881031	0.00421322	chr10_116442724_117757105
rs1254318	0.00421311	chr14_60213187_61213187
rs7896659	0.00421297	chr10_99298234_100298234
rs61941086	0.0042127	chr12_102910468_103910468
rs989501	0.00421262	chr14_71275793_72275793
rs72810711	0.00421248	chr2_26457396_27457396
rs1850148	0.00421227	chr2_118334671_119334671
rs66933114	0.00421209	chr19_49622758_50622758
rs2208403	0.00421187	chr14_60213187_61213187
rs7319534	0.00421182	chr13_62458150_63458150
rs12412325	0.00421175	chr10_113664076_114664076
rs1261134	0.00421172	chr18_52152462_53725637
rs114743977	0.00421164	chr1_81936733_83766863
rs28743157	0.00421149	chr13_62458150_63458150
rs73024250	0.00421138	chr19_31376692_32957504
rs219320	0.00421078	chr14_60213187_61213187
rs1358139	0.00421047	chr2_78311145_79311145
rs219339	0.00421021	chr14_60213187_61213187
rs56168326	0.00421016	chr10_113664076_114664076
rs55695351	0.00421005	chr14_60213187_61213187
rs77536379	0.00420988	chr2_212217757_213217757
rs8007695	0.00420981	chr14_60213187_61213187
rs72834033	0.00420979	chr17_36313346_37313346
rs10159297	0.00420974	chr1_81936733_83766863
rs1314979	0.00420941	chr2_26457396_27457396
rs1254310	0.00420922	chr14_60213187_61213187
rs79139964	0.00420921	chr13_62458150_63458150
rs12150178	0.00420907	chr17_36313346_37313346
rs10200491	0.00420889	chr2_77224273_78248001
rs61988729	0.00420876	chr14_71275793_72275793
rs7077592	0.00420876	chr10_113664076_114664076
rs182563893	0.00420872	chr16_75739791_76739791
rs4592595	0.00420864	chr15_61488299_62488299
rs35391225	0.00420849	chr17_36313346_37313346
rs390132	0.00420815	chr14_60213187_61213187
rs13016807	0.00420807	chr2_26457396_27457396
rs2182518	0.00420793	chr10_113664076_114664076
rs17732220	0.00420786	chr10_116442724_117757105
rs79837728	0.00420786	chr14_60213187_61213187
rs10179397	0.00420783	chr2_26457396_27457396
rs16842286	0.00420779	chr1_197672833_198953363
rs186863877	0.00420752	chr19_18066395_19066395
rs60952676	0.00420742	chr14_71275793_72275793
rs56865101	0.00420727	chr2_118334671_119334671
rs12426552	0.00420698	chr12_102910468_103910468
rs9323356	0.00420689	chr14_60213187_61213187
rs2960687	0.00420681	chr10_116442724_117757105
rs7976418	0.00420674	chr12_108118630_109118630
rs76961811	0.00420671	chr16_61148348_62402723
rs6494260	0.00420668	chr15_61488299_62488299
rs150747571	0.00420649	chr2_78311145_79311145
rs8052367	0.00420648	chr16_74168565_75168565
rs6494255	0.00420638	chr15_61488299_62488299
rs8010616	0.00420598	chr14_71275793_72275793
rs17129412	0.00420589	chr10_113664076_114664076
rs17758538	0.00420577	chr17_60552949_61552949
rs72834052	0.00420539	chr17_36313346_37313346
rs12770137	0.00420523	chr10_56189411_57189411
rs112685216	0.00420521	chr16_74168565_75168565
rs72944269	0.00420421	chr2_214713852_215713852
rs1395	0.00420408	chr2_26457396_27457396
rs61943190	0.00420403	chr12_102910468_103910468
rs113169943	0.00420358	chr16_74168565_75168565
rs4291958	0.00420342	chr17_36313346_37313346
rs2303894	0.00420275	chr2_26457396_27457396
rs308985	0.00420269	chr14_60213187_61213187
rs9895294	0.00420259	chr17_36313346_37313346
rs7162517	0.00420227	chr15_61488299_62488299
rs7989208	0.00420214	chr13_62458150_63458150
rs8037968	0.00420196	chr15_77510762_78510762
rs137936689	0.00420192	chr14_42256397_43531953
rs112212668	0.00420187	chr14_60213187_61213187
rs6131740	0.00420177	chr20_15276185_16276185
rs1275924	0.00420169	chr2_26457396_27457396
rs1254296	0.0042016	chr14_60213187_61213187
rs111598407	0.00420138	chr1_197672833_198953363
rs376391	0.00420121	chr14_60213187_61213187
rs13432533	0.00420116	chr2_26457396_27457396
rs9646992	0.00420084	chr2_78311145_79311145
rs12185206	0.00420077	chr16_75739791_76739791
rs17354680	0.0042007	chr10_116442724_117757105
rs74833396	0.00420046	chr15_77510762_78510762
rs738093	0.00420037	chr19_31376692_32957504
rs8102658	0.00420021	chr19_49622758_50622758
rs553727	0.00420014	chr10_99298234_100298234
rs72716182	0.00419976	chr14_60213187_61213187
rs2350891	0.00419947	chr14_60213187_61213187
rs72835242	0.00419941	chr17_60552949_61552949
rs2005101	0.00419937	chr12_108118630_109118630
rs72800826	0.00419931	chr16_61148348_62402723
rs7152594	0.00419904	chr14_60213187_61213187
rs17686669	0.00419865	chr17_60552949_61552949
rs58299587	0.00419845	chr15_77510762_78510762
rs75178020	0.00419827	chr17_60552949_61552949
rs117893065	0.00419795	chr10_113664076_114664076
rs4888494	0.00419789	chr16_75739791_76739791
rs111997223	0.00419782	chr16_74168565_75168565
rs7559507	0.00419755	chr2_77224273_78248001
rs1494031	0.00419736	chr14_60213187_61213187
rs8068625	0.00419731	chr17_36313346_37313346
rs11158302	0.00419715	chr14_60213187_61213187
rs9919976	0.00419703	chr15_61488299_62488299
rs3745301	0.00419697	chr19_49622758_50622758
rs201532550	0.00419655	chr11_65617111_67060023
rs12915515	0.00419654	chr15_77510762_78510762
rs2129072	0.00419651	chr14_42256397_43531953
rs140727729	0.00419629	chr17_77281387_78281387
rs35307499	0.00419628	chr1_90588884_91589379
rs1731229	0.00419624	chr2_26457396_27457396
rs4900462	0.00419615	chr14_42256397_43531953
rs1857444	0.00419606	chr10_56189411_57189411
rs219323	0.00419603	chr14_60213187_61213187
rs78885642	0.00419586	chr16_75739791_76739791
rs28722516	0.00419559	chr15_77510762_78510762
rs2682927	0.00419539	chr15_77510762_78510762
rs4578454	0.00419533	chr12_102910468_103910468
rs10507164	0.00419527	chr12_102910468_103910468
rs189198650	0.00419526	chr2_26457396_27457396
rs216516	0.00419515	chr14_60213187_61213187
rs1434058	0.00419429	chr2_26457396_27457396
rs10403114	0.00419419	chr19_49622758_50622758
rs2093212	0.0041937	chr14_60213187_61213187
rs221889	0.00419367	chr14_71275793_72275793
rs1553598	0.00419354	chr18_52152462_53725637
rs72845240	0.00419309	chr17_60552949_61552949
rs9539458	0.00419307	chr13_62458150_63458150
rs12263620	0.00419293	chr10_113664076_114664076
rs839514	0.0041929	chr2_212217757_213217757
rs4665851	0.00419285	chr2_26457396_27457396
rs373807644	0.00419274	chr2_212217757_213217757
rs147435497	0.0041927	chr19_49622758_50622758
rs7150702	0.00419257	chr14_60213187_61213187
rs4665853	0.00419238	chr2_26457396_27457396
rs35461456	0.00419223	chr2_26457396_27457396
rs2121538	0.00419202	chr10_72838253_73838253
rs10885356	0.00419197	chr10_113664076_114664076
rs11113505	0.00419177	chr12_108118630_109118630
rs79188925	0.00419175	chr20_41215551_42215551
rs16964377	0.00419161	chr16_61148348_62402723
rs112979647	0.00419131	chr19_49622758_50622758
rs384139	0.00419126	chr14_60213187_61213187
rs13039258	0.00419118	chr20_41215551_42215551
rs149304218	0.00419106	chr16_75739791_76739791
rs17008238	0.00419104	chr2_118334671_119334671
rs10140842	0.00419078	chr14_60213187_61213187
rs244630	0.00419036	chr14_71275793_72275793
rs7082408	0.00419035	chr10_113664076_114664076
rs1474999	0.0041896	chr14_60213187_61213187
rs11149785	0.00418938	chr16_74168565_75168565
rs56005200	0.00418933	chr20_15276185_16276185
rs11071596	0.00418877	chr15_61488299_62488299
rs8058133	0.00418871	chr16_74168565_75168565
rs80197776	0.00418844	chr2_26457396_27457396
rs1838584	0.004188	chr13_62458150_63458150
rs72744504	0.00418761	chr15_77510762_78510762
rs67984133	0.00418753	chr17_77281387_78281387
rs55943355	0.00418719	chr14_60213187_61213187
rs35349779	0.00418679	chr2_26457396_27457396
rs76905147	0.00418673	chr15_61488299_62488299
rs78851948	0.00418667	chr1_90588884_91589379
rs724992	0.00418658	chr17_60552949_61552949
rs78850316	0.00418603	chr10_99298234_100298234
rs112013345	0.00418496	chr15_77510762_78510762
rs11197206	0.0041847	chr10_116442724_117757105
rs17834334	0.00418465	chr14_60213187_61213187
rs140488481	0.00418451	chr17_36313346_37313346
rs12303382	0.00418408	chr12_102910468_103910468
rs36024197	0.00418406	chr10_113664076_114664076
rs112477022	0.00418398	chr17_77281387_78281387
rs34619467	0.00418382	chr2_118334671_119334671
rs73365049	0.00418381	chr10_113664076_114664076
rs11591703	0.00418358	chr10_56189411_57189411
rs147391976	0.00418346	chr19_49622758_50622758
rs12613651	0.00418346	chr2_26457396_27457396
rs73503732	0.00418344	chr13_62458150_63458150
rs72817133	0.0041832	chr2_26457396_27457396
rs17450122	0.00418318	chr12_102910468_103910468
rs7246170	0.00418273	chr19_49622758_50622758
rs201957850	0.0041824	chr16_75739791_76739791
rs67370729	0.00418231	chr19_49622758_50622758
rs1978881	0.00418198	chr2_26457396_27457396
rs200376158	0.00418189	chr12_102910468_103910468
rs244626	0.00418177	chr14_71275793_72275793
rs8101590	0.00418176	chr19_49622758_50622758
rs34335220	0.00418175	chr14_71275793_72275793
rs17334975	0.00418175	chr16_74168565_75168565
rs244627	0.00418162	chr14_71275793_72275793
rs72847498	0.00418159	chr17_77281387_78281387
rs28573316	0.00418153	chr14_60213187_61213187
rs10145080	0.00418107	chr14_60213187_61213187
rs8039651	0.00418074	chr15_61488299_62488299
rs2120437	0.00418074	chr10_116442724_117757105
rs221894	0.00418063	chr14_71275793_72275793
rs12934562	0.00418048	chr16_75739791_76739791
rs11623439	0.00418002	chr14_60213187_61213187
rs244622	0.00417971	chr14_71275793_72275793
rs73048884	0.00417956	chr19_49622758_50622758
rs34509012	0.00417933	chr10_99298234_100298234
rs59262935	0.00417916	chr13_62458150_63458150
rs41217	0.00417907	chr14_71275793_72275793
rs11583951	0.00417898	chr1_197672833_198953363
rs2240252	0.00417885	chr16_74168565_75168565
rs28504440	0.00417879	chr14_60213187_61213187
rs12441695	0.00417871	chr15_77510762_78510762
rs1254265	0.00417862	chr14_60213187_61213187
rs17322313	0.00417849	chr12_108118630_109118630
rs66875775	0.00417825	chr2_78311145_79311145
rs10505788	0.0041782	chr12_15838928_16838928
rs221888	0.00417816	chr14_71275793_72275793
rs3745468	0.00417805	chr19_49622758_50622758
rs2374065	0.00417774	chr12_102910468_103910468
rs76111008	0.00417773	chr17_36313346_37313346
rs34194537	0.00417767	chr15_77510762_78510762
rs1944353	0.00417723	chr18_52152462_53725637
rs6080048	0.00417715	chr20_15276185_16276185
rs17096709	0.00417706	chr14_60213187_61213187
rs143692390	0.00417706	chr17_60552949_61552949
rs1254289	0.00417701	chr14_60213187_61213187
rs6711224	0.0041769	chr2_26457396_27457396
rs7256479	0.00417682	chr19_49622758_50622758
rs113960613	0.0041768	chr20_41215551_42215551
rs112935433	0.00417661	chr17_60552949_61552949
rs2293011	0.0041765	chr19_49622758_50622758
rs75136762	0.00417645	chr2_118334671_119334671
rs11622577	0.00417636	chr14_60213187_61213187
rs8051074	0.00417618	chr16_75739791_76739791
rs11071597	0.00417595	chr15_61488299_62488299
rs740699	0.00417528	chr17_60552949_61552949
rs117946178	0.00417522	chr17_60552949_61552949
rs4531753	0.00417521	chr16_74168565_75168565
rs138191885	0.00417512	chr10_116442724_117757105
rs141403960	0.00417512	chr10_116442724_117757105
rs148695888	0.00417512	chr10_116442724_117757105
rs200559075	0.00417506	chr20_15276185_16276185
rs917066	0.00417499	chr14_71275793_72275793
rs4808116	0.00417486	chr19_18066395_19066395
rs11816859	0.00417485	chr10_56189411_57189411
rs7150949	0.00417483	chr14_60213187_61213187
rs11197250	0.00417476	chr10_116442724_117757105
rs28406336	0.00417441	chr14_71275793_72275793
rs403354	0.00417426	chr16_75739791_76739791
rs73284484	0.00417423	chr14_71275793_72275793
rs35194129	0.00417417	chr14_60213187_61213187
rs12028665	0.00417396	chr1_197672833_198953363
rs147698595	0.00417385	chr10_116442724_117757105
rs10421561	0.00417376	chr19_49622758_50622758
rs11196980	0.00417364	chr10_116442724_117757105
rs72809688	0.00417358	chr2_26457396_27457396
rs8061769	0.00417344	chr16_75739791_76739791
rs11113779	0.00417321	chr12_108118630_109118630
rs619513	0.00417319	chr19_31376692_32957504
rs2682922	0.00417307	chr15_77510762_78510762
rs543341097	0.00417299	chr17_36313346_37313346
rs160234	0.00417293	chr14_60213187_61213187
rs72834035	0.00417268	chr17_36313346_37313346
rs34139925	0.00417228	chr16_61148348_62402723
rs7592534	0.00417199	chr2_26457396_27457396
rs1951109	0.00417196	chr14_60213187_61213187
rs1879759	0.00417084	chr2_26457396_27457396
rs4805677	0.00417081	chr19_31376692_32957504
rs71425298	0.00416996	chr14_71275793_72275793
rs12901558	0.00416957	chr15_77510762_78510762
rs78063592	0.00416956	chr10_113664076_114664076
rs8070406	0.00416912	chr17_77281387_78281387
rs1320344	0.00416908	chr12_102910468_103910468
rs78723938	0.00416907	chr14_60213187_61213187
rs35877402	0.00416882	chr15_61488299_62488299
rs1731227	0.00416873	chr2_26457396_27457396
rs1268621	0.00416833	chr14_60213187_61213187
rs7905669	0.00416833	chr10_116442724_117757105
rs6043465	0.00416833	chr20_15276185_16276185
rs61531306	0.00416813	chr10_116442724_117757105
rs72751020	0.00416783	chr1_197672833_198953363
rs6562215	0.00416696	chr13_62458150_63458150
rs35194331	0.00416667	chr1_81936733_83766863
rs160252	0.00416665	chr14_60213187_61213187
rs61429383	0.00416649	chr2_77224273_78248001
rs1254286	0.0041663	chr14_60213187_61213187
rs139468467	0.00416626	chr17_60552949_61552949
rs10485526	0.00416626	chr20_15276185_16276185
rs10183159	0.00416588	chr2_77224273_78248001
rs1000449	0.00416583	chr14_71275793_72275793
rs56994683	0.00416532	chr10_116442724_117757105
rs34796712	0.00416528	chr2_26457396_27457396
rs77547245	0.00416511	chr10_116442724_117757105
rs6734307	0.00416466	chr2_26457396_27457396
rs139371601	0.00416438	chr10_116442724_117757105
rs77045898	0.00416438	chr10_116442724_117757105
rs1044167	0.00416438	chr19_49622758_50622758
rs4888273	0.00416369	chr16_74168565_75168565
rs61174376	0.00416369	chr14_71275793_72275793
rs1254281	0.00416359	chr14_60213187_61213187
rs1254336	0.00416356	chr14_60213187_61213187
rs219315	0.004163	chr14_60213187_61213187
rs76813489	0.00416295	chr17_77281387_78281387
rs7978758	0.00416292	chr12_108118630_109118630
rs55881312	0.00416273	chr14_71275793_72275793
rs1662999	0.00416263	chr2_26457396_27457396
rs10131500	0.00416256	chr14_71275793_72275793
rs11593278	0.00416252	chr10_116442724_117757105
rs12130785	0.00416252	chr1_79588978_80588978
rs72728459	0.00416247	chr14_71275793_72275793
rs78044282	0.00416212	chr10_99298234_100298234
rs4764941	0.00416178	chr12_102910468_103910468
rs150676496	0.00416171	chr17_36313346_37313346
rs17047368	0.00416152	chr2_118334671_119334671
rs57925468	0.0041611	chr14_60213187_61213187
rs61882299	0.00416099	chr10_116442724_117757105
rs16987892	0.00416082	chr20_41215551_42215551
rs6744763	0.00416068	chr2_78311145_79311145
rs116147141	0.00416058	chr17_60552949_61552949
rs2062932	0.00416052	chr2_212217757_213217757
rs144924288	0.00416051	chr16_75739791_76739791
rs13038859	0.00416049	chr20_15276185_16276185
rs75423556	0.00416034	chr2_26457396_27457396
rs60536344	0.00416005	chr14_71275793_72275793
rs11197470	0.00416005	chr10_116442724_117757105
rs75005906	0.00416	chr17_60552949_61552949
rs1159517	0.0041599	chr1_90588884_91589379
rs1589936	0.00415961	chr2_78311145_79311145
rs140118079	0.00415949	chr16_61148348_62402723
rs4968778	0.00415945	chr17_60552949_61552949
rs7073831	0.0041594	chr10_116442724_117757105
rs146522344	0.00415897	chr2_118334671_119334671
rs1339258	0.00415886	chr20_15276185_16276185
rs2432610	0.00415873	chr16_75739791_76739791
rs11656390	0.00415864	chr17_36313346_37313346
rs111596026	0.00415855	chr17_77281387_78281387
rs12772437	0.00415842	chr10_56189411_57189411
rs10778619	0.00415842	chr12_108118630_109118630
rs62157335	0.00415834	chr2_78311145_79311145
rs72809691	0.00415828	chr2_26457396_27457396
rs139811951	0.00415808	chr14_60213187_61213187
rs1684686	0.00415802	chr14_42256397_43531953
rs7154787	0.00415765	chr14_71275793_72275793
rs17097347	0.00415743	chr14_60213187_61213187
rs17248947	0.00415737	chr16_61148348_62402723
rs560165635	0.00415706	chr19_18066395_19066395
rs62193939	0.00415703	chr20_15276185_16276185
rs10179468	0.00415686	chr2_78311145_79311145
rs2465414	0.00415681	chr17_60552949_61552949
rs35379280	0.00415646	chr10_116442724_117757105
rs12481600	0.0041561	chr20_15276185_16276185
rs112485560	0.00415605	chr16_74168565_75168565
rs7170470	0.00415597	chr15_61488299_62488299
rs77154095	0.00415567	chr14_71275793_72275793
rs34837009	0.00415542	chr13_62458150_63458150
rs6573316	0.00415538	chr14_60213187_61213187
rs4338686	0.00415513	chr13_62458150_63458150
rs4808748	0.00415511	chr19_18066395_19066395
rs12857708	0.00415487	chr13_62458150_63458150
rs57566572	0.00415478	chr2_212217757_213217757
rs12435473	0.0041545	chr14_71275793_72275793
rs144817379	0.00415426	chr17_60552949_61552949
rs12413805	0.00415407	chr10_56189411_57189411
rs221896	0.00415399	chr14_71275793_72275793
rs1930280	0.00415382	chr1_81936733_83766863
rs79369006	0.00415346	chr13_62458150_63458150
rs3905288	0.00415314	chr19_49622758_50622758
rs1475757	0.00415308	chr10_99298234_100298234
rs17092788	0.00415307	chr10_116442724_117757105
rs79963795	0.00415268	chr16_74168565_75168565
rs549969591	0.00415258	chr15_77510762_78510762
rs66782878	0.00415224	chr19_49622758_50622758
rs72801682	0.00415211	chr10_56189411_57189411
rs17634864	0.00415189	chr14_42256397_43531953
rs221898	0.00415175	chr14_71275793_72275793
rs8005615	0.00415155	chr14_71275793_72275793
rs145142931	0.00415155	chr16_74168565_75168565
rs145378235	0.00415154	chr10_116442724_117757105
rs149921961	0.00415071	chr10_116442724_117757105
rs10418141	0.00415059	chr19_49622758_50622758
rs112811031	0.00415055	chr10_56189411_57189411
rs6030450	0.00415053	chr20_41215551_42215551
rs414946	0.00415008	chr2_78311145_79311145
rs1972749	0.00415001	chr2_26457396_27457396
rs60710448	0.00414999	chr14_60213187_61213187
rs12713897	0.00414986	chr2_77224273_78248001
rs75552399	0.00414982	chr17_78916656_79916656
rs67213703	0.00414964	chr19_49622758_50622758
rs278299	0.00414959	chr19_31376692_32957504
rs10135659	0.00414959	chr14_60213187_61213187
rs61880985	0.00414957	chr10_116442724_117757105
rs10197148	0.00414956	chr2_78311145_79311145
rs917391	0.00414931	chr14_71275793_72275793
rs113124640	0.00414928	chr14_60213187_61213187
rs12854913	0.00414915	chr13_62458150_63458150
rs12995390	0.00414911	chr2_26457396_27457396
rs12882475	0.00414906	chr14_60213187_61213187
rs139182284	0.00414904	chr10_116442724_117757105
rs62130493	0.00414899	chr2_26457396_27457396
rs67136437	0.00414881	chr19_49622758_50622758
rs10498490	0.00414866	chr14_60213187_61213187
rs35863760	0.00414852	chr17_77281387_78281387
rs113095530	0.0041485	chr1_90588884_91589379
rs11591674	0.00414836	chr10_56189411_57189411
rs61990458	0.00414829	chr14_71275793_72275793
rs7133509	0.0041482	chr12_108118630_109118630
rs7600260	0.00414815	chr2_212217757_213217757
rs6573284	0.00414805	chr14_60213187_61213187
rs58275501	0.00414777	chr2_26457396_27457396
rs6565631	0.00414773	chr17_77281387_78281387
rs12435287	0.00414763	chr14_60213187_61213187
rs78688639	0.00414755	chr16_75739791_76739791
rs6135592	0.00414742	chr20_15276185_16276185
rs7576466	0.00414736	chr2_212217757_213217757
rs6030410	0.00414654	chr20_41215551_42215551
rs17229960	0.0041464	chr13_62458150_63458150
rs17796481	0.00414629	chr10_116442724_117757105
rs76981182	0.00414624	chr17_60552949_61552949
rs4902918	0.00414599	chr14_71275793_72275793
rs3760671	0.00414586	chr19_49622758_50622758
rs7144589	0.0041458	chr14_60213187_61213187
rs149284879	0.00414574	chr17_60552949_61552949
rs12120077	0.00414563	chr1_96688559_99040744
rs56797803	0.00414548	chr10_116442724_117757105
rs926482	0.00414531	chr20_41215551_42215551
rs72803804	0.00414515	chr10_56189411_57189411
rs7252519	0.00414509	chr19_49622758_50622758
rs1254332	0.00414478	chr14_60213187_61213187
rs6701884	0.00414471	chr1_197672833_198953363
rs1072328	0.00414468	chr14_60213187_61213187
rs10787442	0.00414467	chr10_113664076_114664076
rs67981875	0.00414462	chr2_26457396_27457396
rs3015040	0.00414418	chr1_79588978_80588978
rs11113501	0.00414418	chr12_108118630_109118630
rs1024511	0.00414392	chr14_71275793_72275793
rs12875678	0.00414386	chr13_62458150_63458150
rs137922902	0.00414364	chr10_116442724_117757105
rs1554481	0.00414331	chr2_26457396_27457396
rs57880550	0.00414307	chr19_49622758_50622758
rs114626051	0.00414296	chr2_118334671_119334671
rs3000113	0.00414263	chr1_79588978_80588978
rs138504267	0.0041425	chr13_62458150_63458150
rs17686684	0.00414218	chr17_60552949_61552949
rs111218946	0.00414217	chr17_78916656_79916656
rs446139	0.00414157	chr2_77224273_78248001
rs8010203	0.00414149	chr14_71275793_72275793
rs7210543	0.00414135	chr17_78916656_79916656
rs8113620	0.00414115	chr19_49622758_50622758
rs111500107	0.004141	chr17_36313346_37313346
rs61676113	0.00414091	chr12_108118630_109118630
rs17109116	0.00414089	chr14_71275793_72275793
rs78281952	0.00414021	chr19_49622758_50622758
rs12728389	0.00414015	chr1_81936733_83766863
rs17674469	0.00413989	chr10_113664076_114664076
rs10082356	0.00413987	chr10_113664076_114664076
rs11196878	0.00413972	chr10_116442724_117757105
rs7894126	0.00413958	chr10_116442724_117757105
rs4511491	0.00413954	chr15_77510762_78510762
rs73098070	0.00413952	chr20_41215551_42215551
rs72803803	0.00413942	chr10_56189411_57189411
rs13022190	0.00413936	chr2_26457396_27457396
rs4795275	0.00413934	chr17_36313346_37313346
rs7259611	0.00413919	chr19_49622758_50622758
rs61943185	0.00413916	chr12_102910468_103910468
rs187577667	0.00413913	chr14_71275793_72275793
rs78244222	0.0041391	chr10_113664076_114664076
rs72752015	0.00413858	chr15_61488299_62488299
rs73372697	0.00413836	chr10_116442724_117757105
rs4446958	0.00413814	chr1_81936733_83766863
rs35116854	0.00413786	chr10_113664076_114664076
rs290047	0.00413784	chr2_77224273_78248001
rs10197878	0.00413775	chr2_118334671_119334671
rs117001838	0.00413764	chr19_49622758_50622758
rs10745955	0.00413754	chr12_102910468_103910468
rs76632048	0.00413753	chr14_60213187_61213187
rs4072222	0.00413734	chr16_74168565_75168565
rs219308	0.00413713	chr14_60213187_61213187
rs76327540	0.00413678	chr16_74168565_75168565
rs376479200	0.0041367	chr14_60213187_61213187
rs12452590	0.00413666	chr17_60552949_61552949
rs244624	0.0041363	chr14_71275793_72275793
rs7539439	0.00413574	chr1_90588884_91589379
rs12944984	0.00413531	chr17_77281387_78281387
rs34978016	0.00413529	chr15_61488299_62488299
rs73066943	0.0041348	chr19_49622758_50622758
rs144672442	0.00413477	chr14_42256397_43531953
rs2225166	0.00413477	chr10_116442724_117757105
rs12896047	0.00413459	chr14_60213187_61213187
rs113499740	0.00413438	chr14_71275793_72275793
rs74947565	0.00413429	chr14_60213187_61213187
rs7163910	0.00413423	chr15_61488299_62488299
rs111813642	0.00413408	chr13_62458150_63458150
rs182559044	0.00413378	chr2_118334671_119334671
rs139448081	0.00413353	chr1_90588884_91589379
rs75729644	0.0041331	chr14_60213187_61213187
rs160222	0.00413291	chr14_60213187_61213187
rs72828835	0.00413284	chr10_116442724_117757105
rs1349078	0.00413248	chr2_78311145_79311145
rs17834340	0.00413221	chr14_60213187_61213187
rs11623654	0.00413199	chr14_60213187_61213187
rs35168171	0.00413198	chr15_61488299_62488299
rs739975	0.0041319	chr16_74168565_75168565
rs144996594	0.00413181	chr1_81936733_83766863
rs116970498	0.00413177	chr13_62458150_63458150
rs72722319	0.00413148	chr1_90588884_91589379
rs1254329	0.00413145	chr14_60213187_61213187
rs138243369	0.00413136	chr2_118334671_119334671
rs244623	0.00413136	chr14_71275793_72275793
rs4902912	0.00413135	chr14_71275793_72275793
rs7923631	0.00413121	chr10_99298234_100298234
rs143766168	0.00413111	chr2_26457396_27457396
rs73073344	0.00413107	chr2_212217757_213217757
rs8004496	0.00413107	chr14_60213187_61213187
rs1522302	0.00413082	chr12_102910468_103910468
rs74641260	0.00413079	chr14_71275793_72275793
rs12586367	0.00413033	chr14_60213187_61213187
rs75823191	0.00413027	chr14_60213187_61213187
rs73372698	0.00413024	chr10_116442724_117757105
rs75420031	0.00413021	chr17_60552949_61552949
rs72724405	0.00413019	chr1_90588884_91589379
rs12445472	0.00413017	chr16_61148348_62402723
rs3760662	0.00412958	chr19_49622758_50622758
rs2384364	0.00412939	chr2_26457396_27457396
rs13386380	0.00412932	chr2_214713852_215713852
rs144416266	0.00412929	chr17_60552949_61552949
rs80101575	0.00412925	chr11_65617111_67060023
rs80147602	0.00412918	chr16_74168565_75168565
rs16964171	0.0041291	chr16_61148348_62402723
rs8040813	0.004129	chr15_77510762_78510762
rs79792031	0.00412898	chr17_60552949_61552949
rs118111537	0.00412895	chr11_65617111_67060023
rs76688531	0.00412888	chr2_26457396_27457396
rs8060278	0.00412856	chr16_61148348_62402723
rs4969399	0.00412842	chr17_78916656_79916656
rs1530032	0.00412828	chr2_78311145_79311145
rs6079869	0.00412823	chr20_15276185_16276185
rs139358098	0.00412815	chr10_113664076_114664076
rs11631881	0.00412807	chr15_77510762_78510762
rs72845212	0.00412806	chr17_60552949_61552949
rs1464448	0.00412803	chr2_212217757_213217757
rs16842288	0.00412785	chr1_197672833_198953363
rs8020176	0.00412783	chr14_60213187_61213187
rs79690199	0.00412744	chr10_56189411_57189411
rs761556	0.00412744	chr14_60213187_61213187
rs12323493	0.00412735	chr14_60213187_61213187
rs17529423	0.00412718	chr2_26457396_27457396
rs73073322	0.00412691	chr2_212217757_213217757
rs1313241	0.00412687	chr14_60213187_61213187
rs113495998	0.0041266	chr2_26457396_27457396
rs714447	0.00412655	chr2_26457396_27457396
rs221900	0.00412629	chr14_71275793_72275793
rs10736122	0.00412615	chr10_99298234_100298234
rs7146207	0.00412614	chr14_60213187_61213187
rs58624758	0.00412608	chr10_113664076_114664076
rs75875192	0.00412584	chr2_118334671_119334671
rs6573318	0.00412584	chr14_60213187_61213187
rs4997760	0.00412582	chr2_26457396_27457396
rs58810657	0.00412532	chr10_99298234_100298234
rs12414156	0.00412525	chr10_56189411_57189411
rs10130213	0.00412491	chr14_71275793_72275793
rs2803595	0.00412479	chr10_113664076_114664076
rs139748661	0.00412461	chr10_116442724_117757105
rs35871216	0.00412457	chr14_42256397_43531953
rs17528590	0.00412448	chr2_26457396_27457396
rs8004736	0.00412443	chr14_60213187_61213187
rs66521834	0.0041243	chr19_49622758_50622758
rs1254291	0.00412409	chr14_60213187_61213187
rs8004850	0.00412395	chr14_60213187_61213187
rs76152269	0.00412393	chr17_60552949_61552949
rs74809728	0.00412358	chr10_113664076_114664076
rs1005604	0.0041235	chr14_71275793_72275793
rs115477891	0.00412339	chr10_116442724_117757105
rs12435176	0.0041233	chr14_60213187_61213187
rs17034027	0.00412319	chr12_102910468_103910468
rs278300	0.00412309	chr19_31376692_32957504
rs139514830	0.00412308	chr1_90588884_91589379
rs4775478	0.00412305	chr15_61488299_62488299
rs2075056	0.00412299	chr17_36313346_37313346
rs1275961	0.00412294	chr2_26457396_27457396
rs191761566	0.0041229	chr20_41215551_42215551
rs1955696	0.00412282	chr14_60213187_61213187
rs9931225	0.00412274	chr16_74168565_75168565
rs761555	0.00412263	chr14_60213187_61213187
rs57164432	0.00412255	chr2_212217757_213217757
rs9891262	0.00412207	chr17_60552949_61552949
rs72749412	0.00412185	chr1_197672833_198953363
rs1254323	0.00412185	chr14_60213187_61213187
rs11189432	0.00412159	chr10_99298234_100298234
rs4901994	0.00412149	chr14_60213187_61213187
rs4888236	0.00412131	chr16_74168565_75168565
rs4795344	0.00412107	chr17_36313346_37313346
rs17123089	0.00412076	chr14_71275793_72275793
rs72794692	0.00412066	chr16_61148348_62402723
rs74729420	0.00412061	chr13_62458150_63458150
rs4901995	0.00412046	chr14_60213187_61213187
rs10778652	0.00412038	chr12_108118630_109118630
rs11162700	0.00412033	chr1_79588978_80588978
rs12123073	0.00412018	chr1_79588978_80588978
rs11675625	0.00412016	chr2_78311145_79311145
rs6420481	0.00412014	chr17_78916656_79916656
rs75203146	0.00412003	chr17_60552949_61552949
rs34386017	0.00411999	chr17_78916656_79916656
rs57581145	0.00411983	chr14_60213187_61213187
rs6573285	0.00411951	chr14_60213187_61213187
rs12617573	0.0041194	chr2_77224273_78248001
rs4243618	0.00411931	chr14_60213187_61213187
rs12894486	0.00411916	chr14_60213187_61213187
rs354029	0.00411914	chr19_49622758_50622758
rs1874871	0.00411899	chr12_102910468_103910468
rs112183477	0.00411899	chr17_60552949_61552949
rs56016607	0.00411888	chr18_52152462_53725637
rs144991212	0.00411886	chr19_31376692_32957504
rs73576514	0.00411828	chr19_49622758_50622758
rs57306807	0.00411818	chr1_197672833_198953363
rs10786430	0.00411804	chr10_99298234_100298234
rs4393596	0.00411804	chr16_75739791_76739791
rs12050359	0.00411802	chr14_60213187_61213187
rs7177234	0.00411776	chr15_77510762_78510762
rs116864671	0.00411753	chr17_36313346_37313346
rs2144114	0.00411733	chr14_60213187_61213187
rs72834032	0.00411729	chr17_36313346_37313346
rs2156008	0.00411718	chr18_52152462_53725637
rs1915931	0.00411644	chr12_102910468_103910468
rs11852471	0.00411629	chr15_77510762_78510762
rs73071134	0.0041161	chr1_197672833_198953363
rs3015077	0.00411601	chr1_79588978_80588978
rs12147308	0.00411595	chr14_42256397_43531953
rs10401546	0.00411583	chr19_49622758_50622758
rs2269622	0.00411583	chr20_41215551_42215551
rs115815262	0.0041158	chr17_77281387_78281387
rs1662990	0.00411533	chr2_26457396_27457396
rs36064164	0.00411524	chr2_26457396_27457396
rs4784184	0.00411507	chr16_61148348_62402723
rs4665850	0.00411479	chr2_26457396_27457396
rs6080058	0.00411461	chr20_15276185_16276185
rs13005065	0.00411443	chr2_77224273_78248001
rs553216466	0.00411427	chr2_212217757_213217757
rs11195977	0.00411379	chr10_113664076_114664076
rs7073405	0.00411378	chr10_116442724_117757105
rs75043219	0.00411342	chr2_214713852_215713852
rs143203881	0.0041132	chr12_108118630_109118630
rs16995918	0.00411315	chr20_15276185_16276185
rs12018988	0.00411311	chr14_60213187_61213187
rs1056389	0.00411308	chr2_26457396_27457396
rs139055783	0.00411306	chr15_77510762_78510762
rs138014877	0.00411286	chr14_60213187_61213187
rs28414370	0.00411282	chr10_116442724_117757105
rs75861665	0.00411249	chr17_60552949_61552949
rs8104825	0.00411248	chr19_49622758_50622758
rs11693001	0.00411242	chr2_26457396_27457396
rs12910498	0.00411241	chr15_61488299_62488299
rs79941643	0.00411222	chr14_60213187_61213187
rs1313684	0.00411199	chr14_60213187_61213187
rs76896466	0.00411195	chr14_71275793_72275793
rs117499428	0.00411167	chr15_61488299_62488299
rs11690281	0.00411148	chr2_77224273_78248001
rs147140533	0.00411148	chr14_71275793_72275793
rs11649863	0.00411146	chr17_36313346_37313346
rs142431613	0.00411141	chr2_26457396_27457396
rs6721395	0.00411102	chr2_26457396_27457396
rs143494117	0.00411096	chr14_60213187_61213187
rs481942	0.00411083	chr19_31376692_32957504
rs73925065	0.00411082	chr19_31376692_32957504
rs74943341	0.00411082	chr17_60552949_61552949
rs8014046	0.00411064	chr14_60213187_61213187
rs115992901	0.00411062	chr12_108118630_109118630
rs17033840	0.00411053	chr12_102910468_103910468
rs72933784	0.00411035	chr1_79588978_80588978
rs77389754	0.00411019	chr10_113664076_114664076
rs12414214	0.00410964	chr10_56189411_57189411
rs34732296	0.00410964	chr19_31376692_32957504
rs58903229	0.00410961	chr17_78916656_79916656
rs143819757	0.00410946	chr2_26457396_27457396
rs148397423	0.00410939	chr17_78916656_79916656
rs11879863	0.00410932	chr19_49622758_50622758
rs6135407	0.00410921	chr20_15276185_16276185
rs1314343	0.00410912	chr14_60213187_61213187
rs2350012	0.00410906	chr14_60213187_61213187
rs74418636	0.0041089	chr15_77510762_78510762
rs8029942	0.00410878	chr15_61488299_62488299
rs72720117	0.00410872	chr14_60213187_61213187
rs3015041	0.00410857	chr1_79588978_80588978
rs2038277	0.00410853	chr14_60213187_61213187
rs73071137	0.00410824	chr1_197672833_198953363
rs10782440	0.00410808	chr14_60213187_61213187
rs138121020	0.00410787	chr17_60552949_61552949
rs8008804	0.00410771	chr14_60213187_61213187
rs17759898	0.00410751	chr17_60552949_61552949
rs12357160	0.00410744	chr10_113664076_114664076
rs7577896	0.00410738	chr2_26457396_27457396
rs62128747	0.00410728	chr2_26457396_27457396
rs73024261	0.00410725	chr19_31376692_32957504
rs72801685	0.00410709	chr10_56189411_57189411
rs10754299	0.004107	chr1_90588884_91589379
rs1314620	0.00410697	chr14_60213187_61213187
rs2350013	0.00410688	chr14_60213187_61213187
rs1313249	0.00410667	chr14_60213187_61213187
rs1339257	0.00410657	chr20_15276185_16276185
rs2332536	0.00410654	chr14_71275793_72275793
rs7419310	0.00410611	chr2_212217757_213217757
rs111430664	0.00410601	chr2_26457396_27457396
rs60703745	0.0041059	chr2_26457396_27457396
rs10427053	0.00410583	chr19_49622758_50622758
rs2107670	0.00410562	chr14_71275793_72275793
rs56099065	0.00410555	chr16_74168565_75168565
rs228305	0.00410553	chr17_36313346_37313346
rs12602343	0.00410541	chr17_36313346_37313346
rs41494244	0.00410538	chr17_36313346_37313346
rs1254324	0.00410534	chr14_60213187_61213187
rs659555	0.00410532	chr19_49622758_50622758
rs4964644	0.00410529	chr12_108118630_109118630
rs62052591	0.00410529	chr16_75739791_76739791
rs7900119	0.00410516	chr10_99298234_100298234
rs12615250	0.0041051	chr2_26457396_27457396
rs2303758	0.00410501	chr19_49622758_50622758
rs1731252	0.00410472	chr2_26457396_27457396
rs2205772	0.00410472	chr20_41215551_42215551
rs1733805	0.00410455	chr17_36313346_37313346
rs10145018	0.00410403	chr14_60213187_61213187
rs12453294	0.00410398	chr17_36313346_37313346
rs17528653	0.00410397	chr2_26457396_27457396
rs10143118	0.00410391	chr14_60213187_61213187
rs1475169	0.00410374	chr1_197672833_198953363
rs11197247	0.00410372	chr10_116442724_117757105
rs12025404	0.00410369	chr1_197672833_198953363
rs78937178	0.00410367	chr2_26457396_27457396
rs58564120	0.0041036	chr16_61148348_62402723
rs4554812	0.00410342	chr10_113664076_114664076
rs143526253	0.00410334	chr14_60213187_61213187
rs17177822	0.00410309	chr14_71275793_72275793
rs4915291	0.00410304	chr1_197672833_198953363
rs117146540	0.00410284	chr19_31376692_32957504
rs76741123	0.00410262	chr14_71275793_72275793
rs7413672	0.00410256	chr1_79588978_80588978
rs10885812	0.00410255	chr10_116442724_117757105
rs17129781	0.00410252	chr10_113664076_114664076
rs7225268	0.00410248	chr17_77281387_78281387
rs147876315	0.00410246	chr14_71275793_72275793
rs3894699	0.00410237	chr1_197672833_198953363
rs72613827	0.00410223	chr2_26457396_27457396
rs145986460	0.00410216	chr11_65617111_67060023
rs189907299	0.00410211	chr2_77224273_78248001
rs28452388	0.00410211	chr15_77510762_78510762
rs13336784	0.00410186	chr16_75739791_76739791
rs7094479	0.00410167	chr10_113664076_114664076
rs17477930	0.00410164	chr15_77510762_78510762
rs12893956	0.00410155	chr14_60213187_61213187
rs79313231	0.00410147	chr18_52152462_53725637
rs72800469	0.00410133	chr2_26457396_27457396
rs146910067	0.00410123	chr12_102910468_103910468
rs10142362	0.00410099	chr14_60213187_61213187
rs113458760	0.00410087	chr17_78916656_79916656
rs113240001	0.00410077	chr10_113664076_114664076
rs34551755	0.00410058	chr1_79588978_80588978
rs12694243	0.00410047	chr2_212217757_213217757
rs354637	0.00410043	chr1_90588884_91589379
rs4808749	0.00410032	chr19_18066395_19066395
rs228249	0.00410021	chr17_36313346_37313346
rs76534344	0.0041002	chr17_60552949_61552949
rs138760177	0.00410012	chr14_60213187_61213187
rs2207288	0.00409969	chr14_60213187_61213187
rs8010701	0.00409935	chr14_71275793_72275793
rs149564074	0.00409927	chr2_26457396_27457396
rs55992428	0.00409912	chr2_78311145_79311145
rs6573306	0.0040986	chr14_60213187_61213187
rs1254316	0.00409854	chr14_60213187_61213187
rs113130781	0.00409846	chr10_116442724_117757105
rs1056632	0.00409834	chr2_26457396_27457396
rs78923081	0.0040983	chr1_96688559_99040744
rs7475851	0.00409824	chr10_99298234_100298234
rs11667790	0.0040977	chr19_31376692_32957504
rs80291034	0.00409768	chr10_116442724_117757105
rs17248849	0.00409762	chr16_61148348_62402723
rs112980676	0.00409744	chr10_56189411_57189411
rs77244720	0.00409716	chr2_26457396_27457396
rs1188934	0.00409716	chr1_90588884_91589379
rs76871107	0.00409655	chr10_113664076_114664076
rs12906708	0.00409645	chr15_77510762_78510762
rs34488694	0.00409623	chr14_60213187_61213187
rs7223756	0.00409608	chr17_77281387_78281387
rs11111459	0.00409601	chr12_102910468_103910468
rs36557	0.00409564	chr14_71275793_72275793
rs12618478	0.00409551	chr2_212217757_213217757
rs7977383	0.00409548	chr12_108118630_109118630
rs216501	0.00409532	chr14_60213187_61213187
rs139434831	0.00409529	chr2_26457396_27457396
rs36564	0.00409519	chr14_71275793_72275793
rs3015044	0.00409511	chr1_79588978_80588978
rs76812330	0.00409508	chr19_49622758_50622758
rs11623545	0.00409506	chr14_71275793_72275793
rs79363744	0.00409478	chr12_102910468_103910468
rs9913027	0.00409478	chr17_60552949_61552949
rs12481460	0.00409467	chr20_41215551_42215551
rs17294907	0.00409449	chr13_62458150_63458150
rs8037561	0.00409439	chr15_77510762_78510762
rs149791413	0.00409428	chr13_62458150_63458150
rs1851194	0.00409401	chr2_212217757_213217757
rs7068264	0.00409392	chr10_116442724_117757105
rs60065332	0.0040939	chr14_71275793_72275793
rs77093895	0.0040939	chr17_60552949_61552949
rs72812605	0.00409385	chr2_78311145_79311145
rs34084906	0.00409373	chr12_108118630_109118630
rs79143342	0.0040934	chr20_15276185_16276185
rs2145797	0.00409337	chr14_60213187_61213187
rs62159466	0.00409331	chr2_77224273_78248001
rs4968777	0.00409307	chr17_60552949_61552949
rs7968712	0.004093	chr12_108118630_109118630
rs35418614	0.00409291	chr14_60213187_61213187
rs8032681	0.00409278	chr15_61488299_62488299
rs148212650	0.00409277	chr17_77281387_78281387
rs34904735	0.00409273	chr10_56189411_57189411
rs1602978	0.00409253	chr1_81936733_83766863
rs79121334	0.00409241	chr14_60213187_61213187
rs8015726	0.0040922	chr14_60213187_61213187
rs4902916	0.00409206	chr14_71275793_72275793
rs55874196	0.00409199	chr2_26457396_27457396
rs7948839	0.00409185	chr11_65617111_67060023
rs13344185	0.00409146	chr19_49622758_50622758
rs10873125	0.00409136	chr14_60213187_61213187
rs11849257	0.00409103	chr14_71275793_72275793
rs9789597	0.00409098	chr2_118334671_119334671
rs2115881	0.00409084	chr2_26457396_27457396
rs143657005	0.00409084	chr14_60213187_61213187
rs72853266	0.00409079	chr17_78916656_79916656
rs7142447	0.00409078	chr14_60213187_61213187
rs4853374	0.00409075	chr2_78311145_79311145
rs1254260	0.00409065	chr14_60213187_61213187
rs141462579	0.00409062	chr14_71275793_72275793
rs12896128	0.0040906	chr14_60213187_61213187
rs3000112	0.00409045	chr1_79588978_80588978
rs1096978	0.00409035	chr12_102910468_103910468
rs80301329	0.00409021	chr17_60552949_61552949
rs10861794	0.00409018	chr12_108118630_109118630
rs2351175	0.0040899	chr14_60213187_61213187
rs79333582	0.00408982	chr16_74168565_75168565
rs11630474	0.0040897	chr15_61488299_62488299
rs17097534	0.00408964	chr14_60213187_61213187
rs11195847	0.00408948	chr10_113664076_114664076
rs72801676	0.00408938	chr10_56189411_57189411
rs11632425	0.00408931	chr15_61488299_62488299
rs12147882	0.00408894	chr14_60213187_61213187
rs8179156	0.00408886	chr12_108118630_109118630
rs71407261	0.00408869	chr15_77510762_78510762
rs12241008	0.00408865	chr10_113664076_114664076
rs1254301	0.00408865	chr14_60213187_61213187
rs17129834	0.00408857	chr10_113664076_114664076
rs1261234	0.00408839	chr2_78311145_79311145
rs7898889	0.00408833	chr10_116442724_117757105
rs61641854	0.00408831	chr2_212217757_213217757
rs1033732	0.00408831	chr14_60213187_61213187
rs563344	0.0040883	chr11_65617111_67060023
rs67827341	0.0040882	chr19_49622758_50622758
rs148866899	0.00408765	chr14_71275793_72275793
rs10823791	0.00408733	chr10_72838253_73838253
rs10151839	0.00408717	chr14_60213187_61213187
rs113776605	0.00408706	chr17_60552949_61552949
rs1254258	0.00408705	chr14_60213187_61213187
rs10512929	0.00408686	chr12_102910468_103910468
rs10166458	0.00408656	chr2_118334671_119334671
rs6105452	0.00408617	chr20_15276185_16276185
rs35045189	0.00408585	chr1_79588978_80588978
rs34659291	0.0040858	chr1_79588978_80588978
rs76846641	0.00408566	chr2_118334671_119334671
rs2351176	0.00408559	chr14_60213187_61213187
rs1951116	0.00408553	chr14_60213187_61213187
rs16963871	0.00408533	chr16_61148348_62402723
rs10146552	0.00408529	chr14_71275793_72275793
rs73073338	0.00408516	chr2_212217757_213217757
rs10150982	0.00408506	chr14_60213187_61213187
rs150656684	0.00408499	chr15_61488299_62488299
rs1055691	0.00408485	chr15_77510762_78510762
rs35489977	0.00408475	chr16_74168565_75168565
rs1254257	0.00408456	chr14_60213187_61213187
rs488824	0.00408447	chr10_99298234_100298234
rs41221	0.00408443	chr14_71275793_72275793
rs117960994	0.00408429	chr12_108118630_109118630
rs7501438	0.00408423	chr17_36313346_37313346
rs2264288	0.00408407	chr15_61488299_62488299
rs12908081	0.00408401	chr15_61488299_62488299
rs58540760	0.00408377	chr2_212217757_213217757
rs7177878	0.0040837	chr15_61488299_62488299
rs4902917	0.00408363	chr14_71275793_72275793
rs1884098	0.00408356	chr14_60213187_61213187
rs188894656	0.00408355	chr14_60213187_61213187
rs2041888	0.0040835	chr12_15838928_16838928
rs2296433	0.00408293	chr10_99298234_100298234
rs3000114	0.00408286	chr1_79588978_80588978
rs72846584	0.00408284	chr17_77281387_78281387
rs4969257	0.00408277	chr17_78916656_79916656
rs56227143	0.00408251	chr10_116442724_117757105
rs2240246	0.00408201	chr16_74168565_75168565
rs2184719	0.00408201	chr10_56189411_57189411
rs1254274	0.00408172	chr14_60213187_61213187
rs10507682	0.0040817	chr13_62458150_63458150
rs4814379	0.00408155	chr20_15276185_16276185
rs143037941	0.00408151	chr14_60213187_61213187
rs72832321	0.0040814	chr2_118334671_119334671
rs117267582	0.00408122	chr14_60213187_61213187
rs884390	0.0040811	chr2_26457396_27457396
rs7304061	0.00408099	chr12_108118630_109118630
rs4142771	0.00408015	chr12_108118630_109118630
rs8017327	0.00408012	chr14_60213187_61213187
rs7204479	0.0040801	chr16_74168565_75168565
rs77408842	0.00407942	chr16_74168565_75168565
rs36050024	0.00407942	chr15_61488299_62488299
rs8007271	0.00407934	chr14_71275793_72275793
rs17096617	0.00407933	chr14_60213187_61213187
rs9528447	0.00407912	chr13_62458150_63458150
rs61994420	0.00407907	chr14_71275793_72275793
rs117694283	0.00407872	chr12_108118630_109118630
rs117735155	0.00407871	chr14_71275793_72275793
rs7075017	0.00407864	chr10_99298234_100298234
rs3786564	0.0040785	chr19_49622758_50622758
rs7089599	0.00407836	chr10_116442724_117757105
rs7250522	0.00407824	chr19_49622758_50622758
rs221907	0.00407817	chr14_71275793_72275793
rs61943186	0.00407794	chr12_102910468_103910468
rs67448757	0.00407756	chr16_61148348_62402723
rs11844320	0.00407736	chr14_71275793_72275793
rs8082382	0.00407693	chr17_78916656_79916656
rs73393504	0.0040769	chr12_102910468_103910468
rs7153726	0.00407689	chr14_71275793_72275793
rs2882301	0.00407672	chr14_60213187_61213187
rs34412969	0.00407645	chr14_60213187_61213187
rs11615881	0.0040763	chr12_108118630_109118630
rs7970479	0.0040762	chr12_102910468_103910468
rs77562425	0.00407619	chr10_116442724_117757105
rs1269027	0.00407617	chr14_60213187_61213187
rs117473876	0.00407616	chr10_56189411_57189411
rs4888479	0.00407609	chr16_75739791_76739791
rs11651302	0.00407566	chr17_77281387_78281387
rs4812629	0.00407559	chr20_41215551_42215551
rs10401936	0.00407539	chr19_49622758_50622758
rs7570761	0.00407516	chr2_212217757_213217757
rs10483726	0.00407514	chr14_60213187_61213187
rs8008111	0.00407511	chr14_71275793_72275793
rs1275956	0.00407499	chr2_26457396_27457396
rs11057011	0.00407471	chr12_15838928_16838928
rs1041196	0.00407456	chr1_81936733_83766863
rs1254259	0.00407455	chr14_60213187_61213187
rs115136253	0.00407449	chr2_212217757_213217757
rs12776307	0.00407445	chr10_56189411_57189411
rs149676580	0.00407419	chr14_60213187_61213187
rs11678399	0.00407419	chr2_118334671_119334671
rs75096056	0.004074	chr16_74168565_75168565
rs11072740	0.00407386	chr15_77510762_78510762
rs1175795	0.00407371	chr19_49622758_50622758
rs7091468	0.00407336	chr10_99298234_100298234
rs73176053	0.00407329	chr12_102910468_103910468
rs12911371	0.00407327	chr15_77510762_78510762
rs1044821	0.00407315	chr19_18066395_19066395
rs1262173	0.00407307	chr14_60213187_61213187
rs117553826	0.00407306	chr17_60552949_61552949
rs17047498	0.00407305	chr2_26457396_27457396
rs907896	0.00407263	chr17_77281387_78281387
rs752472	0.00407255	chr2_26457396_27457396
rs77926175	0.00407252	chr2_78311145_79311145
rs72820918	0.00407223	chr2_78311145_79311145
rs73176052	0.00407218	chr12_102910468_103910468
rs11126658	0.00407195	chr2_78311145_79311145
rs1602925	0.00407193	chr15_77510762_78510762
rs193001906	0.00407154	chr14_60213187_61213187
rs74572515	0.00407151	chr17_60552949_61552949
rs1436962	0.00407141	chr15_61488299_62488299
rs112862059	0.00407106	chr2_26457396_27457396
rs76636473	0.00407105	chr17_36313346_37313346
rs11844804	0.00407063	chr14_60213187_61213187
rs9635569	0.00407027	chr16_75739791_76739791
rs78784787	0.00407016	chr10_113664076_114664076
rs72833133	0.00407001	chr10_116442724_117757105
rs56166107	0.00406994	chr19_49622758_50622758
rs12905325	0.00406975	chr15_77510762_78510762
rs10786369	0.00406962	chr10_99298234_100298234
rs62074517	0.00406935	chr17_77281387_78281387
rs4554811	0.00406904	chr10_113664076_114664076
rs35932993	0.00406901	chr15_61488299_62488299
rs17096614	0.00406882	chr14_60213187_61213187
rs117837489	0.00406844	chr16_61148348_62402723
rs77310808	0.00406837	chr15_61488299_62488299
rs7911699	0.00406835	chr10_99298234_100298234
rs4414150	0.00406817	chr10_113664076_114664076
rs6573288	0.00406806	chr14_60213187_61213187
rs2224410	0.00406804	chr14_60213187_61213187
rs7144616	0.00406787	chr14_60213187_61213187
rs72814620	0.00406786	chr2_78311145_79311145
rs1254283	0.00406747	chr14_60213187_61213187
rs12449101	0.00406721	chr16_74168565_75168565
rs6547011	0.00406708	chr2_26457396_27457396
rs16969013	0.00406702	chr15_77510762_78510762
rs80285556	0.00406683	chr19_49622758_50622758
rs1254262	0.0040668	chr14_60213187_61213187
rs10512496	0.00406663	chr17_60552949_61552949
rs1268616	0.00406648	chr14_60213187_61213187
rs36143375	0.00406629	chr17_78916656_79916656
rs1254264	0.00406619	chr14_60213187_61213187
rs2420084	0.00406611	chr10_116442724_117757105
rs34456481	0.00406603	chr14_60213187_61213187
rs6709602	0.00406555	chr2_26457396_27457396
rs1314387	0.00406552	chr14_60213187_61213187
rs1254272	0.0040655	chr14_60213187_61213187
rs4886915	0.00406536	chr15_77510762_78510762
rs17811700	0.0040653	chr20_41215551_42215551
rs6748235	0.00406523	chr2_78311145_79311145
rs3759688	0.00406515	chr14_60213187_61213187
rs573673	0.00406513	chr11_65617111_67060023
rs56297773	0.00406513	chr2_118334671_119334671
rs1254293	0.00406471	chr14_60213187_61213187
rs3015051	0.00406456	chr1_79588978_80588978
rs71439947	0.00406451	chr13_62458150_63458150
rs10861936	0.00406441	chr12_108118630_109118630
rs1275992	0.00406419	chr2_26457396_27457396
rs10500463	0.00406414	chr16_61148348_62402723
rs115250183	0.00406394	chr2_78311145_79311145
rs28733160	0.00406379	chr15_77510762_78510762
rs73183688	0.00406373	chr12_102910468_103910468
rs12580951	0.00406352	chr12_102910468_103910468
rs191244443	0.00406328	chr14_60213187_61213187
rs1254271	0.00406323	chr14_60213187_61213187
rs185271722	0.00406323	chr19_49622758_50622758
rs60201104	0.00406297	chr2_212217757_213217757
rs4369595	0.00406295	chr15_61488299_62488299
rs1957302	0.00406294	chr14_60213187_61213187
rs147924806	0.00406278	chr16_74168565_75168565
rs75361066	0.00406274	chr20_15276185_16276185
rs4310750	0.00406273	chr13_62458150_63458150
rs7986991	0.00406269	chr13_62458150_63458150
rs8998	0.00406265	chr16_74168565_75168565
rs1951115	0.00406263	chr14_60213187_61213187
rs7075545	0.00406253	chr10_56189411_57189411
rs73393592	0.00406241	chr12_102910468_103910468
rs12810809	0.0040624	chr12_102910468_103910468
rs1313239	0.00406213	chr14_60213187_61213187
rs36533	0.00406202	chr14_71275793_72275793
rs111943736	0.00406184	chr15_77510762_78510762
rs73199510	0.0040618	chr12_108118630_109118630
rs142488597	0.00406177	chr14_60213187_61213187
rs73073333	0.00406142	chr2_212217757_213217757
rs6102986	0.00406129	chr20_41215551_42215551
rs17096657	0.0040611	chr14_60213187_61213187
rs1254284	0.00406102	chr14_60213187_61213187
rs1957309	0.00406098	chr14_60213187_61213187
rs200880456	0.00406098	chr10_56189411_57189411
rs112324047	0.00406098	chr14_60213187_61213187
rs1106221	0.00406079	chr17_77281387_78281387
rs7159212	0.00406048	chr14_60213187_61213187
rs10143626	0.00406026	chr14_60213187_61213187
rs6748996	0.00406019	chr2_26457396_27457396
rs4143845	0.00406018	chr15_61488299_62488299
rs1254267	0.00406015	chr14_60213187_61213187
rs79281801	0.00405993	chr2_26457396_27457396
rs73071127	0.00405986	chr1_197672833_198953363
rs4764940	0.00405961	chr12_102910468_103910468
rs1313245	0.00405925	chr14_60213187_61213187
rs11111547	0.00405896	chr12_102910468_103910468
rs139734577	0.00405891	chr16_74168565_75168565
rs228256	0.00405846	chr17_36313346_37313346
rs907897	0.00405838	chr17_77281387_78281387
rs309010	0.00405837	chr14_60213187_61213187
rs7154748	0.00405834	chr14_60213187_61213187
rs1275955	0.00405823	chr2_26457396_27457396
rs4243063	0.00405805	chr15_77510762_78510762
rs72803808	0.00405802	chr10_56189411_57189411
rs55914901	0.00405801	chr19_49622758_50622758
rs73920277	0.00405792	chr2_26457396_27457396
rs11598358	0.00405777	chr10_56189411_57189411
rs2414735	0.00405768	chr15_61488299_62488299
rs73221130	0.00405737	chr13_62458150_63458150
rs73176055	0.00405732	chr12_102910468_103910468
rs1254315	0.00405723	chr14_60213187_61213187
rs962471	0.00405717	chr10_56189411_57189411
rs148539364	0.004057	chr2_77224273_78248001
rs1313244	0.0040569	chr14_60213187_61213187
rs1956555	0.00405659	chr14_60213187_61213187
rs12325779	0.00405655	chr17_78916656_79916656
rs713336	0.00405644	chr14_60213187_61213187
rs35879984	0.00405634	chr14_60213187_61213187
rs6043527	0.004056	chr20_15276185_16276185
rs115969626	0.00405584	chr20_41215551_42215551
rs34976625	0.00405582	chr10_113664076_114664076
rs140900010	0.00405568	chr15_61488299_62488299
rs11848115	0.00405568	chr14_60213187_61213187
rs1143915	0.00405559	chr11_65617111_67060023
rs143860023	0.00405539	chr17_77281387_78281387
rs58559372	0.00405517	chr14_42256397_43531953
rs11812684	0.00405494	chr10_56189411_57189411
rs8015462	0.00405492	chr14_60213187_61213187
rs117727904	0.00405489	chr19_31376692_32957504
rs11158293	0.00405472	chr14_60213187_61213187
rs1955686	0.00405467	chr14_60213187_61213187
rs3792007	0.00405461	chr2_26457396_27457396
rs12448411	0.00405438	chr16_61148348_62402723
rs12621217	0.00405437	chr2_26457396_27457396
rs10136590	0.00405406	chr14_71275793_72275793
rs11850267	0.00405384	chr14_71275793_72275793
rs11126434	0.00405358	chr2_26457396_27457396
rs12593278	0.00405289	chr15_61488299_62488299
rs10509991	0.00405268	chr10_116442724_117757105
rs151237104	0.00405266	chr17_60552949_61552949
rs1254314	0.00405224	chr14_60213187_61213187
rs1937395	0.00405217	chr10_56189411_57189411
rs143152648	0.00405215	chr2_118334671_119334671
rs71427120	0.00405183	chr14_71275793_72275793
rs13342251	0.00405152	chr17_36313346_37313346
rs80171849	0.0040515	chr17_60552949_61552949
rs139531916	0.0040515	chr10_116442724_117757105
rs4853304	0.0040514	chr2_77224273_78248001
rs113512985	0.00405122	chr17_60552949_61552949
rs112085454	0.00405107	chr17_36313346_37313346
rs1254313	0.004051	chr14_60213187_61213187
rs4887860	0.00405094	chr16_75739791_76739791
rs1955697	0.00405081	chr14_60213187_61213187
rs2682924	0.00405071	chr15_77510762_78510762
rs143175474	0.00405056	chr17_60552949_61552949
rs78675355	0.00405044	chr2_26457396_27457396
rs1254306	0.00405014	chr14_60213187_61213187
rs117844293	0.00405003	chr17_77281387_78281387
rs12766032	0.00404986	chr10_116442724_117757105
rs117026057	0.0040497	chr14_71275793_72275793
rs12603295	0.00404913	chr17_77281387_78281387
rs2094071	0.00404881	chr10_99298234_100298234
rs713449	0.00404875	chr14_60213187_61213187
rs1270509	0.00404857	chr14_60213187_61213187
rs12603783	0.00404845	chr17_77281387_78281387
rs17129380	0.00404825	chr10_113664076_114664076
rs139422316	0.00404823	chr10_99298234_100298234
rs76029565	0.00404803	chr19_49622758_50622758
rs144865489	0.00404785	chr2_26457396_27457396
rs117600984	0.00404769	chr19_49622758_50622758
rs79895928	0.00404764	chr2_118334671_119334671
rs17096618	0.0040474	chr14_60213187_61213187
rs542353731	0.00404702	chr2_212217757_213217757
rs7212657	0.00404701	chr17_36313346_37313346
rs9630105	0.00404693	chr10_116442724_117757105
rs188197028	0.00404688	chr15_61488299_62488299
rs115268969	0.00404688	chr2_26457396_27457396
rs1268618	0.0040468	chr14_60213187_61213187
rs76306670	0.00404664	chr2_26457396_27457396
rs34084472	0.00404661	chr16_74168565_75168565
rs61586425	0.00404658	chr17_78916656_79916656
rs2902762	0.0040465	chr17_78916656_79916656
rs146783469	0.00404643	chr14_60213187_61213187
rs114359832	0.00404638	chr19_31376692_32957504
rs12611180	0.00404634	chr19_49622758_50622758
rs1550248	0.00404628	chr2_78311145_79311145
rs2454142	0.0040462	chr16_75739791_76739791
rs12435660	0.00404589	chr14_60213187_61213187
rs73385663	0.00404587	chr12_102910468_103910468
rs941716	0.00404575	chr14_60213187_61213187
rs148034131	0.00404575	chr10_116442724_117757105
rs8115740	0.00404562	chr20_41215551_42215551
rs12480206	0.00404561	chr20_15276185_16276185
rs148949193	0.0040456	chr17_78916656_79916656
rs3784063	0.00404554	chr14_71275793_72275793
rs139943363	0.00404548	chr2_26457396_27457396
rs113286735	0.00404538	chr10_116442724_117757105
rs419174	0.00404535	chr19_49622758_50622758
rs6711626	0.0040453	chr2_78311145_79311145
rs2389444	0.00404526	chr1_81936733_83766863
rs113949119	0.00404517	chr14_60213187_61213187
rs12833341	0.00404504	chr12_108118630_109118630
rs1425270	0.00404498	chr15_61488299_62488299
rs1313246	0.00404495	chr14_60213187_61213187
rs6080044	0.00404478	chr20_15276185_16276185
rs75129440	0.00404474	chr14_60213187_61213187
rs11197232	0.00404471	chr10_116442724_117757105
rs62184064	0.00404431	chr2_212217757_213217757
rs67579577	0.00404429	chr2_26457396_27457396
rs216530	0.00404424	chr14_60213187_61213187
rs8102251	0.00404397	chr19_49622758_50622758
rs10498020	0.00404369	chr2_214713852_215713852
rs59453936	0.00404368	chr16_61148348_62402723
rs7601607	0.00404361	chr2_26457396_27457396
rs77174647	0.00404351	chr16_74168565_75168565
rs11642991	0.0040435	chr16_75739791_76739791
rs78932817	0.00404333	chr2_78311145_79311145
rs4640083	0.00404316	chr14_60213187_61213187
rs61994053	0.0040431	chr14_60213187_61213187
rs12582534	0.00404297	chr12_102910468_103910468
rs6539360	0.00404276	chr12_108118630_109118630
rs141791890	0.00404265	chr2_26457396_27457396
rs148877103	0.00404263	chr2_118334671_119334671
rs1233744	0.00404254	chr20_15276185_16276185
rs12883272	0.00404248	chr14_60213187_61213187
rs112908954	0.00404221	chr10_56189411_57189411
rs72720132	0.00404198	chr14_60213187_61213187
rs1919133	0.00404192	chr15_61488299_62488299
rs4794786	0.00404191	chr17_36313346_37313346
rs73024259	0.00404181	chr19_31376692_32957504
rs12416473	0.00404177	chr10_113664076_114664076
rs10151958	0.00404159	chr14_60213187_61213187
rs111369901	0.00404153	chr14_42256397_43531953
rs60972303	0.00404123	chr2_118334671_119334671
rs216504	0.0040408	chr14_60213187_61213187
rs6542397	0.00404079	chr2_118334671_119334671
rs10414959	0.00404071	chr19_49622758_50622758
rs73066930	0.00404058	chr19_49622758_50622758
rs60331531	0.0040405	chr2_77224273_78248001
rs10207670	0.00404041	chr2_26457396_27457396
rs10778624	0.00404039	chr12_108118630_109118630
rs141872674	0.00404018	chr19_49622758_50622758
rs4390387	0.0040401	chr12_108118630_109118630
rs190041333	0.00404004	chr2_26457396_27457396
rs1313238	0.00403997	chr14_60213187_61213187
rs182483841	0.0040399	chr12_108118630_109118630
rs1439767	0.00403979	chr2_26457396_27457396
rs62077540	0.00403957	chr17_36313346_37313346
rs140201988	0.00403949	chr2_78311145_79311145
rs17495461	0.00403934	chr19_31376692_32957504
rs1313240	0.00403933	chr14_60213187_61213187
rs12902072	0.00403932	chr15_77510762_78510762
rs80076842	0.00403923	chr10_116442724_117757105
rs118177717	0.00403912	chr14_71275793_72275793
rs118006140	0.00403911	chr14_60213187_61213187
rs55794506	0.00403901	chr18_52152462_53725637
rs139408812	0.004039	chr17_36313346_37313346
rs7497919	0.00403888	chr15_61488299_62488299
rs56321748	0.00403869	chr17_36313346_37313346
rs62129201	0.00403862	chr19_49622758_50622758
rs55809481	0.00403859	chr19_49622758_50622758
rs10414964	0.00403854	chr19_49622758_50622758
rs1932798	0.00403841	chr10_99298234_100298234
rs113221959	0.00403822	chr10_116442724_117757105
rs7195661	0.00403818	chr16_61148348_62402723
rs76788981	0.00403795	chr17_78916656_79916656
rs221903	0.00403769	chr14_71275793_72275793
rs12624020	0.00403764	chr2_212217757_213217757
rs56259273	0.00403748	chr14_60213187_61213187
rs3782521	0.0040374	chr12_108118630_109118630
rs79703067	0.004037	chr18_52152462_53725637
rs7401258	0.00403693	chr14_60213187_61213187
rs4625695	0.00403692	chr15_77510762_78510762
rs12252210	0.00403687	chr10_99298234_100298234
rs1950310	0.00403685	chr14_60213187_61213187
rs6711384	0.00403668	chr2_26457396_27457396
rs62180137	0.00403666	chr2_212217757_213217757
rs137878161	0.00403664	chr17_60552949_61552949
rs3730179	0.00403657	chr19_18066395_19066395
rs72716177	0.00403644	chr14_60213187_61213187
rs55854611	0.00403622	chr17_60552949_61552949
rs13426324	0.00403612	chr2_26457396_27457396
rs6746918	0.004036	chr2_26457396_27457396
rs216514	0.00403599	chr14_60213187_61213187
rs78496942	0.0040359	chr17_60552949_61552949
rs116408176	0.00403588	chr2_26457396_27457396
rs112365110	0.00403574	chr17_60552949_61552949
rs10865401	0.00403567	chr2_26457396_27457396
rs28452499	0.00403537	chr18_52152462_53725637
rs1254290	0.00403537	chr14_60213187_61213187
rs112635071	0.00403536	chr13_62458150_63458150
rs6735931	0.00403517	chr2_78311145_79311145
rs56027709	0.00403504	chr17_36313346_37313346
rs1402714	0.00403497	chr2_212217757_213217757
rs1345368	0.00403459	chr20_15276185_16276185
rs377500184	0.00403457	chr14_60213187_61213187
rs151154490	0.00403456	chr10_116442724_117757105
rs62077541	0.0040345	chr17_36313346_37313346
rs7417080	0.00403445	chr1_197672833_198953363
rs2282373	0.00403426	chr10_99298234_100298234
rs9635568	0.00403417	chr16_75739791_76739791
rs2526875	0.00403413	chr14_71275793_72275793
rs114103602	0.00403396	chr17_60552949_61552949
rs4901974	0.00403389	chr14_60213187_61213187
rs6103362	0.00403382	chr20_41215551_42215551
rs73071136	0.00403355	chr1_197672833_198953363
rs35016171	0.00403333	chr20_41215551_42215551
rs10189462	0.00403329	chr2_78311145_79311145
rs34933463	0.00403319	chr15_61488299_62488299
rs6573320	0.00403315	chr14_60213187_61213187
rs117440562	0.00403306	chr14_71275793_72275793
rs1955687	0.00403299	chr14_60213187_61213187
rs150505022	0.00403287	chr17_60552949_61552949
rs1275948	0.00403283	chr2_26457396_27457396
rs1272348	0.00403275	chr14_60213187_61213187
rs13029709	0.00403274	chr2_77224273_78248001
rs370906671	0.00403271	chr2_212217757_213217757
rs72834008	0.00403251	chr17_36313346_37313346
rs150694855	0.00403248	chr10_116442724_117757105
rs34618115	0.00403234	chr2_26457396_27457396
rs13025049	0.00403233	chr2_26457396_27457396
rs72800463	0.00403227	chr2_26457396_27457396
rs11635634	0.00403225	chr15_77510762_78510762
rs142942755	0.00403207	chr14_71275793_72275793
rs7206906	0.00403203	chr16_61148348_62402723
rs1662993	0.00403201	chr2_26457396_27457396
rs117616911	0.00403198	chr17_77281387_78281387
rs12916410	0.00403119	chr15_61488299_62488299
rs75568859	0.00403117	chr1_197672833_198953363
rs13432548	0.00403107	chr2_118334671_119334671
rs7067795	0.00403099	chr10_113664076_114664076
rs1015119	0.00403077	chr14_60213187_61213187
rs117278871	0.00403076	chr14_60213187_61213187
rs4775453	0.00403068	chr15_61488299_62488299
rs1951371	0.00403026	chr14_60213187_61213187
rs6542396	0.00403015	chr2_118334671_119334671
rs2007422	0.00402997	chr14_71275793_72275793
rs113059764	0.00402993	chr16_61148348_62402723
rs4491450	0.00402991	chr15_61488299_62488299
rs4531677	0.00402986	chr14_71275793_72275793
rs1044276	0.00402963	chr19_49622758_50622758
rs9630104	0.0040296	chr10_116442724_117757105
rs117199273	0.00402949	chr10_56189411_57189411
rs11158291	0.00402943	chr14_60213187_61213187
rs8592	0.00402897	chr17_36313346_37313346
rs2255250	0.00402897	chr2_26457396_27457396
rs9926592	0.00402861	chr16_74168565_75168565
rs59049664	0.00402851	chr17_36313346_37313346
rs1254280	0.00402818	chr14_60213187_61213187
rs55991241	0.00402787	chr14_60213187_61213187
rs62128743	0.00402779	chr2_26457396_27457396
rs11812371	0.00402778	chr10_116442724_117757105
rs994557	0.00402774	chr2_212217757_213217757
rs12740041	0.00402771	chr1_197672833_198953363
rs4322211	0.00402741	chr1_90588884_91589379
rs10932405	0.00402733	chr2_212217757_213217757
rs150998270	0.00402715	chr13_62458150_63458150
rs11676547	0.00402712	chr2_77224273_78248001
rs3118817	0.00402709	chr13_62458150_63458150
rs56171207	0.00402706	chr16_61148348_62402723
rs11195959	0.00402678	chr10_113664076_114664076
rs73385667	0.00402672	chr12_102910468_103910468
rs117604142	0.00402666	chr12_102910468_103910468
rs144073598	0.00402651	chr10_99298234_100298234
rs72674312	0.00402633	chr14_42256397_43531953
rs10882958	0.00402613	chr10_99298234_100298234
rs11126522	0.004026	chr2_26457396_27457396
rs114588910	0.00402584	chr2_214713852_215713852
rs6131743	0.00402559	chr20_15276185_16276185
rs11158290	0.00402544	chr14_60213187_61213187
rs2862268	0.00402544	chr10_99298234_100298234
rs10414251	0.00402518	chr19_49622758_50622758
rs1254282	0.00402478	chr14_60213187_61213187
rs73372700	0.00402465	chr10_116442724_117757105
rs7203189	0.00402461	chr16_74168565_75168565
rs117869306	0.00402458	chr14_60213187_61213187
rs1439768	0.00402455	chr2_26457396_27457396
rs72798647	0.00402408	chr16_74168565_75168565
rs71353359	0.00402382	chr19_49622758_50622758
rs10861854	0.0040236	chr12_108118630_109118630
rs1433303	0.00402355	chr19_31376692_32957504
rs146846093	0.00402343	chr19_49622758_50622758
rs76023619	0.00402339	chr14_71275793_72275793
rs4287595	0.00402319	chr16_75739791_76739791
rs35575320	0.00402295	chr1_90588884_91589379
rs80245219	0.00402288	chr10_99298234_100298234
rs10422677	0.00402287	chr19_49622758_50622758
rs117246700	0.00402266	chr15_61488299_62488299
rs11158292	0.00402262	chr14_60213187_61213187
rs4399551	0.00402258	chr16_61148348_62402723
rs80191637	0.00402254	chr11_65617111_67060023
rs1159240	0.00402243	chr14_60213187_61213187
rs8102574	0.00402229	chr19_49622758_50622758
rs138242452	0.00402212	chr14_60213187_61213187
rs1467979	0.00402195	chr17_77281387_78281387
rs11162820	0.00402173	chr1_79588978_80588978
rs8111702	0.00402173	chr19_49622758_50622758
rs62128745	0.00402115	chr2_26457396_27457396
rs13043406	0.00402097	chr20_15276185_16276185
rs56063588	0.00402084	chr14_42256397_43531953
rs74575358	0.0040207	chr17_77281387_78281387
rs10134736	0.00402067	chr14_60213187_61213187
rs1955690	0.00402067	chr14_60213187_61213187
rs1859551	0.00402036	chr14_71275793_72275793
rs41288777	0.00402027	chr2_26457396_27457396
rs11189649	0.00402	chr10_99298234_100298234
rs56001067	0.00401989	chr10_56189411_57189411
rs79737742	0.00401986	chr10_99298234_100298234
rs4849589	0.00401983	chr2_118334671_119334671
rs75044493	0.00401973	chr2_26457396_27457396
rs78196840	0.00401972	chr14_60213187_61213187
rs4795283	0.00401915	chr17_36313346_37313346
rs140778250	0.00401907	chr2_26457396_27457396
rs870890	0.00401897	chr16_75739791_76739791
rs4428868	0.00401847	chr1_90588884_91589379
rs72838240	0.0040182	chr17_60552949_61552949
rs6730599	0.00401805	chr2_26457396_27457396
rs573556	0.00401805	chr17_36313346_37313346
rs111256359	0.00401801	chr10_116442724_117757105
rs6547183	0.00401792	chr2_78311145_79311145
rs75089974	0.0040176	chr20_41215551_42215551
rs143676315	0.00401756	chr19_49622758_50622758
rs8066571	0.00401745	chr17_60552949_61552949
rs6744369	0.0040174	chr2_118334671_119334671
rs1956874	0.00401728	chr14_60213187_61213187
rs1096977	0.00401663	chr12_102910468_103910468
rs1955688	0.00401655	chr14_60213187_61213187
rs34543825	0.00401654	chr14_60213187_61213187
rs62204037	0.00401651	chr20_41215551_42215551
rs7582655	0.00401649	chr2_118334671_119334671
rs56246537	0.00401648	chr10_99298234_100298234
rs4901987	0.00401647	chr14_60213187_61213187
rs6731447	0.0040162	chr2_26457396_27457396
rs6509432	0.00401609	chr19_49622758_50622758
rs75084654	0.00401547	chr14_60213187_61213187
rs11845369	0.00401541	chr14_60213187_61213187
rs62113133	0.00401532	chr19_49622758_50622758
rs7963232	0.00401522	chr12_102910468_103910468
rs72646178	0.00401506	chr1_90588884_91589379
rs73073332	0.00401503	chr2_212217757_213217757
rs1956875	0.004015	chr14_60213187_61213187
rs1275946	0.00401481	chr2_26457396_27457396
rs142579404	0.00401471	chr13_62458150_63458150
rs11630235	0.00401467	chr15_77510762_78510762
rs2293012	0.00401463	chr19_49622758_50622758
rs1275930	0.00401446	chr2_26457396_27457396
rs4448975	0.004014	chr16_74168565_75168565
rs10169163	0.00401398	chr2_77224273_78248001
rs58472816	0.00401397	chr18_52152462_53725637
rs7896810	0.00401376	chr10_113664076_114664076
rs10151423	0.00401366	chr14_60213187_61213187
rs1995972	0.00401353	chr15_77510762_78510762
rs7259076	0.00401323	chr19_49622758_50622758
rs4901990	0.00401304	chr14_60213187_61213187
rs12119501	0.00401301	chr1_79588978_80588978
rs11086879	0.00401279	chr20_41215551_42215551
rs55877570	0.00401238	chr16_61148348_62402723
rs7594421	0.00401215	chr2_77224273_78248001
rs11669047	0.00401209	chr19_31376692_32957504
rs138849952	0.00401208	chr14_71275793_72275793
rs9743622	0.00401203	chr14_60213187_61213187
rs2043745	0.00401202	chr2_118334671_119334671
rs113319181	0.00401189	chr17_78916656_79916656
rs3742639	0.00401161	chr14_60213187_61213187
rs61993994	0.00401145	chr14_60213187_61213187
rs1254300	0.00401139	chr14_60213187_61213187
rs74025643	0.00401138	chr16_75739791_76739791
rs11158275	0.00401136	chr14_60213187_61213187
rs7596471	0.00401104	chr2_26457396_27457396
rs12623642	0.00401104	chr2_26457396_27457396
rs12614641	0.00401102	chr2_77224273_78248001
rs11111428	0.00401099	chr12_102910468_103910468
rs112741951	0.00401092	chr15_77510762_78510762
rs7067784	0.00401084	chr10_113664076_114664076
rs1275965	0.00401082	chr2_26457396_27457396
rs145470029	0.00401076	chr17_60552949_61552949
rs55705542	0.00401063	chr12_108118630_109118630
rs147601291	0.00401047	chr2_118334671_119334671
rs7222041	0.00401037	chr17_78916656_79916656
rs2550466	0.00401037	chr16_74168565_75168565
rs7976025	0.00401005	chr12_108118630_109118630
rs1275962	0.00400977	chr2_26457396_27457396
rs111746180	0.00400977	chr2_26457396_27457396
rs10922805	0.00400969	chr1_90588884_91589379
rs1254305	0.00400916	chr14_60213187_61213187
rs34418798	0.00400915	chr2_118334671_119334671
rs575797	0.00400899	chr11_65617111_67060023
rs79169068	0.00400895	chr14_60213187_61213187
rs8022977	0.00400889	chr14_60213187_61213187
rs7086728	0.00400841	chr10_113664076_114664076
rs118091905	0.00400831	chr17_36313346_37313346
rs35790860	0.00400822	chr15_61488299_62488299
rs6699794	0.0040082	chr1_53229210_54229210
rs1955693	0.00400799	chr14_60213187_61213187
rs76508715	0.00400768	chr2_26457396_27457396
rs10220706	0.00400741	chr14_60213187_61213187
rs1606944	0.00400729	chr2_118334671_119334671
rs3760667	0.00400722	chr19_49622758_50622758
rs1275541	0.00400716	chr2_26457396_27457396
rs1018531	0.00400715	chr14_60213187_61213187
rs35023379	0.00400713	chr14_60213187_61213187
rs148836869	0.00400707	chr10_99298234_100298234
rs7160405	0.00400707	chr14_60213187_61213187
rs9898294	0.00400678	chr17_60552949_61552949
rs67980065	0.00400676	chr14_60213187_61213187
rs17450273	0.00400646	chr12_102910468_103910468
rs11670285	0.00400631	chr19_31376692_32957504
rs11072653	0.00400629	chr15_77510762_78510762
rs144479271	0.00400579	chr15_61488299_62488299
rs141870295	0.00400576	chr2_26457396_27457396
rs76852526	0.00400572	chr14_60213187_61213187
rs12468809	0.00400565	chr2_26457396_27457396
rs7913327	0.00400553	chr10_56189411_57189411
rs1984723	0.00400539	chr17_36313346_37313346
rs76393271	0.00400536	chr10_116442724_117757105
rs12119584	0.00400528	chr1_197672833_198953363
rs1073204	0.00400506	chr14_60213187_61213187
rs638366	0.00400499	chr17_36313346_37313346
rs8053219	0.00400497	chr16_75739791_76739791
rs143747279	0.00400482	chr16_61148348_62402723
rs12883305	0.00400474	chr14_60213187_61213187
rs73923721	0.00400461	chr2_26457396_27457396
rs8021347	0.00400438	chr14_60213187_61213187
rs11628559	0.0040043	chr14_60213187_61213187
rs11150784	0.0040043	chr17_78916656_79916656
rs61422252	0.00400428	chr17_36313346_37313346
rs72749413	0.00400416	chr1_197672833_198953363
rs75628381	0.00400415	chr14_60213187_61213187
rs34712489	0.00400415	chr10_116442724_117757105
rs12947298	0.00400412	chr17_60552949_61552949
rs17730990	0.00400402	chr17_36313346_37313346
rs17615999	0.00400389	chr16_75739791_76739791
rs2323701	0.00400363	chr13_62458150_63458150
rs56884579	0.0040036	chr10_113664076_114664076
rs34466614	0.00400352	chr17_60552949_61552949
rs2351173	0.0040035	chr14_60213187_61213187
rs4400969	0.00400347	chr14_60213187_61213187
rs7159628	0.00400327	chr14_60213187_61213187
rs117474655	0.00400317	chr17_60552949_61552949
rs35340210	0.0040031	chr19_49622758_50622758
rs2351171	0.00400297	chr14_60213187_61213187
rs181570530	0.00400277	chr2_26457396_27457396
rs11627533	0.0040025	chr14_60213187_61213187
rs4901998	0.00400238	chr14_60213187_61213187
rs12882744	0.00400229	chr14_60213187_61213187
rs17096729	0.00400225	chr14_60213187_61213187
rs12432518	0.00400205	chr14_71275793_72275793
rs10932402	0.00400204	chr2_212217757_213217757
rs7144656	0.00400203	chr14_60213187_61213187
rs732834	0.00400194	chr10_116442724_117757105
rs17665815	0.00400186	chr17_36313346_37313346
rs4802602	0.00400182	chr19_49622758_50622758
rs36058267	0.0040016	chr14_60213187_61213187
rs4901989	0.00400159	chr14_60213187_61213187
rs1955699	0.00400159	chr14_60213187_61213187
rs10874072	0.0040015	chr1_79588978_80588978
rs9915831	0.00400146	chr17_60552949_61552949
rs184197632	0.00400146	chr2_26457396_27457396
rs926480	0.00400125	chr20_41215551_42215551
rs10932404	0.00400107	chr2_212217757_213217757
rs1254299	0.00400101	chr14_60213187_61213187
rs12784971	0.00400095	chr10_72838253_73838253
rs142362232	0.00400069	chr18_52152462_53725637
rs226223	0.00400064	chr17_36313346_37313346
rs187920615	0.00400052	chr13_62458150_63458150
rs192355335	0.00400051	chr13_62458150_63458150
rs160237	0.00400035	chr14_60213187_61213187
rs1437684	0.00400033	chr2_118334671_119334671
rs2154329	0.00400027	chr1_197672833_198953363
rs1317390	0.00400004	chr12_102910468_103910468
rs876283	0.00399991	chr10_113664076_114664076
rs7150630	0.00399978	chr14_60213187_61213187
rs17392390	0.00399968	chr2_26457396_27457396
rs150804277	0.00399956	chr14_60213187_61213187
rs137979325	0.00399935	chr17_36313346_37313346
rs2384576	0.00399935	chr2_26457396_27457396
rs95425	0.00399931	chr14_60213187_61213187
rs11650345	0.00399914	chr17_77281387_78281387
rs3973388	0.00399902	chr16_74168565_75168565
rs8046689	0.00399893	chr16_74168565_75168565
rs423113	0.00399877	chr13_62458150_63458150
rs147956550	0.00399872	chr12_108118630_109118630
rs2242381	0.0039985	chr12_102910468_103910468
rs219380	0.00399846	chr14_60213187_61213187
rs11894876	0.00399835	chr2_212217757_213217757
rs2580759	0.00399827	chr2_26457396_27457396
rs8005925	0.00399827	chr14_71275793_72275793
rs775130	0.00399818	chr20_15276185_16276185
rs35509608	0.00399817	chr14_71275793_72275793
rs7186651	0.00399784	chr16_74168565_75168565
rs6573324	0.0039978	chr14_60213187_61213187
rs6072824	0.00399777	chr20_41215551_42215551
rs1439238	0.0039977	chr2_212217757_213217757
rs1866565	0.00399754	chr2_77224273_78248001
rs58575880	0.00399751	chr10_113664076_114664076
rs1517530	0.0039974	chr2_118334671_119334671
rs79574106	0.00399733	chr16_61148348_62402723
rs965455	0.00399706	chr14_60213187_61213187
rs2143552	0.00399675	chr20_15276185_16276185
rs10491185	0.00399661	chr17_60552949_61552949
rs1955694	0.0039964	chr14_60213187_61213187
rs35281699	0.00399626	chr10_99298234_100298234
rs12886086	0.00399626	chr14_60213187_61213187
rs11197365	0.00399621	chr10_116442724_117757105
rs118191934	0.00399615	chr17_36313346_37313346
rs4143844	0.00399591	chr15_61488299_62488299
rs11623658	0.00399585	chr14_71275793_72275793
rs1950316	0.00399578	chr14_60213187_61213187
rs4261494	0.00399577	chr15_77510762_78510762
rs11113511	0.00399575	chr12_108118630_109118630
rs72810799	0.00399557	chr2_26457396_27457396
rs375693054	0.00399536	chr2_78311145_79311145
rs10841167	0.00399532	chr12_18681234_19681234
rs57073172	0.00399524	chr19_49622758_50622758
rs9926494	0.00399512	chr16_74168565_75168565
rs140807849	0.0039951	chr17_77281387_78281387
rs991477	0.00399509	chr2_212217757_213217757
rs7305198	0.00399507	chr12_102910468_103910468
rs72787512	0.00399502	chr16_61148348_62402723
rs62128746	0.00399499	chr2_26457396_27457396
rs12989469	0.00399475	chr2_212217757_213217757
rs143741825	0.00399456	chr1_197672833_198953363
rs35674269	0.00399453	chr14_60213187_61213187
rs59340449	0.00399397	chr2_212217757_213217757
rs112837715	0.00399396	chr17_77281387_78281387
rs4968779	0.00399383	chr17_60552949_61552949
rs1314980	0.00399361	chr2_26457396_27457396
rs17061276	0.00399354	chr13_62458150_63458150
rs1204997	0.00399315	chr14_71275793_72275793
rs34187791	0.00399313	chr14_60213187_61213187
rs13019270	0.00399303	chr2_212217757_213217757
rs10874070	0.00399299	chr1_79588978_80588978
rs35702111	0.00399297	chr17_77281387_78281387
rs2319663	0.0039928	chr17_60552949_61552949
rs34589680	0.00399274	chr14_71275793_72275793
rs2810086	0.00399249	chr14_71275793_72275793
rs17015573	0.00399244	chr2_78311145_79311145
rs1254278	0.00399232	chr14_60213187_61213187
rs61987487	0.00399231	chr14_60213187_61213187
rs7906917	0.0039923	chr10_116442724_117757105
rs142244737	0.00399226	chr2_78311145_79311145
rs8007917	0.00399224	chr14_60213187_61213187
rs6435669	0.00399207	chr2_212217757_213217757
rs13003230	0.00399199	chr2_26457396_27457396
rs1000948	0.0039919	chr2_118334671_119334671
rs191414618	0.00399171	chr17_77281387_78281387
rs62007453	0.00399158	chr15_61488299_62488299
rs663404	0.00399113	chr17_36313346_37313346
rs55801133	0.00399102	chr17_36313346_37313346
rs61990545	0.00399089	chr14_42256397_43531953
rs28687321	0.00399076	chr17_60552949_61552949
rs1950313	0.00399063	chr14_60213187_61213187
rs142559702	0.00399052	chr19_49622758_50622758
rs1820216	0.0039903	chr16_75739791_76739791
rs10786432	0.0039902	chr10_99298234_100298234
rs1957312	0.00399011	chr14_60213187_61213187
rs1268619	0.00399007	chr14_60213187_61213187
rs59985720	0.00399005	chr14_71275793_72275793
rs11162819	0.00398999	chr1_79588978_80588978
rs12978590	0.00398997	chr19_49622758_50622758
rs1989477	0.00398981	chr14_60213187_61213187
rs79619052	0.00398977	chr2_26457396_27457396
rs1010052	0.00398968	chr14_60213187_61213187
rs2293013	0.00398946	chr19_49622758_50622758
rs12948372	0.00398934	chr17_60552949_61552949
rs12587247	0.00398931	chr14_60213187_61213187
rs4901973	0.00398914	chr14_60213187_61213187
rs371998305	0.00398877	chr13_62458150_63458150
rs8005089	0.00398864	chr14_71275793_72275793
rs62129477	0.00398857	chr2_26457396_27457396
rs4140493	0.00398852	chr20_41215551_42215551
rs1884095	0.00398835	chr14_60213187_61213187
rs7309571	0.00398812	chr12_102910468_103910468
rs1951368	0.00398793	chr14_60213187_61213187
rs144922821	0.00398783	chr1_79588978_80588978
rs1912199	0.00398781	chr2_214713852_215713852
rs7203018	0.00398781	chr16_61148348_62402723
rs2769418	0.00398731	chr10_116442724_117757105
rs72814634	0.00398721	chr2_78311145_79311145
rs73073331	0.00398715	chr2_212217757_213217757
rs3169335	0.00398711	chr16_74168565_75168565
rs12915283	0.00398707	chr15_61488299_62488299
rs1956558	0.00398699	chr14_60213187_61213187
rs74062013	0.00398685	chr14_71275793_72275793
rs11898624	0.00398653	chr2_78311145_79311145
rs80264022	0.00398652	chr11_65617111_67060023
rs74620441	0.00398636	chr20_41215551_42215551
rs112850276	0.00398634	chr1_197672833_198953363
rs73073325	0.0039863	chr2_212217757_213217757
rs139386988	0.00398624	chr14_60213187_61213187
rs146820896	0.00398577	chr14_71275793_72275793
rs58209946	0.00398553	chr14_60213187_61213187
rs113511063	0.00398504	chr1_79588978_80588978
rs113872035	0.00398502	chr17_60552949_61552949
rs184459334	0.00398475	chr2_26457396_27457396
rs34006462	0.00398455	chr14_60213187_61213187
rs12749816	0.00398454	chr1_81936733_83766863
rs10885811	0.00398448	chr10_116442724_117757105
rs149366506	0.0039844	chr12_102910468_103910468
rs35594211	0.00398434	chr17_60552949_61552949
rs17256010	0.00398401	chr14_60213187_61213187
rs8020587	0.00398395	chr14_60213187_61213187
rs10181551	0.00398381	chr2_26457396_27457396
rs1204972	0.00398379	chr14_71275793_72275793
rs12713913	0.00398364	chr2_77224273_78248001
rs79673673	0.00398357	chr20_41215551_42215551
rs11670268	0.00398352	chr19_31376692_32957504
rs77316535	0.00398351	chr10_113664076_114664076
rs2351172	0.00398344	chr14_60213187_61213187
rs74916535	0.00398339	chr14_60213187_61213187
rs111256330	0.00398336	chr14_60213187_61213187
rs79381061	0.00398327	chr14_60213187_61213187
rs1951367	0.00398325	chr14_60213187_61213187
rs12444150	0.00398319	chr16_74168565_75168565
rs145645380	0.00398288	chr15_77510762_78510762
rs7251160	0.00398287	chr19_49622758_50622758
rs72814617	0.00398274	chr2_78311145_79311145
rs28877903	0.00398271	chr14_60213187_61213187
rs11622594	0.00398268	chr14_60213187_61213187
rs1254268	0.00398259	chr14_60213187_61213187
rs71391089	0.0039825	chr16_74168565_75168565
rs7157458	0.00398246	chr14_60213187_61213187
rs192927239	0.00398235	chr16_75739791_76739791
rs56245307	0.00398235	chr16_61148348_62402723
rs71441063	0.00398231	chr2_26457396_27457396
rs77105294	0.00398226	chr14_60213187_61213187
rs1956554	0.00398207	chr14_60213187_61213187
rs4665878	0.00398198	chr2_26457396_27457396
rs219410	0.00398197	chr14_60213187_61213187
rs13042710	0.00398193	chr20_15276185_16276185
rs61990547	0.0039819	chr14_42256397_43531953
rs148389057	0.00398185	chr14_60213187_61213187
rs2423938	0.00398182	chr20_15276185_16276185
rs1951369	0.00398179	chr14_60213187_61213187
rs60998226	0.00398174	chr15_77510762_78510762
rs16944346	0.00398172	chr15_61488299_62488299
rs113461229	0.00398148	chr15_77510762_78510762
rs113956263	0.00398128	chr10_113664076_114664076
rs11898634	0.00398116	chr2_78311145_79311145
rs1950312	0.00398114	chr14_60213187_61213187
rs56118911	0.00398109	chr2_26457396_27457396
rs1254263	0.003981	chr14_60213187_61213187
rs117498998	0.00398061	chr12_108118630_109118630
rs138911670	0.00398035	chr14_71275793_72275793
rs112446850	0.00398	chr2_26457396_27457396
rs74772631	0.00397981	chr14_60213187_61213187
rs62130490	0.0039796	chr2_26457396_27457396
rs1814317	0.00397955	chr12_108118630_109118630
rs112464821	0.0039791	chr10_116442724_117757105
rs1955691	0.00397905	chr14_60213187_61213187
rs2286135	0.00397902	chr14_71275793_72275793
rs183714208	0.00397852	chr17_60552949_61552949
rs12316020	0.0039784	chr12_108118630_109118630
rs7603343	0.00397833	chr2_26457396_27457396
rs55698636	0.00397824	chr14_60213187_61213187
rs4887013	0.00397824	chr15_77510762_78510762
rs146813514	0.00397812	chr14_42256397_43531953
rs78321033	0.00397807	chr15_77510762_78510762
rs6658859	0.00397807	chr1_90588884_91589379
rs7150393	0.00397797	chr14_71275793_72275793
rs6585304	0.00397769	chr10_116442724_117757105
rs7131840	0.00397767	chr12_102910468_103910468
rs7565270	0.00397766	chr2_118334671_119334671
rs11594030	0.00397756	chr10_99298234_100298234
rs10167395	0.0039775	chr2_26457396_27457396
rs114474878	0.00397746	chr1_90588884_91589379
rs61496121	0.00397737	chr14_71275793_72275793
rs12694274	0.00397728	chr2_212217757_213217757
rs10144990	0.00397728	chr14_60213187_61213187
rs59064956	0.0039769	chr10_116442724_117757105
rs1851380	0.00397678	chr12_102910468_103910468
rs59976096	0.00397676	chr2_26457396_27457396
rs77439356	0.0039766	chr2_26457396_27457396
rs4919233	0.00397634	chr10_99298234_100298234
rs11694914	0.00397628	chr2_26457396_27457396
rs7499610	0.00397625	chr16_61148348_62402723
rs7259952	0.00397623	chr19_31376692_32957504
rs80277185	0.00397611	chr2_26457396_27457396
rs12601321	0.00397587	chr17_60552949_61552949
rs1024223	0.00397574	chr14_60213187_61213187
rs571051383	0.00397563	chr2_212217757_213217757
rs1010051	0.00397546	chr14_60213187_61213187
rs113928992	0.00397543	chr14_60213187_61213187
rs13019017	0.00397531	chr2_26457396_27457396
rs1391401	0.00397521	chr16_75739791_76739791
rs2002614	0.00397519	chr17_60552949_61552949
rs12902449	0.00397518	chr15_77510762_78510762
rs2180830	0.00397504	chr14_60213187_61213187
rs34303334	0.00397481	chr10_56189411_57189411
rs4901988	0.00397475	chr14_60213187_61213187
rs117334161	0.00397428	chr10_113664076_114664076
rs12784215	0.00397422	chr10_116442724_117757105
rs1756448	0.00397421	chr13_62458150_63458150
rs12880313	0.00397394	chr14_60213187_61213187
rs9889540	0.0039739	chr17_60552949_61552949
rs12777100	0.00397388	chr10_99298234_100298234
rs12599717	0.00397372	chr16_75739791_76739791
rs62007768	0.00397351	chr15_61488299_62488299
rs1554480	0.00397342	chr2_26457396_27457396
rs117216162	0.00397342	chr14_60213187_61213187
rs10873247	0.00397339	chr14_71275793_72275793
rs116034828	0.00397328	chr10_113664076_114664076
rs10875032	0.00397318	chr1_96688559_99040744
rs74835755	0.00397308	chr10_56189411_57189411
rs1078754	0.00397286	chr16_61148348_62402723
rs7524329	0.00397286	chr1_197672833_198953363
rs2111213	0.00397278	chr12_108118630_109118630
rs10139995	0.00397272	chr14_60213187_61213187
rs111820595	0.00397219	chr14_60213187_61213187
rs1547947	0.00397198	chr10_116442724_117757105
rs8026882	0.00397196	chr15_61488299_62488299
rs113053299	0.0039719	chr14_60213187_61213187
rs182007096	0.00397183	chr1_197672833_198953363
rs189309885	0.00397158	chr1_197672833_198953363
rs6573312	0.0039713	chr14_60213187_61213187
rs73199513	0.00397128	chr12_108118630_109118630
rs34139797	0.00397126	chr10_113664076_114664076
rs182273900	0.00397121	chr10_113664076_114664076
rs13400438	0.00397112	chr2_118334671_119334671
rs11126436	0.00397106	chr2_26457396_27457396
rs61615345	0.00397101	chr2_26457396_27457396
rs4968752	0.003971	chr17_60552949_61552949
rs10875052	0.00397093	chr1_96688559_99040744
rs12694273	0.00397083	chr2_212217757_213217757
rs78891234	0.00397077	chr17_36313346_37313346
rs8019541	0.00397057	chr14_60213187_61213187
rs4899013	0.0039705	chr14_60213187_61213187
rs1254279	0.00397039	chr14_60213187_61213187
rs3934975	0.00397038	chr15_61488299_62488299
rs12943637	0.00397025	chr17_78916656_79916656
rs117430046	0.0039701	chr17_77281387_78281387
rs76071458	0.00397003	chr12_102910468_103910468
rs143287333	0.00396976	chr14_71275793_72275793
rs2207289	0.00396972	chr14_60213187_61213187
rs4542582	0.00396966	chr14_60213187_61213187
rs12149075	0.00396945	chr16_61148348_62402723
rs1281576	0.00396945	chr1_81936733_83766863
rs12976398	0.00396942	chr19_18066395_19066395
rs969481	0.00396939	chr14_71275793_72275793
rs11847871	0.00396903	chr14_60213187_61213187
rs35663013	0.00396894	chr12_102910468_103910468
rs80023345	0.00396892	chr16_74168565_75168565
rs60177850	0.0039689	chr17_36313346_37313346
rs620110	0.00396869	chr17_36313346_37313346
rs11111549	0.00396853	chr12_102910468_103910468
rs4812640	0.00396851	chr20_41215551_42215551
rs11197249	0.00396825	chr10_116442724_117757105
rs8080009	0.00396817	chr17_36313346_37313346
rs73385683	0.00396811	chr12_102910468_103910468
rs12436953	0.00396806	chr14_60213187_61213187
rs12995720	0.00396777	chr2_26457396_27457396
rs1820214	0.0039677	chr16_75739791_76739791
rs8071479	0.00396765	chr17_36313346_37313346
rs7594303	0.00396757	chr2_118334671_119334671
rs113603314	0.00396756	chr14_42256397_43531953
rs3945119	0.00396752	chr1_90588884_91589379
rs138801147	0.0039675	chr17_78916656_79916656
rs72801628	0.00396729	chr10_56189411_57189411
rs7500232	0.00396717	chr16_61148348_62402723
rs55756843	0.00396699	chr12_108118630_109118630
rs78614882	0.00396667	chr17_60552949_61552949
rs1405273	0.00396662	chr2_78311145_79311145
rs1548740	0.00396653	chr17_60552949_61552949
rs72823881	0.00396651	chr17_36313346_37313346
rs55840080	0.00396644	chr2_212217757_213217757
rs435309	0.00396631	chr13_62458150_63458150
rs6080055	0.00396623	chr20_15276185_16276185
rs1319992	0.00396623	chr16_61148348_62402723
rs57438826	0.00396621	chr1_90588884_91589379
rs34017665	0.00396614	chr15_61488299_62488299
rs1253269	0.00396613	chr14_60213187_61213187
rs11681256	0.00396611	chr2_118334671_119334671
rs117531258	0.00396566	chr17_36313346_37313346
rs1950311	0.00396556	chr14_60213187_61213187
rs149483493	0.00396541	chr2_78311145_79311145
rs8021348	0.00396537	chr14_60213187_61213187
rs8019588	0.00396533	chr14_60213187_61213187
rs67954260	0.00396521	chr16_75739791_76739791
rs276731	0.00396516	chr19_31376692_32957504
rs4801810	0.00396515	chr19_49622758_50622758
rs72798608	0.00396487	chr16_74168565_75168565
rs7301460	0.00396467	chr12_102910468_103910468
rs2107667	0.00396467	chr14_71275793_72275793
rs113656606	0.00396466	chr14_60213187_61213187
rs118182278	0.00396385	chr14_60213187_61213187
rs12713896	0.00396379	chr2_77224273_78248001
rs12587609	0.00396359	chr14_60213187_61213187
rs112566905	0.00396358	chr17_78916656_79916656
rs61943178	0.00396356	chr12_102910468_103910468
rs34792615	0.00396353	chr15_61488299_62488299
rs56116476	0.00396347	chr10_113664076_114664076
rs11189415	0.00396308	chr10_99298234_100298234
rs190668758	0.00396295	chr2_212217757_213217757
rs6573315	0.00396293	chr14_60213187_61213187
rs138731028	0.0039629	chr14_42256397_43531953
rs117578143	0.00396269	chr10_56189411_57189411
rs2224408	0.00396265	chr14_60213187_61213187
rs117040573	0.00396265	chr12_102910468_103910468
rs2350016	0.0039623	chr14_60213187_61213187
rs190538233	0.00396214	chr14_60213187_61213187
rs72853267	0.00396213	chr17_78916656_79916656
rs145006780	0.00396205	chr17_36313346_37313346
rs6754333	0.00396199	chr2_118334671_119334671
rs115729793	0.00396198	chr10_113664076_114664076
rs35410630	0.0039619	chr14_60213187_61213187
rs3786663	0.00396159	chr19_49622758_50622758
rs3000158	0.00396155	chr1_79588978_80588978
rs4899375	0.00396151	chr14_71275793_72275793
rs73199511	0.00396142	chr12_108118630_109118630
rs13338121	0.00396109	chr16_74168565_75168565
rs150778874	0.003961	chr16_75739791_76739791
rs3015045	0.00396093	chr1_79588978_80588978
rs16906230	0.00396086	chr10_56189411_57189411
rs77589999	0.00396079	chr14_71275793_72275793
rs113229731	0.00396074	chr2_26457396_27457396
rs1956549	0.00396056	chr14_60213187_61213187
