## Supplementary Tables for "Testing Bidirectional Genetic Links Between ADHD and the Big Five Personality Traits" (part 2 of 3)

### Sheet: Table S12. Susie PIP EXT (continued)
Table S12. Extraversion (EXT) GWAS SUSiE posterior inclusion probabilities (PIP) scores.
rs76614823	0.00396046	chr10_116442724_117757105
rs12032583	0.00395994	chr1_90588884_91589379
rs2580761	0.00395993	chr2_26457396_27457396
rs79446367	0.0039599	chr10_113664076_114664076
rs35045561	0.00395977	chr12_102910468_103910468
rs7358572	0.00395967	chr12_102910468_103910468
rs17668162	0.00395957	chr19_49622758_50622758
rs8079561	0.00395953	chr17_36313346_37313346
rs111859357	0.00395951	chr19_49622758_50622758
rs115884570	0.00395942	chr2_26457396_27457396
rs2861343	0.00395926	chr2_78311145_79311145
rs1254320	0.00395925	chr14_60213187_61213187
rs3931460	0.00395914	chr14_60213187_61213187
rs1950904	0.00395912	chr14_60213187_61213187
rs73073341	0.00395897	chr2_212217757_213217757
rs146191280	0.00395885	chr10_116442724_117757105
rs1116854	0.00395875	chr14_60213187_61213187
rs118168753	0.00395874	chr14_60213187_61213187
rs441010	0.00395865	chr14_60213187_61213187
rs148851339	0.00395863	chr10_116442724_117757105
rs58857921	0.00395858	chr2_26457396_27457396
rs3015071	0.00395795	chr1_79588978_80588978
rs201924861	0.00395786	chr14_60213187_61213187
rs56310581	0.00395775	chr17_36313346_37313346
rs4614662	0.00395773	chr14_71275793_72275793
rs12778290	0.00395741	chr10_99298234_100298234
rs320895	0.00395735	chr1_81936733_83766863
rs74434170	0.00395732	chr11_65617111_67060023
rs117534363	0.00395717	chr14_60213187_61213187
rs57869850	0.00395709	chr14_60213187_61213187
rs56159314	0.00395703	chr17_36313346_37313346
rs6481124	0.00395696	chr10_56189411_57189411
rs7905925	0.0039568	chr10_116442724_117757105
rs7161269	0.00395668	chr14_71275793_72275793
rs138116651	0.00395656	chr2_77224273_78248001
rs116849691	0.00395654	chr14_71275793_72275793
rs34448491	0.00395626	chr14_60213187_61213187
rs354019	0.00395621	chr19_49622758_50622758
rs75851589	0.00395617	chr14_60213187_61213187
rs10144805	0.00395606	chr14_60213187_61213187
rs188668606	0.00395568	chr2_26457396_27457396
rs11629621	0.00395568	chr15_77510762_78510762
rs28582044	0.0039554	chr2_26457396_27457396
rs2423936	0.00395529	chr20_15276185_16276185
rs4301829	0.00395515	chr12_108118630_109118630
rs11075410	0.00395485	chr16_61148348_62402723
rs77803766	0.00395478	chr14_60213187_61213187
rs9973563	0.00395471	chr2_118334671_119334671
rs11105617	0.00395464	chr12_90378635_91378635
rs74502761	0.00395462	chr14_60213187_61213187
rs3015056	0.00395456	chr1_79588978_80588978
rs1443705	0.00395444	chr2_26457396_27457396
rs79808321	0.00395438	chr17_60552949_61552949
rs1662983	0.00395423	chr2_26457396_27457396
rs6574006	0.00395397	chr14_71275793_72275793
rs1007152	0.00395394	chr14_60213187_61213187
rs397758	0.00395393	chr14_60213187_61213187
rs117014295	0.00395369	chr19_49622758_50622758
rs59800977	0.00395366	chr14_60213187_61213187
rs11613212	0.00395348	chr12_108118630_109118630
rs74061335	0.00395339	chr14_60213187_61213187
rs79470225	0.00395314	chr14_42256397_43531953
rs2414734	0.00395313	chr15_61488299_62488299
rs57757746	0.00395288	chr14_60213187_61213187
rs10861882	0.00395287	chr12_108118630_109118630
rs140334000	0.00395277	chr10_113664076_114664076
rs151068991	0.00395271	chr10_56189411_57189411
rs188305010	0.00395271	chr14_60213187_61213187
rs28631064	0.00395269	chr14_71275793_72275793
rs8020084	0.0039526	chr14_60213187_61213187
rs13377907	0.00395259	chr12_102910468_103910468
rs1402719	0.00395245	chr2_212217757_213217757
rs1956553	0.00395243	chr14_60213187_61213187
rs3015067	0.00395209	chr1_79588978_80588978
rs11196871	0.00395184	chr10_116442724_117757105
rs60565854	0.00395172	chr14_60213187_61213187
rs143313572	0.00395167	chr11_65617111_67060023
rs10201087	0.00395162	chr2_26457396_27457396
rs58975598	0.00395137	chr2_212217757_213217757
rs34849182	0.00395127	chr14_60213187_61213187
rs72720105	0.00395125	chr14_60213187_61213187
rs7259560	0.0039512	chr19_49622758_50622758
rs10160121	0.00395116	chr10_56189411_57189411
rs4395097	0.0039511	chr16_74168565_75168565
rs34509804	0.00395109	chr19_18066395_19066395
rs12098576	0.00395086	chr10_113664076_114664076
rs1968118	0.00395086	chr17_60552949_61552949
rs10134259	0.00395079	chr14_60213187_61213187
rs10130255	0.00395076	chr14_60213187_61213187
rs141015675	0.00395074	chr17_77281387_78281387
rs278295	0.00395065	chr19_31376692_32957504
rs76743744	0.00395065	chr17_60552949_61552949
rs17610824	0.00395045	chr10_56189411_57189411
rs12468242	0.00395043	chr2_77224273_78248001
rs11868614	0.00395023	chr17_60552949_61552949
rs12895784	0.00394996	chr14_60213187_61213187
rs10209707	0.00394992	chr2_78311145_79311145
rs56163476	0.00394976	chr2_78311145_79311145
rs3015053	0.00394972	chr1_79588978_80588978
rs17449558	0.00394966	chr12_102910468_103910468
rs75060583	0.00394957	chr14_60213187_61213187
rs9989167	0.00394933	chr14_60213187_61213187
rs8027751	0.00394933	chr15_61488299_62488299
rs12993811	0.0039492	chr2_212217757_213217757
rs77029180	0.00394918	chr19_31376692_32957504
rs6131737	0.0039489	chr20_15276185_16276185
rs17129458	0.00394885	chr10_113664076_114664076
rs2407899	0.00394868	chr16_61148348_62402723
rs11674089	0.00394864	chr2_26457396_27457396
rs623022	0.00394826	chr11_65617111_67060023
rs146291351	0.00394819	chr16_74168565_75168565
rs60161867	0.00394783	chr14_60213187_61213187
rs188078869	0.00394778	chr10_116442724_117757105
rs4887012	0.0039477	chr15_77510762_78510762
rs9671280	0.00394763	chr14_60213187_61213187
rs2335183	0.00394745	chr19_49622758_50622758
rs10874071	0.0039474	chr1_79588978_80588978
rs7187701	0.00394725	chr16_61148348_62402723
rs8012220	0.00394716	chr14_60213187_61213187
rs35192267	0.00394703	chr14_60213187_61213187
rs7145085	0.00394699	chr14_60213187_61213187
rs4812633	0.00394679	chr20_41215551_42215551
rs2414755	0.00394677	chr15_61488299_62488299
rs3015078	0.00394659	chr1_79588978_80588978
rs72817132	0.00394641	chr2_26457396_27457396
rs9438646	0.00394624	chr1_81936733_83766863
rs3000156	0.00394623	chr1_79588978_80588978
rs147908327	0.00394622	chr20_41215551_42215551
rs76828191	0.0039462	chr16_74168565_75168565
rs188176066	0.00394613	chr17_60552949_61552949
rs114428230	0.00394606	chr2_78311145_79311145
rs140246558	0.00394602	chr2_26457396_27457396
rs114911942	0.00394589	chr14_71275793_72275793
rs2810080	0.00394577	chr14_71275793_72275793
rs150667	0.00394541	chr14_60213187_61213187
rs12074960	0.00394527	chr1_197672833_198953363
rs1353766	0.00394526	chr12_102910468_103910468
rs58553581	0.00394515	chr2_26457396_27457396
rs35806958	0.00394476	chr17_77281387_78281387
rs7165637	0.00394462	chr15_61488299_62488299
rs2840026	0.00394431	chr2_26457396_27457396
rs11629652	0.00394418	chr15_77510762_78510762
rs9989494	0.00394414	chr17_60552949_61552949
rs11197124	0.00394406	chr10_116442724_117757105
rs10141630	0.00394389	chr14_60213187_61213187
rs11079487	0.00394376	chr17_60552949_61552949
rs113954335	0.00394374	chr14_60213187_61213187
rs376402518	0.00394367	chr2_26457396_27457396
rs12473270	0.00394352	chr2_212217757_213217757
rs113644020	0.00394317	chr14_71275793_72275793
rs10149915	0.003943	chr14_60213187_61213187
rs10825421	0.00394295	chr10_56189411_57189411
rs139719705	0.00394292	chr17_78916656_79916656
rs115035921	0.00394261	chr2_118334671_119334671
rs72834010	0.00394253	chr17_36313346_37313346
rs117107530	0.00394252	chr11_65617111_67060023
rs12889985	0.00394241	chr14_71275793_72275793
rs1998189	0.00394229	chr14_60213187_61213187
rs1731228	0.00394226	chr2_26457396_27457396
rs3809704	0.00394224	chr17_36313346_37313346
rs36183554	0.00394209	chr1_79588978_80588978
rs1061108	0.00394207	chr14_60213187_61213187
rs9931774	0.00394194	chr16_61148348_62402723
rs180697	0.00394192	chr10_116442724_117757105
rs67188499	0.00394182	chr2_212217757_213217757
rs7071256	0.00394175	chr10_113664076_114664076
rs9897523	0.00394141	chr17_36313346_37313346
rs2303333	0.00394131	chr2_118334671_119334671
rs58953083	0.00394119	chr17_36313346_37313346
rs17549091	0.0039409	chr17_60552949_61552949
rs1583617	0.00394082	chr2_118334671_119334671
rs1024224	0.0039408	chr14_60213187_61213187
rs8065291	0.00394042	chr17_36313346_37313346
rs399981	0.00394035	chr19_31376692_32957504
rs2290962	0.00394031	chr10_113664076_114664076
rs146403104	0.00394027	chr17_77281387_78281387
rs10873128	0.00394005	chr14_60213187_61213187
rs2482814	0.00393994	chr10_56189411_57189411
rs3015069	0.00393977	chr1_79588978_80588978
rs35283086	0.00393975	chr17_36313346_37313346
rs1152571	0.00393961	chr14_60213187_61213187
rs142440996	0.00393957	chr10_113664076_114664076
rs5023762	0.00393943	chr19_49622758_50622758
rs113786938	0.00393926	chr14_60213187_61213187
rs144003575	0.00393877	chr14_60213187_61213187
rs12780798	0.00393875	chr10_56189411_57189411
rs4665861	0.00393846	chr2_26457396_27457396
rs1399785	0.00393829	chr12_102910468_103910468
rs527877162	0.00393828	chr17_78916656_79916656
rs7160408	0.00393822	chr14_60213187_61213187
rs9910412	0.00393821	chr17_36313346_37313346
rs72845217	0.00393776	chr17_60552949_61552949
rs10885601	0.00393767	chr10_116442724_117757105
rs3901169	0.00393735	chr2_26457396_27457396
rs935166	0.00393724	chr2_26457396_27457396
rs17672352	0.00393694	chr10_113664076_114664076
rs4783762	0.0039369	chr16_61148348_62402723
rs34826284	0.00393689	chr17_60552949_61552949
rs146079826	0.00393668	chr19_49622758_50622758
rs8061290	0.0039365	chr16_74168565_75168565
rs62050104	0.00393628	chr16_75739791_76739791
rs12897533	0.00393606	chr14_71275793_72275793
rs150203155	0.00393602	chr2_118334671_119334671
rs73191688	0.00393592	chr12_108118630_109118630
rs4849706	0.00393589	chr2_118334671_119334671
rs1950315	0.00393577	chr14_60213187_61213187
rs12903472	0.00393563	chr15_61488299_62488299
rs59567929	0.00393562	chr2_26457396_27457396
rs117512195	0.00393544	chr14_60213187_61213187
rs17096726	0.00393531	chr14_60213187_61213187
rs11847955	0.00393499	chr14_60213187_61213187
rs4802650	0.00393492	chr19_49622758_50622758
rs389320	0.00393476	chr17_60552949_61552949
rs1950319	0.00393469	chr14_60213187_61213187
rs219408	0.00393443	chr14_60213187_61213187
rs551153843	0.00393438	chr14_60213187_61213187
rs74999220	0.00393437	chr17_60552949_61552949
rs12051177	0.00393436	chr16_61148348_62402723
rs79971480	0.00393433	chr14_71275793_72275793
rs145429833	0.00393429	chr17_60552949_61552949
rs283512	0.00393427	chr19_49622758_50622758
rs6565564	0.00393425	chr17_78916656_79916656
rs9646993	0.00393418	chr2_78311145_79311145
rs2423981	0.00393382	chr20_15276185_16276185
rs74830339	0.00393381	chr10_116442724_117757105
rs12306483	0.00393352	chr12_102910468_103910468
rs12617818	0.00393349	chr2_77224273_78248001
rs6102994	0.00393349	chr20_41215551_42215551
rs183737064	0.00393311	chr10_99298234_100298234
rs7493429	0.00393303	chr14_60213187_61213187
rs76027660	0.00393293	chr10_116442724_117757105
rs4918763	0.00393281	chr10_113664076_114664076
rs78746543	0.00393274	chr14_60213187_61213187
rs117655508	0.00393265	chr14_60213187_61213187
rs78567423	0.00393263	chr2_118334671_119334671
rs62123617	0.00393263	chr19_18066395_19066395
rs10133403	0.00393207	chr14_60213187_61213187
rs3771935	0.00393201	chr2_118334671_119334671
rs958504	0.00393201	chr14_60213187_61213187
rs12465084	0.00393187	chr2_26457396_27457396
rs2011323	0.00393173	chr15_77510762_78510762
rs73385651	0.00393169	chr12_102910468_103910468
rs4889806	0.00393162	chr17_77281387_78281387
rs10407097	0.00393156	chr19_49622758_50622758
rs28647832	0.00393152	chr14_60213187_61213187
rs1965093	0.00393141	chr2_26457396_27457396
rs115187295	0.00393132	chr14_71275793_72275793
rs2304205	0.00393132	chr19_49622758_50622758
rs2049165	0.00393129	chr2_212217757_213217757
rs117290734	0.00393126	chr14_60213187_61213187
rs8034883	0.00393101	chr15_61488299_62488299
rs572867173	0.00393095	chr16_74168565_75168565
rs16944676	0.00393083	chr15_61488299_62488299
rs12151026	0.00393081	chr19_49622758_50622758
rs116221234	0.00393067	chr1_197672833_198953363
rs13037804	0.0039306	chr20_15276185_16276185
rs140399719	0.00393055	chr14_60213187_61213187
rs57879274	0.00393034	chr17_78916656_79916656
rs564460642	0.00393014	chr16_61148348_62402723
rs75029476	0.00393012	chr2_26457396_27457396
rs12777776	0.00392997	chr10_116442724_117757105
rs145162583	0.00392982	chr2_77224273_78248001
rs6080052	0.0039295	chr20_15276185_16276185
rs1254277	0.00392948	chr14_60213187_61213187
rs187645103	0.00392929	chr16_75739791_76739791
rs141743180	0.00392924	chr2_26457396_27457396
rs56007204	0.00392916	chr10_99298234_100298234
rs972538	0.00392908	chr16_75739791_76739791
rs7576373	0.00392895	chr2_26457396_27457396
rs10778238	0.0039289	chr12_102910468_103910468
rs2051862	0.00392889	chr14_71275793_72275793
rs55833757	0.00392887	chr2_118334671_119334671
rs594160	0.00392886	chr10_116442724_117757105
rs4587915	0.00392882	chr15_61488299_62488299
rs216503	0.00392868	chr14_60213187_61213187
rs7342527	0.00392846	chr14_71275793_72275793
rs1275165	0.00392842	chr1_197672833_198953363
rs17418250	0.00392837	chr2_212217757_213217757
rs55709043	0.00392836	chr1_197672833_198953363
rs140336697	0.00392794	chr17_77281387_78281387
rs4919205	0.00392791	chr10_99298234_100298234
rs34918214	0.00392791	chr2_26457396_27457396
rs1254066	0.00392788	chr14_60213187_61213187
rs7311882	0.00392762	chr12_108118630_109118630
rs3015055	0.00392752	chr1_79588978_80588978
rs6503731	0.00392749	chr17_36313346_37313346
rs114494479	0.00392745	chr2_26457396_27457396
rs540063329	0.00392743	chr2_212217757_213217757
rs7200802	0.00392734	chr16_61148348_62402723
rs74566361	0.00392713	chr14_71275793_72275793
rs6135585	0.00392683	chr20_15276185_16276185
rs9921510	0.00392669	chr16_61148348_62402723
rs61987489	0.00392649	chr14_60213187_61213187
rs8111334	0.00392634	chr19_49622758_50622758
rs148795702	0.00392625	chr17_36313346_37313346
rs12924203	0.00392623	chr16_74168565_75168565
rs36096991	0.0039259	chr14_42256397_43531953
rs34827513	0.00392563	chr17_77281387_78281387
rs17746094	0.0039255	chr17_60552949_61552949
rs61943181	0.00392545	chr12_102910468_103910468
rs34547318	0.00392528	chr2_26457396_27457396
rs12403425	0.00392483	chr1_197672833_198953363
rs11634163	0.00392476	chr15_61488299_62488299
rs979607	0.00392437	chr17_36313346_37313346
rs17256101	0.00392424	chr14_60213187_61213187
rs144798358	0.00392424	chr14_60213187_61213187
rs3015061	0.0039242	chr1_79588978_80588978
rs11126918	0.0039241	chr2_26457396_27457396
rs111953379	0.003924	chr2_78311145_79311145
rs79833266	0.00392393	chr2_26457396_27457396
rs17272784	0.00392372	chr19_49622758_50622758
rs12608450	0.00392367	chr19_31376692_32957504
rs3000172	0.00392355	chr1_79588978_80588978
rs7251351	0.00392351	chr19_49622758_50622758
rs3890727	0.00392315	chr10_99298234_100298234
rs185436536	0.00392306	chr14_71275793_72275793
rs79759494	0.00392301	chr17_60552949_61552949
rs2286136	0.00392297	chr14_71275793_72275793
rs7589350	0.00392287	chr2_212217757_213217757
rs219312	0.0039228	chr14_60213187_61213187
rs3015062	0.00392275	chr1_79588978_80588978
rs1019589	0.00392255	chr2_118334671_119334671
rs17687079	0.00392249	chr17_60552949_61552949
rs79336640	0.00392236	chr12_102910468_103910468
rs56478	0.00392228	chr1_90588884_91589379
rs145855905	0.00392214	chr1_90588884_91589379
rs11163416	0.00392212	chr1_81936733_83766863
rs319656	0.00392206	chr1_81936733_83766863
rs57769213	0.00392195	chr17_77281387_78281387
rs1353767	0.00392186	chr12_102910468_103910468
rs11639286	0.00392173	chr15_61488299_62488299
rs12624676	0.00392172	chr20_15276185_16276185
rs390592	0.0039215	chr20_15276185_16276185
rs35270436	0.00392145	chr2_26457396_27457396
rs34958705	0.00392141	chr15_61488299_62488299
rs28400426	0.00392122	chr15_77510762_78510762
rs115691569	0.0039211	chr1_90588884_91589379
rs12745659	0.00392076	chr1_197672833_198953363
rs118064843	0.00392073	chr14_60213187_61213187
rs34088392	0.00392045	chr15_61488299_62488299
rs276766	0.00392038	chr19_31376692_32957504
rs11195889	0.00392035	chr10_113664076_114664076
rs8017118	0.00392015	chr14_60213187_61213187
rs216527	0.00392014	chr14_60213187_61213187
rs78277417	0.00392	chr17_60552949_61552949
rs139218028	0.00391977	chr2_212217757_213217757
rs114177052	0.00391969	chr2_214713852_215713852
rs8011024	0.00391965	chr14_60213187_61213187
rs80252263	0.00391952	chr16_61148348_62402723
rs141739974	0.00391906	chr1_81936733_83766863
rs556602926	0.00391903	chr2_212217757_213217757
rs4783766	0.00391895	chr16_61148348_62402723
rs117228128	0.00391885	chr12_108118630_109118630
rs67110364	0.00391885	chr2_77224273_78248001
rs150666	0.00391875	chr14_60213187_61213187
rs34165519	0.00391858	chr2_26457396_27457396
rs11195869	0.00391834	chr10_113664076_114664076
rs113985516	0.00391832	chr17_77281387_78281387
rs7604336	0.00391831	chr2_118334671_119334671
rs1009221	0.00391815	chr2_26457396_27457396
rs1188937	0.00391808	chr1_90588884_91589379
rs1417006	0.00391806	chr10_99298234_100298234
rs79043852	0.00391786	chr14_71275793_72275793
rs1188936	0.0039177	chr1_90588884_91589379
rs41317028	0.00391757	chr10_99298234_100298234
rs17033834	0.00391753	chr12_102910468_103910468
rs12052886	0.00391742	chr2_26457396_27457396
rs79512981	0.00391717	chr14_60213187_61213187
rs73183683	0.00391705	chr12_102910468_103910468
rs10151811	0.00391699	chr14_42256397_43531953
rs12884828	0.00391686	chr14_71275793_72275793
rs10131578	0.00391683	chr14_60213187_61213187
rs4801800	0.00391675	chr19_49622758_50622758
rs3795958	0.00391671	chr2_26457396_27457396
rs11655129	0.00391669	chr17_60552949_61552949
rs73185863	0.00391664	chr12_102910468_103910468
rs1019590	0.00391661	chr2_118334671_119334671
rs138751908	0.00391653	chr14_60213187_61213187
rs17546718	0.0039165	chr12_102910468_103910468
rs2306158	0.00391598	chr10_113664076_114664076
rs181751045	0.00391598	chr14_60213187_61213187
rs7567894	0.00391557	chr2_78311145_79311145
rs11197376	0.00391544	chr10_116442724_117757105
rs10137965	0.00391474	chr14_71275793_72275793
rs148826142	0.00391472	chr14_71275793_72275793
rs724311	0.00391461	chr2_26457396_27457396
rs12601056	0.00391454	chr17_60552949_61552949
rs3802554	0.00391451	chr10_113664076_114664076
rs79335901	0.00391446	chr14_42256397_43531953
rs62170957	0.00391446	chr2_77224273_78248001
rs1492131	0.0039143	chr12_18681234_19681234
rs148437795	0.00391421	chr19_49622758_50622758
rs2278283	0.00391404	chr19_49622758_50622758
rs76888561	0.00391393	chr2_77224273_78248001
rs4901991	0.00391388	chr14_60213187_61213187
rs73050610	0.00391386	chr19_49622758_50622758
rs4901980	0.00391357	chr14_60213187_61213187
rs56169848	0.00391334	chr14_71275793_72275793
rs12981989	0.00391332	chr19_49622758_50622758
rs74779353	0.00391326	chr2_118334671_119334671
rs147591527	0.00391322	chr20_15276185_16276185
rs10932399	0.00391312	chr2_212217757_213217757
rs78868890	0.00391298	chr19_31376692_32957504
rs12145083	0.00391294	chr1_197672833_198953363
rs10483721	0.00391282	chr14_60213187_61213187
rs9908004	0.00391265	chr17_60552949_61552949
rs449303	0.00391264	chr14_60213187_61213187
rs4752457	0.00391242	chr10_116442724_117757105
rs111736187	0.00391226	chr10_116442724_117757105
rs8048104	0.00391223	chr16_61148348_62402723
rs140282573	0.00391219	chr16_75739791_76739791
rs117764708	0.00391194	chr16_61148348_62402723
rs7256363	0.00391189	chr19_49622758_50622758
rs2902018	0.00391174	chr2_78311145_79311145
rs190268554	0.00391132	chr14_71275793_72275793
rs9913301	0.00391129	chr17_60552949_61552949
rs17307923	0.00391112	chr12_108118630_109118630
rs74000312	0.00391103	chr17_77281387_78281387
rs111264657	0.00391078	chr14_42256397_43531953
rs62184063	0.00391076	chr2_212217757_213217757
rs141846416	0.00391066	chr17_36313346_37313346
rs6573314	0.00391062	chr14_60213187_61213187
rs11004373	0.00391048	chr10_56189411_57189411
rs12185614	0.00391046	chr2_26457396_27457396
rs3015059	0.00391036	chr1_79588978_80588978
rs118135294	0.00391033	chr14_42256397_43531953
rs12767625	0.00391029	chr10_116442724_117757105
rs11856149	0.00391022	chr15_61488299_62488299
rs968123	0.00390981	chr14_60213187_61213187
rs28785814	0.00390976	chr14_60213187_61213187
rs2350778	0.00390963	chr14_60213187_61213187
rs141415567	0.00390953	chr16_74168565_75168565
rs79833861	0.00390929	chr17_60552949_61552949
rs6725474	0.00390929	chr2_118334671_119334671
rs72819102	0.00390909	chr2_78311145_79311145
rs12265225	0.00390904	chr10_99298234_100298234
rs2043921	0.00390893	chr2_26457396_27457396
rs115834954	0.0039089	chr14_60213187_61213187
rs28392705	0.00390849	chr15_77510762_78510762
rs219317	0.00390823	chr14_60213187_61213187
rs4901985	0.00390812	chr14_60213187_61213187
rs28843781	0.00390802	chr14_60213187_61213187
rs1951374	0.00390792	chr14_60213187_61213187
rs4405815	0.00390763	chr20_41215551_42215551
rs11527957	0.0039076	chr10_116442724_117757105
rs2377469	0.00390758	chr17_77281387_78281387
rs2586885	0.00390732	chr2_26457396_27457396
rs3985184	0.00390727	chr14_42256397_43531953
rs28368251	0.00390727	chr16_75739791_76739791
rs72794646	0.00390716	chr16_61148348_62402723
rs17760257	0.00390715	chr17_60552949_61552949
rs12913358	0.00390702	chr15_61488299_62488299
rs150916163	0.00390699	chr14_42256397_43531953
rs16843284	0.00390686	chr1_197672833_198953363
rs77286254	0.00390665	chr2_26457396_27457396
rs12436768	0.00390598	chr14_71275793_72275793
rs144703502	0.00390572	chr14_60213187_61213187
rs3015058	0.0039057	chr1_79588978_80588978
rs6504148	0.0039055	chr17_60552949_61552949
rs149579408	0.00390523	chr14_60213187_61213187
rs6501297	0.0039052	chr17_77281387_78281387
rs12906499	0.00390512	chr15_61488299_62488299
rs117594974	0.00390505	chr14_60213187_61213187
rs76382044	0.00390486	chr16_74168565_75168565
rs16963710	0.0039047	chr16_61148348_62402723
rs8076071	0.00390466	chr17_60552949_61552949
rs35174471	0.00390459	chr15_61488299_62488299
rs11681145	0.00390446	chr2_26457396_27457396
rs11196917	0.00390434	chr10_116442724_117757105
rs4255773	0.0039043	chr16_61148348_62402723
rs72794673	0.00390418	chr16_61148348_62402723
rs76191401	0.00390397	chr10_56189411_57189411
rs244621	0.00390379	chr14_71275793_72275793
rs7224098	0.00390375	chr17_60552949_61552949
rs4888274	0.00390374	chr16_74168565_75168565
rs7603119	0.00390334	chr2_26457396_27457396
rs6073132	0.00390302	chr20_41215551_42215551
rs3002156	0.00390293	chr1_90588884_91589379
rs140897236	0.00390282	chr19_31376692_32957504
rs12452648	0.00390234	chr17_60552949_61552949
rs35614357	0.00390223	chr14_71275793_72275793
rs186614345	0.00390209	chr17_78916656_79916656
rs62193940	0.00390195	chr20_15276185_16276185
rs12436827	0.00390193	chr14_60213187_61213187
rs139201781	0.00390166	chr10_113664076_114664076
rs35535747	0.00390158	chr10_113664076_114664076
rs1956557	0.00390138	chr14_60213187_61213187
rs62052043	0.00390132	chr16_61148348_62402723
rs12621800	0.00390119	chr2_212217757_213217757
rs57187341	0.00390116	chr2_26457396_27457396
rs17701096	0.0039011	chr2_78311145_79311145
rs7150382	0.00390087	chr14_71275793_72275793
rs17767296	0.0039008	chr14_71275793_72275793
rs62077874	0.00390034	chr17_77281387_78281387
rs9936272	0.0039002	chr16_61148348_62402723
rs1319993	0.00390016	chr16_61148348_62402723
rs72840891	0.00390004	chr2_118334671_119334671
rs111809986	0.0039	chr15_77510762_78510762
rs16987202	0.00389987	chr20_41215551_42215551
rs113857491	0.00389973	chr12_102910468_103910468
rs72843193	0.00389969	chr17_60552949_61552949
rs160223	0.00389968	chr14_60213187_61213187
rs7090133	0.00389968	chr10_116442724_117757105
rs6547146	0.00389965	chr2_77224273_78248001
rs10151339	0.00389945	chr14_60213187_61213187
rs8076646	0.00389934	chr17_60552949_61552949
rs60234517	0.00389933	chr17_60552949_61552949
rs12931901	0.00389931	chr16_74168565_75168565
rs73389785	0.00389913	chr12_102910468_103910468
rs11897941	0.00389911	chr2_212217757_213217757
rs12185574	0.00389899	chr2_77224273_78248001
rs75053901	0.00389895	chr14_60213187_61213187
rs8065717	0.00389888	chr17_60552949_61552949
rs10497957	0.00389886	chr2_212217757_213217757
rs7155577	0.00389876	chr14_71275793_72275793
rs1595422	0.00389871	chr2_78311145_79311145
rs147739609	0.00389852	chr2_26457396_27457396
rs73073334	0.00389849	chr2_212217757_213217757
rs188620	0.00389837	chr14_60213187_61213187
rs8004452	0.00389835	chr14_71275793_72275793
rs12854171	0.00389807	chr13_62458150_63458150
rs3015074	0.00389797	chr1_79588978_80588978
rs41519246	0.00389789	chr19_18066395_19066395
rs117709650	0.00389781	chr14_71275793_72275793
rs114352914	0.00389749	chr17_60552949_61552949
rs219325	0.00389709	chr14_60213187_61213187
rs978052	0.00389705	chr19_31376692_32957504
rs74059358	0.00389698	chr14_60213187_61213187
rs4886893	0.00389671	chr15_77510762_78510762
rs6135385	0.00389656	chr20_15276185_16276185
rs72733903	0.00389625	chr1_197672833_198953363
rs12355831	0.00389623	chr10_113664076_114664076
rs79671329	0.00389614	chr2_118334671_119334671
rs273876	0.00389582	chr1_96688559_99040744
rs3015075	0.00389556	chr1_79588978_80588978
rs117021968	0.00389547	chr14_60213187_61213187
rs839541	0.00389543	chr2_212217757_213217757
rs142972773	0.00389531	chr14_60213187_61213187
rs7154208	0.00389527	chr14_71275793_72275793
rs12714026	0.00389513	chr2_26457396_27457396
rs62076864	0.0038947	chr17_36313346_37313346
rs11894784	0.00389461	chr2_212217757_213217757
rs10181777	0.00389451	chr2_26457396_27457396
rs1011422	0.00389433	chr2_78311145_79311145
rs56084561	0.00389431	chr14_71275793_72275793
rs11870235	0.0038943	chr17_36313346_37313346
rs7134568	0.0038942	chr12_108118630_109118630
rs28514279	0.00389406	chr14_60213187_61213187
rs35601143	0.00389385	chr17_60552949_61552949
rs79142928	0.00389371	chr14_60213187_61213187
rs1204996	0.00389369	chr14_71275793_72275793
rs61990421	0.00389358	chr14_71275793_72275793
rs177615	0.00389356	chr14_60213187_61213187
rs150665	0.00389341	chr14_60213187_61213187
rs79516993	0.0038934	chr19_49622758_50622758
rs11197222	0.00389292	chr10_116442724_117757105
rs12440105	0.00389289	chr15_61488299_62488299
rs1851195	0.00389275	chr2_212217757_213217757
rs7158464	0.00389258	chr14_60213187_61213187
rs10176432	0.00389253	chr2_212217757_213217757
rs216510	0.00389218	chr14_60213187_61213187
rs113906849	0.00389203	chr17_36313346_37313346
rs34771649	0.00389179	chr2_26457396_27457396
rs4918695	0.0038916	chr10_113664076_114664076
rs7210475	0.00389131	chr17_60552949_61552949
rs1472827	0.00389119	chr16_75739791_76739791
rs113670654	0.00389091	chr10_56189411_57189411
rs865590	0.00389089	chr12_102910468_103910468
rs4665959	0.0038907	chr2_26457396_27457396
rs72717976	0.0038906	chr1_81936733_83766863
rs112410574	0.00389019	chr17_60552949_61552949
rs117817102	0.00389005	chr13_62458150_63458150
rs7155368	0.00388956	chr14_71275793_72275793
rs144356418	0.0038894	chr14_60213187_61213187
rs6034160	0.00388926	chr20_15276185_16276185
rs839540	0.00388919	chr2_212217757_213217757
rs6131747	0.00388904	chr20_15276185_16276185
rs143976555	0.00388871	chr10_99298234_100298234
rs4795273	0.0038887	chr17_36313346_37313346
rs6080056	0.00388869	chr20_15276185_16276185
rs12436320	0.00388862	chr14_60213187_61213187
rs11149777	0.00388862	chr16_74168565_75168565
rs58011568	0.00388852	chr17_36313346_37313346
rs61938581	0.00388823	chr12_108118630_109118630
rs1499481	0.00388818	chr13_62458150_63458150
rs78788051	0.00388798	chr14_71275793_72275793
rs151197634	0.00388784	chr16_75739791_76739791
rs77517817	0.00388779	chr17_60552949_61552949
rs1033733	0.00388759	chr14_60213187_61213187
rs140270336	0.00388739	chr14_60213187_61213187
rs147929754	0.00388723	chr17_78916656_79916656
rs8012211	0.00388707	chr14_60213187_61213187
rs113832394	0.00388694	chr12_102910468_103910468
rs113870902	0.00388683	chr17_36313346_37313346
rs74566192	0.00388683	chr13_62458150_63458150
rs62061402	0.00388654	chr16_74168565_75168565
rs11665687	0.00388654	chr19_49622758_50622758
rs9916643	0.00388643	chr17_36313346_37313346
rs141230464	0.00388633	chr15_61488299_62488299
rs164899	0.00388632	chr1_90588884_91589379
rs74531156	0.00388631	chr17_60552949_61552949
rs6756856	0.00388587	chr2_26457396_27457396
rs113341833	0.0038858	chr14_60213187_61213187
rs146792836	0.00388568	chr15_77510762_78510762
rs117464497	0.00388561	chr14_60213187_61213187
rs118014072	0.00388519	chr14_71275793_72275793
rs76980647	0.00388507	chr19_49622758_50622758
rs12590015	0.00388495	chr14_60213187_61213187
rs9912690	0.00388478	chr17_60552949_61552949
rs1417002	0.00388437	chr10_99298234_100298234
rs2374045	0.00388425	chr12_102910468_103910468
rs115190214	0.00388382	chr2_26457396_27457396
rs7984659	0.00388381	chr13_62458150_63458150
rs147603467	0.00388374	chr11_65617111_67060023
rs72826019	0.00388331	chr10_113664076_114664076
rs7210278	0.00388331	chr17_60552949_61552949
rs4673637	0.00388324	chr2_212217757_213217757
rs111651475	0.00388284	chr17_36313346_37313346
rs11646147	0.00388253	chr16_74168565_75168565
rs80094012	0.00388251	chr10_113664076_114664076
rs6102979	0.00388243	chr20_41215551_42215551
rs2659005	0.0038824	chr17_78916656_79916656
rs11695985	0.00388233	chr2_212217757_213217757
rs10136642	0.00388224	chr14_60213187_61213187
rs71375876	0.00388219	chr17_60552949_61552949
rs2052424	0.0038821	chr12_108118630_109118630
rs654557	0.00388206	chr19_31376692_32957504
rs16847357	0.00388167	chr2_212217757_213217757
rs7157010	0.00388152	chr14_60213187_61213187
rs12977375	0.00388145	chr19_49622758_50622758
rs10786419	0.00388116	chr10_99298234_100298234
rs75563947	0.00388114	chr17_60552949_61552949
rs2350901	0.00388101	chr14_60213187_61213187
rs80059790	0.00388081	chr16_61148348_62402723
rs74319346	0.00388079	chr17_60552949_61552949
rs11113836	0.00388078	chr12_108118630_109118630
rs7602965	0.00388069	chr2_78311145_79311145
rs2269623	0.00388062	chr20_41215551_42215551
rs8043090	0.00388058	chr15_61488299_62488299
rs117692518	0.00388024	chr14_71275793_72275793
rs35354702	0.00388005	chr17_60552949_61552949
rs56153935	0.00388001	chr2_212217757_213217757
rs541949004	0.00387988	chr16_61148348_62402723
rs75377418	0.0038798	chr13_62458150_63458150
rs12437560	0.00387962	chr15_61488299_62488299
rs34615479	0.00387947	chr14_42256397_43531953
rs77051456	0.00387933	chr14_71275793_72275793
rs2407930	0.00387917	chr16_61148348_62402723
rs7960299	0.00387916	chr12_108118630_109118630
rs2011168	0.00387908	chr20_41215551_42215551
rs17015883	0.00387895	chr2_78311145_79311145
rs7350907	0.00387895	chr17_60552949_61552949
rs80185390	0.00387892	chr2_118334671_119334671
rs12587678	0.00387876	chr14_60213187_61213187
rs7554259	0.0038787	chr1_96688559_99040744
rs11671737	0.00387859	chr19_31376692_32957504
rs2078616	0.00387856	chr2_26457396_27457396
rs11163666	0.00387855	chr1_81936733_83766863
rs10411679	0.00387848	chr19_49622758_50622758
rs61992164	0.0038784	chr14_60213187_61213187
rs9909151	0.00387837	chr17_60552949_61552949
rs7166576	0.0038783	chr15_61488299_62488299
rs1861638	0.00387807	chr12_108118630_109118630
rs6504129	0.00387804	chr17_60552949_61552949
rs9645581	0.00387795	chr10_113664076_114664076
rs7092035	0.00387764	chr10_116442724_117757105
rs117763395	0.00387739	chr17_77281387_78281387
rs7552545	0.00387709	chr1_96688559_99040744
rs184008047	0.00387699	chr17_36313346_37313346
rs68186716	0.00387682	chr2_78311145_79311145
rs36099108	0.00387676	chr12_102910468_103910468
rs111489016	0.0038766	chr10_56189411_57189411
rs75852623	0.00387651	chr10_99298234_100298234
rs2429396	0.00387636	chr17_60552949_61552949
rs147667815	0.00387622	chr17_77281387_78281387
rs117257443	0.00387619	chr14_60213187_61213187
rs8179132	0.0038761	chr12_108118630_109118630
rs72801679	0.00387605	chr10_56189411_57189411
rs75366941	0.00387585	chr14_42256397_43531953
rs75697191	0.00387576	chr20_15276185_16276185
rs17307346	0.00387566	chr11_65617111_67060023
rs373244069	0.00387556	chr14_60213187_61213187
rs6503560	0.00387538	chr17_36313346_37313346
rs2245930	0.00387526	chr10_113664076_114664076
rs11158271	0.00387524	chr14_60213187_61213187
rs186816135	0.00387512	chr14_60213187_61213187
rs11113775	0.00387499	chr12_108118630_109118630
rs7245738	0.00387496	chr19_31376692_32957504
rs6509421	0.00387488	chr19_49622758_50622758
rs7141790	0.00387487	chr14_60213187_61213187
rs61746410	0.00387479	chr14_60213187_61213187
rs1956552	0.00387464	chr14_60213187_61213187
rs58128623	0.00387451	chr17_36313346_37313346
rs79885467	0.00387448	chr2_118334671_119334671
rs1304648	0.00387429	chr16_61148348_62402723
rs7147182	0.00387423	chr14_60213187_61213187
rs62075244	0.0038742	chr17_60552949_61552949
rs6749268	0.00387413	chr2_118334671_119334671
rs78563966	0.00387407	chr20_41215551_42215551
rs58839744	0.00387299	chr14_71275793_72275793
rs507821	0.00387289	chr1_90588884_91589379
rs34856129	0.0038728	chr2_26457396_27457396
rs9916518	0.00387266	chr17_60552949_61552949
rs7899787	0.0038726	chr10_113664076_114664076
rs72842201	0.00387254	chr17_60552949_61552949
rs7976734	0.00387216	chr12_108118630_109118630
rs1522300	0.0038721	chr12_102910468_103910468
rs17686192	0.003872	chr17_60552949_61552949
rs228280	0.003872	chr17_36313346_37313346
rs10143809	0.00387189	chr14_42256397_43531953
rs78726396	0.00387189	chr2_26457396_27457396
rs4886386	0.00387182	chr13_62458150_63458150
rs150682	0.00387176	chr14_60213187_61213187
rs72814609	0.00387166	chr2_78311145_79311145
rs11004810	0.0038715	chr10_56189411_57189411
rs1777066	0.00387137	chr14_42256397_43531953
rs10193936	0.0038713	chr2_26457396_27457396
rs4968633	0.00387127	chr17_60552949_61552949
rs34421131	0.00387119	chr10_116442724_117757105
rs1507710	0.0038711	chr17_77281387_78281387
rs12435898	0.00387096	chr14_60213187_61213187
rs28510567	0.00387093	chr17_60552949_61552949
rs13390167	0.00387082	chr2_118334671_119334671
rs13000796	0.00387074	chr2_212217757_213217757
rs76150281	0.00387054	chr12_102910468_103910468
rs12891936	0.00387051	chr14_71275793_72275793
rs4968635	0.00387046	chr17_60552949_61552949
rs61742729	0.00387033	chr2_26457396_27457396
rs12989446	0.00387031	chr2_26457396_27457396
rs56325222	0.00387017	chr10_113664076_114664076
rs10801675	0.00386987	chr1_197672833_198953363
rs61985057	0.00386939	chr14_60213187_61213187
rs7582756	0.00386909	chr2_77224273_78248001
rs113802177	0.00386905	chr14_71275793_72275793
rs4673645	0.00386896	chr2_212217757_213217757
rs12909673	0.00386884	chr15_61488299_62488299
rs12018986	0.00386857	chr14_60213187_61213187
rs34783105	0.00386857	chr14_60213187_61213187
rs55838809	0.00386838	chr2_118334671_119334671
rs11688361	0.00386822	chr2_26457396_27457396
rs66967196	0.00386814	chr19_49622758_50622758
rs6043459	0.00386812	chr20_15276185_16276185
rs61772477	0.00386809	chr1_90588884_91589379
rs8012672	0.00386806	chr14_60213187_61213187
rs12892398	0.00386785	chr14_60213187_61213187
rs190447630	0.00386765	chr10_113664076_114664076
rs138775056	0.00386744	chr14_71275793_72275793
rs7190591	0.00386738	chr16_75739791_76739791
rs144855418	0.00386736	chr14_71275793_72275793
rs1204982	0.00386714	chr14_71275793_72275793
rs12460917	0.00386708	chr19_18066395_19066395
rs3015043	0.00386699	chr1_79588978_80588978
rs11637932	0.00386698	chr15_77510762_78510762
rs28422947	0.00386674	chr14_60213187_61213187
rs17256003	0.00386668	chr14_60213187_61213187
rs1264787	0.0038666	chr10_116442724_117757105
rs1820215	0.00386637	chr16_75739791_76739791
rs11195844	0.00386618	chr10_113664076_114664076
rs143096125	0.00386616	chr19_49622758_50622758
rs1951373	0.00386609	chr14_60213187_61213187
rs11870847	0.00386587	chr17_36313346_37313346
rs12596390	0.00386586	chr16_75739791_76739791
rs117371837	0.0038658	chr14_71275793_72275793
rs139206334	0.00386577	chr14_71275793_72275793
rs10778237	0.0038657	chr12_102910468_103910468
rs74979852	0.00386568	chr2_78311145_79311145
rs308979	0.00386561	chr14_60213187_61213187
rs75553364	0.00386561	chr2_78311145_79311145
rs187414513	0.00386554	chr14_60213187_61213187
rs228258	0.00386541	chr17_36313346_37313346
rs9323058	0.00386535	chr14_42256397_43531953
rs146665405	0.00386527	chr16_74168565_75168565
rs77586062	0.00386527	chr14_60213187_61213187
rs35687767	0.0038652	chr2_78311145_79311145
rs933846	0.00386515	chr12_108118630_109118630
rs11637766	0.00386511	chr15_77510762_78510762
rs7199005	0.00386508	chr16_61148348_62402723
rs12774040	0.00386505	chr10_116442724_117757105
rs117221211	0.00386475	chr14_60213187_61213187
rs2332468	0.00386458	chr14_71275793_72275793
rs6102995	0.0038645	chr20_41215551_42215551
rs139355991	0.00386433	chr17_60552949_61552949
rs17208648	0.0038643	chr13_62458150_63458150
rs11675374	0.00386425	chr2_26457396_27457396
rs10182930	0.00386422	chr2_118334671_119334671
rs6761770	0.00386422	chr2_26457396_27457396
rs112023943	0.0038641	chr17_36313346_37313346
rs60031052	0.0038641	chr15_77510762_78510762
rs28437871	0.00386375	chr14_42256397_43531953
rs1397136	0.00386364	chr16_61148348_62402723
rs143360411	0.00386319	chr14_60213187_61213187
rs9938426	0.00386303	chr16_74168565_75168565
rs12431614	0.00386296	chr14_60213187_61213187
rs10922782	0.0038628	chr1_90588884_91589379
rs7975964	0.00386276	chr12_108118630_109118630
rs13389940	0.00386248	chr2_212217757_213217757
rs16966238	0.00386234	chr19_31376692_32957504
rs7896815	0.00386204	chr10_113664076_114664076
rs1951114	0.00386186	chr14_60213187_61213187
rs75475923	0.00386164	chr14_60213187_61213187
rs6714763	0.00386145	chr2_26457396_27457396
rs917193	0.00386141	chr14_71275793_72275793
rs118041405	0.00386129	chr17_60552949_61552949
rs28880299	0.00386104	chr16_61148348_62402723
rs10180270	0.00386102	chr2_212217757_213217757
rs6573313	0.00386099	chr14_60213187_61213187
rs113093174	0.00386083	chr10_99298234_100298234
rs228239	0.00386075	chr17_36313346_37313346
rs11044391	0.00386062	chr12_18681234_19681234
rs12860163	0.0038604	chr13_62458150_63458150
rs17131213	0.00386024	chr1_90588884_91589379
rs73406602	0.00386021	chr12_108118630_109118630
rs16963603	0.00386013	chr16_61148348_62402723
rs117733353	0.0038599	chr14_60213187_61213187
rs2058203	0.00385983	chr17_60552949_61552949
rs2117159	0.0038598	chr1_81936733_83766863
rs11860283	0.00385971	chr16_61148348_62402723
rs62075248	0.00385965	chr17_77281387_78281387
rs17650420	0.00385964	chr2_77224273_78248001
rs2041330	0.00385956	chr14_71275793_72275793
rs113954503	0.00385936	chr10_56189411_57189411
rs72840835	0.00385928	chr2_118334671_119334671
rs8069677	0.00385926	chr17_77281387_78281387
rs28568914	0.00385915	chr14_60213187_61213187
rs6102978	0.00385904	chr20_41215551_42215551
rs117978179	0.00385902	chr10_99298234_100298234
rs7072474	0.00385881	chr10_99298234_100298234
rs216512	0.00385876	chr14_60213187_61213187
rs4665859	0.00385852	chr2_26457396_27457396
rs17129366	0.00385826	chr10_113664076_114664076
rs113020963	0.00385823	chr14_60213187_61213187
rs11856307	0.00385804	chr15_61488299_62488299
rs17238349	0.00385794	chr15_61488299_62488299
rs10885318	0.00385755	chr10_113664076_114664076
rs17238329	0.0038575	chr15_61488299_62488299
rs66929505	0.00385748	chr10_56189411_57189411
rs117294518	0.00385731	chr14_60213187_61213187
rs1437998	0.00385717	chr2_78311145_79311145
rs11645842	0.0038571	chr16_61148348_62402723
rs34844475	0.00385682	chr14_71275793_72275793
rs113130081	0.00385679	chr17_77281387_78281387
rs7100970	0.00385657	chr10_113664076_114664076
rs73199508	0.00385653	chr12_108118630_109118630
rs11637599	0.0038565	chr15_61488299_62488299
rs7187087	0.00385646	chr16_75739791_76739791
rs1957310	0.00385645	chr14_60213187_61213187
rs12612277	0.00385633	chr2_212217757_213217757
rs2241948	0.00385611	chr2_26457396_27457396
rs12430696	0.00385611	chr13_62458150_63458150
rs17255996	0.00385582	chr14_60213187_61213187
rs12589031	0.00385562	chr14_60213187_61213187
rs2280512	0.00385558	chr2_26457396_27457396
rs138632344	0.00385554	chr1_81936733_83766863
rs183163309	0.00385545	chr2_26457396_27457396
rs62076572	0.00385523	chr17_60552949_61552949
rs10427259	0.00385518	chr2_214713852_215713852
rs78081845	0.00385512	chr14_60213187_61213187
rs7480811	0.00385506	chr11_65617111_67060023
rs111872408	0.00385445	chr14_71275793_72275793
rs12885417	0.00385427	chr14_60213187_61213187
rs2052119	0.00385427	chr17_60552949_61552949
rs149588465	0.00385413	chr2_26457396_27457396
rs10860990	0.00385385	chr12_102910468_103910468
rs77176352	0.00385382	chr12_102910468_103910468
rs216519	0.00385362	chr14_60213187_61213187
rs10172280	0.00385342	chr2_118334671_119334671
rs66983	0.00385326	chr14_60213187_61213187
rs115709749	0.00385317	chr2_78311145_79311145
rs117992055	0.00385311	chr10_99298234_100298234
rs35596881	0.00385294	chr17_60552949_61552949
rs7068521	0.00385283	chr10_116442724_117757105
rs10140074	0.00385268	chr14_60213187_61213187
rs7211926	0.00385241	chr17_36313346_37313346
rs117052721	0.00385227	chr14_71275793_72275793
rs118026853	0.00385222	chr17_60552949_61552949
rs2296432	0.0038522	chr10_99298234_100298234
rs112846984	0.00385218	chr2_212217757_213217757
rs190367564	0.00385178	chr10_113664076_114664076
rs391586	0.00385177	chr14_60213187_61213187
rs4665327	0.00385161	chr2_26457396_27457396
rs2340430	0.00385161	chr16_75739791_76739791
rs4902922	0.0038516	chr14_71275793_72275793
rs113517998	0.00385143	chr16_74168565_75168565
rs1863905	0.00385139	chr12_102910468_103910468
rs74788978	0.00385133	chr14_60213187_61213187
rs4968646	0.00385113	chr17_60552949_61552949
rs9889117	0.00385105	chr16_74168565_75168565
rs112597118	0.00385101	chr17_77281387_78281387
rs7298211	0.00385073	chr12_102910468_103910468
rs10885351	0.00385071	chr10_113664076_114664076
rs55782066	0.00385048	chr17_60552949_61552949
rs137930711	0.00385032	chr14_71275793_72275793
rs61115171	0.00385026	chr12_108118630_109118630
rs76879169	0.00385012	chr20_41215551_42215551
rs3851967	0.00385008	chr2_26457396_27457396
rs17096745	0.00385006	chr14_60213187_61213187
rs17590541	0.00385004	chr17_36313346_37313346
rs839527	0.00384953	chr2_212217757_213217757
rs12999246	0.00384932	chr2_78311145_79311145
rs373497526	0.00384929	chr2_77224273_78248001
rs1275963	0.00384924	chr2_26457396_27457396
rs75972651	0.00384915	chr2_214713852_215713852
rs216507	0.00384897	chr14_60213187_61213187
rs148650258	0.00384883	chr19_49622758_50622758
rs77371521	0.00384867	chr15_77510762_78510762
rs114754952	0.00384825	chr2_212217757_213217757
rs12590347	0.00384804	chr14_71275793_72275793
rs12436579	0.00384785	chr14_60213187_61213187
rs117565681	0.00384775	chr13_62458150_63458150
rs34532109	0.00384767	chr14_60213187_61213187
rs73920276	0.00384759	chr2_26457396_27457396
rs74460525	0.00384759	chr13_62458150_63458150
rs536078144	0.00384755	chr2_212217757_213217757
rs56215227	0.00384754	chr10_99298234_100298234
rs12898281	0.0038475	chr15_77510762_78510762
rs9323357	0.00384727	chr14_60213187_61213187
rs17661933	0.00384711	chr19_49622758_50622758
rs9528505	0.00384709	chr13_62458150_63458150
rs71416058	0.00384707	chr14_60213187_61213187
rs12449685	0.00384706	chr17_78916656_79916656
rs10165731	0.00384689	chr2_77224273_78248001
rs12406508	0.00384679	chr1_197672833_198953363
rs192504916	0.00384678	chr14_60213187_61213187
rs78755355	0.00384665	chr17_60552949_61552949
rs75153769	0.00384645	chr2_26457396_27457396
rs117855271	0.00384634	chr17_36313346_37313346
rs9539464	0.00384627	chr13_62458150_63458150
rs77121011	0.00384616	chr2_26457396_27457396
rs80208164	0.00384612	chr10_113664076_114664076
rs7210326	0.00384603	chr17_60552949_61552949
rs2866620	0.00384593	chr16_75739791_76739791
rs10494779	0.00384585	chr1_197672833_198953363
rs118007278	0.00384575	chr14_60213187_61213187
rs13026568	0.00384567	chr2_77224273_78248001
rs2180831	0.00384554	chr14_60213187_61213187
rs1175803	0.00384539	chr19_49622758_50622758
rs7952759	0.0038453	chr12_102910468_103910468
rs115254624	0.00384524	chr19_49622758_50622758
rs4764943	0.00384515	chr12_102910468_103910468
rs117254171	0.00384509	chr14_60213187_61213187
rs16906240	0.00384491	chr10_56189411_57189411
rs10142455	0.00384487	chr14_60213187_61213187
rs34780859	0.00384486	chr2_26457396_27457396
rs2224409	0.00384472	chr14_60213187_61213187
rs144293696	0.00384452	chr14_60213187_61213187
rs72794654	0.00384451	chr16_61148348_62402723
rs12768060	0.00384451	chr10_116442724_117757105
rs77303922	0.00384432	chr14_71275793_72275793
rs12230309	0.00384427	chr12_102910468_103910468
rs11158884	0.00384392	chr14_71275793_72275793
rs4915149	0.00384382	chr1_197672833_198953363
rs6753348	0.0038438	chr2_26457396_27457396
rs112167082	0.00384371	chr16_74168565_75168565
rs12588587	0.00384354	chr14_71275793_72275793
rs2889621	0.00384342	chr17_77281387_78281387
rs2643707	0.00384323	chr12_102910468_103910468
rs35178284	0.00384317	chr20_41215551_42215551
rs7204375	0.00384311	chr16_61148348_62402723
rs73324671	0.00384301	chr10_99298234_100298234
rs6755349	0.00384284	chr2_118334671_119334671
rs117180733	0.0038428	chr14_71275793_72275793
rs10864963	0.00384264	chr2_118334671_119334671
rs9635570	0.00384263	chr16_75739791_76739791
rs62126304	0.0038425	chr19_49622758_50622758
rs1204995	0.00384242	chr14_71275793_72275793
rs2278082	0.00384234	chr2_118334671_119334671
rs16963596	0.00384233	chr16_61148348_62402723
rs72801700	0.00384221	chr10_56189411_57189411
rs9936398	0.00384194	chr16_61148348_62402723
rs13338469	0.0038414	chr16_74168565_75168565
rs11685326	0.00384128	chr2_26457396_27457396
rs9319491	0.00384123	chr16_75739791_76739791
rs9889786	0.00384122	chr17_77281387_78281387
rs4800994	0.00384122	chr18_52152462_53725637
rs7154315	0.00384109	chr14_60213187_61213187
rs12888664	0.0038409	chr14_60213187_61213187
rs4968741	0.00384088	chr17_60552949_61552949
rs117752284	0.00384082	chr19_49622758_50622758
rs11819476	0.00384073	chr10_99298234_100298234
rs7602910	0.00384067	chr2_26457396_27457396
rs15975	0.00384055	chr2_118334671_119334671
rs1399471	0.00384052	chr12_18681234_19681234
rs61870569	0.0038405	chr10_116442724_117757105
rs78176556	0.00384031	chr11_65617111_67060023
rs6539043	0.00384031	chr12_102910468_103910468
rs76535508	0.00384031	chr14_60213187_61213187
rs10861000	0.00384028	chr12_102910468_103910468
rs61989206	0.00384028	chr14_71275793_72275793
rs4775425	0.00384026	chr15_61488299_62488299
rs3209335	0.00384021	chr14_60213187_61213187
rs7599345	0.00384011	chr2_118334671_119334671
rs4624137	0.00383981	chr15_77510762_78510762
rs10885324	0.00383954	chr10_113664076_114664076
rs72804842	0.00383948	chr2_26457396_27457396
rs75371858	0.00383933	chr10_116442724_117757105
rs2187217	0.00383899	chr16_74168565_75168565
rs117382060	0.00383872	chr14_60213187_61213187
rs17097088	0.00383864	chr14_60213187_61213187
rs72832352	0.00383862	chr2_118334671_119334671
rs2425520	0.00383853	chr20_41215551_42215551
rs79801309	0.00383847	chr14_60213187_61213187
rs75860918	0.00383802	chr13_62458150_63458150
rs150681	0.00383784	chr14_60213187_61213187
rs77532023	0.00383783	chr12_102910468_103910468
rs1932800	0.00383753	chr10_99298234_100298234
rs10922448	0.00383752	chr1_197672833_198953363
rs2030459	0.00383748	chr2_212217757_213217757
rs76801796	0.00383738	chr2_78311145_79311145
rs7142761	0.00383735	chr14_60213187_61213187
rs4408393	0.00383726	chr12_102910468_103910468
rs6749393	0.00383723	chr2_26457396_27457396
rs57774078	0.00383689	chr14_60213187_61213187
rs45546338	0.00383679	chr14_60213187_61213187
rs79201274	0.00383669	chr12_102910468_103910468
rs2374948	0.00383669	chr12_108118630_109118630
rs117482054	0.00383666	chr17_60552949_61552949
rs73048891	0.00383643	chr19_49622758_50622758
rs6072817	0.00383637	chr20_41215551_42215551
rs74423497	0.00383626	chr17_78916656_79916656
rs368811	0.00383625	chr13_62458150_63458150
rs10094	0.00383616	chr2_118334671_119334671
rs61992713	0.00383596	chr14_42256397_43531953
rs1955692	0.00383593	chr14_60213187_61213187
rs9939779	0.00383567	chr16_61148348_62402723
rs1072232	0.00383546	chr2_118334671_119334671
rs150568120	0.00383537	chr14_60213187_61213187
rs34243781	0.00383533	chr14_60213187_61213187
rs72794909	0.00383526	chr16_75739791_76739791
rs180698	0.00383514	chr10_116442724_117757105
rs61116961	0.00383505	chr17_78916656_79916656
rs12588780	0.00383494	chr14_65980197_66980197
rs228248	0.0038349	chr17_36313346_37313346
rs138223079	0.00383451	chr14_42256397_43531953
rs2384362	0.00383438	chr2_26457396_27457396
rs17815611	0.00383436	chr2_214713852_215713852
rs4593946	0.00383432	chr10_99298234_100298234
rs4968632	0.00383427	chr17_60552949_61552949
rs144014626	0.00383412	chr20_41215551_42215551
rs1499377	0.00383383	chr14_42256397_43531953
rs145365029	0.00383361	chr14_60213187_61213187
rs6721670	0.00383321	chr2_26457396_27457396
rs74964251	0.0038331	chr10_113664076_114664076
rs75581691	0.00383297	chr19_49622758_50622758
rs1355264	0.00383292	chr16_61148348_62402723
rs4801807	0.0038329	chr19_49622758_50622758
rs216529	0.00383285	chr14_60213187_61213187
rs76693563	0.00383245	chr17_77281387_78281387
rs151309482	0.00383221	chr2_26457396_27457396
rs4968748	0.00383218	chr17_60552949_61552949
rs575005073	0.00383213	chr2_118334671_119334671
rs12997069	0.0038321	chr2_26457396_27457396
rs9932911	0.00383203	chr16_61148348_62402723
rs76531290	0.00383202	chr14_60213187_61213187
rs55657016	0.00383199	chr2_118334671_119334671
rs12923412	0.00383189	chr16_61148348_62402723
rs112078553	0.00383181	chr14_60213187_61213187
rs7087602	0.00383145	chr10_99298234_100298234
rs113681945	0.00383126	chr14_71275793_72275793
rs4344735	0.00383123	chr16_61148348_62402723
rs4278669	0.00383101	chr14_60213187_61213187
rs1288588	0.00383092	chr1_53229210_54229210
rs17097373	0.00383087	chr14_60213187_61213187
rs141955551	0.00383072	chr16_61148348_62402723
rs117089795	0.0038305	chr14_71275793_72275793
rs34292011	0.00383024	chr2_26457396_27457396
rs12053498	0.00383002	chr2_26457396_27457396
rs73219302	0.00382974	chr13_62458150_63458150
rs11653446	0.0038297	chr17_60552949_61552949
rs6584149	0.00382952	chr10_99298234_100298234
rs6668653	0.00382946	chr1_96688559_99040744
rs7990823	0.00382931	chr13_62458150_63458150
rs7179694	0.0038293	chr15_77510762_78510762
rs117911016	0.00382929	chr17_36313346_37313346
rs1361491	0.00382927	chr10_113664076_114664076
rs72746411	0.00382874	chr15_77510762_78510762
rs3741782	0.00382828	chr12_108118630_109118630
rs78901097	0.00382796	chr20_41215551_42215551
rs111757224	0.00382774	chr17_36313346_37313346
rs7224911	0.0038276	chr17_36313346_37313346
rs7904244	0.00382755	chr10_113664076_114664076
rs4849705	0.00382747	chr2_118334671_119334671
rs11111572	0.00382734	chr12_102910468_103910468
rs116194258	0.00382732	chr1_197672833_198953363
rs61747405	0.00382726	chr19_49622758_50622758
rs10143723	0.00382722	chr14_60213187_61213187
rs1364132	0.00382677	chr16_75739791_76739791
rs2374987	0.00382667	chr12_108118630_109118630
rs219393	0.0038264	chr14_60213187_61213187
rs557987931	0.00382636	chr19_49622758_50622758
rs17005956	0.00382628	chr2_26457396_27457396
rs1716269	0.00382622	chr19_49622758_50622758
rs78206124	0.00382604	chr14_60213187_61213187
rs7217517	0.00382604	chr17_60552949_61552949
rs228241	0.00382597	chr17_36313346_37313346
rs216528	0.00382592	chr14_60213187_61213187
rs116429388	0.0038259	chr10_99298234_100298234
rs12151445	0.0038258	chr2_118334671_119334671
rs17256017	0.00382573	chr14_60213187_61213187
rs75107432	0.00382566	chr12_102910468_103910468
rs10865431	0.00382509	chr2_77224273_78248001
rs56820492	0.00382495	chr17_36313346_37313346
rs116920773	0.00382476	chr12_108118630_109118630
rs1957300	0.00382475	chr14_60213187_61213187
rs4665919	0.00382474	chr2_26457396_27457396
rs6708056	0.00382472	chr2_118334671_119334671
rs76107923	0.00382471	chr14_42256397_43531953
rs150680	0.00382465	chr14_60213187_61213187
rs3785451	0.00382465	chr17_36313346_37313346
rs4392273	0.00382455	chr2_118334671_119334671
rs12172893	0.00382451	chr2_77224273_78248001
rs116867807	0.00382446	chr10_116442724_117757105
rs66468848	0.00382435	chr13_62458150_63458150
rs9900367	0.00382425	chr17_78916656_79916656
rs58316270	0.00382422	chr19_49622758_50622758
rs36038514	0.00382371	chr12_108118630_109118630
rs2626447	0.00382366	chr14_42256397_43531953
rs113091667	0.00382365	chr14_60213187_61213187
rs219390	0.00382339	chr14_60213187_61213187
rs10782701	0.00382329	chr1_79588978_80588978
rs1000949	0.00382314	chr2_118334671_119334671
rs17103834	0.00382312	chr1_79588978_80588978
rs6710942	0.00382289	chr2_26457396_27457396
rs192123193	0.00382284	chr19_49622758_50622758
rs9889300	0.00382282	chr17_36313346_37313346
rs7894021	0.00382273	chr10_116442724_117757105
rs10497949	0.00382266	chr2_212217757_213217757
rs7959113	0.0038226	chr12_108118630_109118630
rs73920272	0.00382256	chr2_26457396_27457396
rs12446675	0.00382246	chr16_75739791_76739791
rs353998	0.0038224	chr19_49622758_50622758
rs10130267	0.00382223	chr14_60213187_61213187
rs12325173	0.00382217	chr16_75739791_76739791
rs143003350	0.00382211	chr1_197672833_198953363
rs11593351	0.00382202	chr10_56189411_57189411
rs73191682	0.003822	chr12_108118630_109118630
rs12708840	0.00382172	chr16_61148348_62402723
rs228250	0.00382171	chr17_36313346_37313346
rs4917633	0.00382159	chr10_113664076_114664076
rs61990416	0.00382155	chr14_71275793_72275793
rs11126606	0.00382154	chr2_77224273_78248001
rs4886920	0.00382153	chr15_77510762_78510762
rs6539066	0.0038214	chr12_102910468_103910468
rs141930281	0.00382122	chr14_60213187_61213187
rs117551902	0.00382119	chr12_102910468_103910468
rs11650060	0.00382115	chr17_60552949_61552949
rs75986087	0.00382115	chr10_116442724_117757105
rs111495737	0.00382111	chr14_60213187_61213187
rs8016188	0.0038211	chr14_60213187_61213187
rs2441765	0.00382106	chr10_56189411_57189411
rs2859885	0.00382103	chr10_113664076_114664076
rs139805746	0.00382098	chr14_60213187_61213187
rs74412033	0.00382089	chr10_116442724_117757105
rs12713918	0.00382057	chr2_77224273_78248001
rs35535535	0.00382019	chr17_60552949_61552949
rs216506	0.0038201	chr14_60213187_61213187
rs12881072	0.00382009	chr14_60213187_61213187
rs1203998	0.00382002	chr11_65617111_67060023
rs13341914	0.0038199	chr17_60552949_61552949
rs1958071	0.00381974	chr14_60213187_61213187
rs7296346	0.00381905	chr12_108118630_109118630
rs12449687	0.00381903	chr17_78916656_79916656
rs2374073	0.00381894	chr12_102910468_103910468
rs12311926	0.00381879	chr12_108118630_109118630
rs2371306	0.00381873	chr2_212217757_213217757
rs118075871	0.00381871	chr17_77281387_78281387
rs58299532	0.00381866	chr16_75739791_76739791
rs75002194	0.0038186	chr14_71275793_72275793
rs141826946	0.00381856	chr14_60213187_61213187
rs72730735	0.00381846	chr15_77510762_78510762
rs2432616	0.00381829	chr16_75739791_76739791
rs76784736	0.00381828	chr14_71275793_72275793
rs72792745	0.00381818	chr16_74168565_75168565
rs12474221	0.00381803	chr2_78311145_79311145
rs150685	0.00381802	chr14_60213187_61213187
rs1344379	0.00381799	chr2_78311145_79311145
rs7216183	0.00381778	chr17_60552949_61552949
rs228276	0.00381759	chr17_36313346_37313346
rs79075745	0.00381743	chr19_49622758_50622758
rs11642498	0.0038173	chr16_61148348_62402723
rs183594792	0.0038172	chr14_60213187_61213187
rs11690820	0.00381711	chr2_26457396_27457396
rs142958776	0.00381705	chr14_42256397_43531953
rs6733070	0.00381686	chr2_212217757_213217757
rs12443000	0.00381665	chr15_77510762_78510762
rs73304051	0.0038166	chr14_60213187_61213187
rs75654807	0.0038166	chr17_78916656_79916656
rs78278295	0.00381647	chr17_60552949_61552949
rs11197258	0.00381639	chr10_116442724_117757105
rs11693018	0.00381632	chr2_77224273_78248001
rs73191683	0.00381624	chr12_108118630_109118630
rs160959	0.00381617	chr16_75739791_76739791
rs1347208	0.0038158	chr19_31376692_32957504
rs144631262	0.00381577	chr14_71275793_72275793
rs114219919	0.00381575	chr14_60213187_61213187
rs216509	0.00381544	chr14_60213187_61213187
rs12228045	0.00381543	chr12_108118630_109118630
rs66478310	0.00381514	chr12_108118630_109118630
rs1887106	0.00381511	chr14_60213187_61213187
rs12780691	0.00381503	chr10_99298234_100298234
rs9288490	0.003815	chr2_214713852_215713852
rs74059360	0.00381498	chr14_60213187_61213187
rs34740221	0.0038149	chr14_71275793_72275793
rs72854140	0.00381486	chr2_26457396_27457396
rs77187281	0.00381484	chr19_49622758_50622758
rs148675519	0.00381461	chr1_197672833_198953363
rs7312841	0.00381459	chr12_18681234_19681234
rs77853766	0.00381457	chr12_102910468_103910468
rs9895758	0.00381452	chr17_36313346_37313346
rs1443431	0.00381439	chr17_60552949_61552949
rs2278284	0.00381438	chr19_49622758_50622758
rs7922476	0.00381433	chr10_113664076_114664076
rs113286331	0.00381421	chr17_77281387_78281387
rs11189600	0.0038142	chr10_99298234_100298234
rs12917044	0.00381381	chr15_77510762_78510762
rs11195845	0.00381377	chr10_113664076_114664076
rs12600574	0.00381367	chr17_60552949_61552949
rs16851568	0.00381361	chr2_214713852_215713852
rs11669998	0.00381356	chr19_49622758_50622758
rs2479048	0.00381305	chr10_113664076_114664076
rs113214673	0.00381305	chr14_60213187_61213187
rs75327949	0.00381296	chr14_42256397_43531953
rs7484457	0.00381288	chr12_102910468_103910468
rs10507227	0.00381277	chr12_108118630_109118630
rs13004148	0.00381267	chr2_26457396_27457396
rs10749125	0.00381232	chr10_113664076_114664076
rs2208402	0.00381172	chr14_60213187_61213187
rs9671856	0.00381166	chr14_60213187_61213187
rs13029128	0.00381162	chr2_26457396_27457396
rs115601232	0.00381138	chr2_26457396_27457396
rs28444280	0.00381135	chr14_42256397_43531953
rs1951372	0.00381126	chr14_60213187_61213187
rs244629	0.00381103	chr14_71275793_72275793
rs117177883	0.00381092	chr17_60552949_61552949
rs79582340	0.00381084	chr10_56189411_57189411
rs4764915	0.00381078	chr12_102910468_103910468
rs200594117	0.00381064	chr16_75739791_76739791
rs75291407	0.00381063	chr2_26457396_27457396
rs9902068	0.00381061	chr17_60552949_61552949
rs6539045	0.00381058	chr12_102910468_103910468
rs192291400	0.00381032	chr14_71275793_72275793
rs35657172	0.00381015	chr15_77510762_78510762
rs73071131	0.00381005	chr1_197672833_198953363
rs72947641	0.00380989	chr2_212217757_213217757
rs12830978	0.0038098	chr12_102910468_103910468
rs736597	0.00380917	chr10_113664076_114664076
rs56174355	0.00380909	chr17_60552949_61552949
rs72845254	0.00380897	chr17_60552949_61552949
rs290044	0.00380893	chr2_77224273_78248001
rs12079525	0.00380887	chr1_197672833_198953363
rs72794657	0.00380879	chr16_61148348_62402723
rs8012797	0.00380878	chr14_60213187_61213187
rs17842959	0.00380865	chr12_102910468_103910468
rs10507159	0.00380847	chr12_102910468_103910468
rs4853305	0.00380837	chr2_77224273_78248001
rs7096652	0.00380827	chr10_113664076_114664076
rs7141308	0.00380812	chr14_60213187_61213187
rs7154129	0.00380803	chr14_60213187_61213187
rs76346371	0.00380793	chr10_113664076_114664076
rs568269038	0.00380784	chr2_118334671_119334671
rs354018	0.00380769	chr19_49622758_50622758
rs74693243	0.00380746	chr17_60552949_61552949
rs4346229	0.00380726	chr16_74168565_75168565
rs142807647	0.00380654	chr2_77224273_78248001
rs116710429	0.00380639	chr2_26457396_27457396
rs1882469	0.00380603	chr10_56189411_57189411
rs113185698	0.00380602	chr14_71275793_72275793
rs9635575	0.00380587	chr16_75739791_76739791
rs12404803	0.0038057	chr1_197672833_198953363
rs678381	0.00380567	chr17_36313346_37313346
rs61995385	0.00380543	chr14_60213187_61213187
rs631162	0.00380535	chr19_31376692_32957504
rs72834011	0.00380526	chr17_36313346_37313346
rs78867221	0.00380517	chr14_71275793_72275793
rs12018985	0.00380506	chr14_60213187_61213187
rs2810083	0.00380488	chr14_71275793_72275793
rs182269806	0.00380482	chr17_36313346_37313346
rs114629103	0.00380475	chr2_26457396_27457396
rs75414537	0.00380449	chr14_60213187_61213187
rs12578510	0.00380438	chr12_102910468_103910468
rs28515939	0.00380414	chr14_60213187_61213187
rs170056	0.0038041	chr14_60213187_61213187
rs9906595	0.00380404	chr17_36313346_37313346
rs7205838	0.00380389	chr16_74168565_75168565
rs6755257	0.00380372	chr2_118334671_119334671
rs116683155	0.00380365	chr2_26457396_27457396
rs976185	0.00380342	chr14_60213187_61213187
rs62045792	0.0038033	chr16_75739791_76739791
rs4886392	0.00380322	chr13_62458150_63458150
rs1569815	0.00380318	chr20_15276185_16276185
rs7150113	0.00380317	chr14_60213187_61213187
rs181254634	0.00380317	chr17_60552949_61552949
rs7154841	0.00380316	chr14_71275793_72275793
rs7317525	0.00380316	chr13_62458150_63458150
rs76163472	0.00380313	chr14_60213187_61213187
rs446643	0.003803	chr2_77224273_78248001
rs77179400	0.00380282	chr16_61148348_62402723
rs113371634	0.00380282	chr16_61148348_62402723
rs72741654	0.00380256	chr15_61488299_62488299
rs55930127	0.00380254	chr14_60213187_61213187
rs72646166	0.00380236	chr1_90588884_91589379
rs34040017	0.00380236	chr2_212217757_213217757
rs17834400	0.00380233	chr14_60213187_61213187
rs113493051	0.00380227	chr19_49622758_50622758
rs66521603	0.00380224	chr10_99298234_100298234
rs7540662	0.00380217	chr1_90588884_91589379
rs143110411	0.00380212	chr11_65617111_67060023
rs61943189	0.0038021	chr12_102910468_103910468
rs62196439	0.00380208	chr20_15276185_16276185
rs77967722	0.00380206	chr14_71275793_72275793
rs1055637	0.00380193	chr19_49622758_50622758
rs8019518	0.00380191	chr14_60213187_61213187
rs10170183	0.00380184	chr2_77224273_78248001
rs17047801	0.00380182	chr2_118334671_119334671
rs113788357	0.00380181	chr14_42256397_43531953
rs6030935	0.00380175	chr20_41215551_42215551
rs34075648	0.00380158	chr15_77510762_78510762
rs80318375	0.00380148	chr16_74168565_75168565
rs12942476	0.00380147	chr17_77281387_78281387
rs17113574	0.00380147	chr14_42256397_43531953
rs35207123	0.00380118	chr1_197672833_198953363
rs7608264	0.00380103	chr2_212217757_213217757
rs2361701	0.00380065	chr17_77281387_78281387
rs145463204	0.00380054	chr1_197672833_198953363
rs12147690	0.00380051	chr14_60213187_61213187
rs7201320	0.00380042	chr16_74168565_75168565
rs228242	0.0038004	chr17_36313346_37313346
rs10414921	0.0038004	chr19_49622758_50622758
rs11111615	0.00380026	chr12_102910468_103910468
rs78954324	0.00380024	chr12_108118630_109118630
rs12589785	0.00380019	chr14_71275793_72275793
rs78628680	0.00380018	chr10_113664076_114664076
rs4919135	0.00380015	chr10_99298234_100298234
rs191611190	0.00379986	chr19_18066395_19066395
rs10483723	0.00379981	chr14_60213187_61213187
rs187107667	0.00379979	chr19_18066395_19066395
rs7605262	0.0037996	chr2_78311145_79311145
rs7092748	0.00379956	chr10_116442724_117757105
rs56840262	0.00379956	chr12_102910468_103910468
rs9921991	0.00379952	chr16_74168565_75168565
rs34756752	0.00379948	chr14_71275793_72275793
rs6043226	0.00379946	chr20_15276185_16276185
rs17818571	0.00379939	chr2_214713852_215713852
rs12603898	0.0037993	chr17_60552949_61552949
rs60084486	0.00379923	chr11_65617111_67060023
rs68003821	0.00379904	chr17_36313346_37313346
rs3813024	0.00379903	chr17_77281387_78281387
rs78408433	0.00379893	chr17_77281387_78281387
rs77014368	0.00379859	chr14_71275793_72275793
rs7562817	0.00379855	chr2_212217757_213217757
rs111928045	0.00379854	chr19_49622758_50622758
rs118097373	0.00379844	chr13_62458150_63458150
rs116512542	0.00379841	chr16_74168565_75168565
rs35726292	0.00379829	chr2_212217757_213217757
rs11657217	0.00379827	chr17_77281387_78281387
rs1990035	0.00379819	chr14_71275793_72275793
rs16949297	0.00379811	chr15_45575933_46575933
rs9893960	0.0037981	chr17_77281387_78281387
rs143040366	0.00379805	chr14_60213187_61213187
rs11636608	0.00379797	chr15_77510762_78510762
rs17335959	0.00379779	chr2_212217757_213217757
rs7894915	0.00379764	chr10_113664076_114664076
rs148608672	0.00379762	chr19_49622758_50622758
rs8009305	0.00379743	chr14_60213187_61213187
rs2463383	0.00379737	chr15_45575933_46575933
rs10861817	0.00379706	chr12_108118630_109118630
rs1114959	0.00379704	chr14_71275793_72275793
rs8003744	0.00379696	chr14_60213187_61213187
rs58952871	0.00379692	chr16_61148348_62402723
rs15819	0.00379691	chr16_74168565_75168565
rs184984265	0.00379672	chr10_99298234_100298234
rs115672139	0.00379669	chr2_78311145_79311145
rs11113551	0.00379645	chr12_108118630_109118630
rs1896080	0.00379642	chr12_108118630_109118630
rs12587787	0.00379624	chr14_60213187_61213187
rs111417830	0.00379601	chr13_62458150_63458150
rs11643658	0.00379584	chr16_61148348_62402723
rs79199338	0.00379578	chr16_61148348_62402723
rs10861018	0.00379578	chr12_102910468_103910468
rs117381119	0.00379576	chr14_71275793_72275793
rs2882531	0.00379571	chr14_60213187_61213187
rs78503378	0.00379568	chr14_60213187_61213187
rs11111404	0.00379542	chr12_102910468_103910468
rs6755016	0.00379533	chr2_118334671_119334671
rs2047541	0.00379515	chr1_197672833_198953363
rs12444260	0.00379511	chr16_61148348_62402723
rs3859195	0.00379502	chr17_36313346_37313346
rs80314222	0.00379488	chr19_49622758_50622758
rs60317801	0.00379488	chr14_60213187_61213187
rs148264645	0.0037947	chr20_41215551_42215551
rs12587005	0.00379465	chr14_60213187_61213187
rs308544	0.0037946	chr13_62458150_63458150
rs2078135	0.00379458	chr17_36313346_37313346
rs148547920	0.00379453	chr11_65617111_67060023
rs117460455	0.00379435	chr17_60552949_61552949
rs1990036	0.00379419	chr14_71275793_72275793
rs11111352	0.00379397	chr12_102910468_103910468
rs111336997	0.00379388	chr15_61488299_62488299
rs150425879	0.00379376	chr14_60213187_61213187
rs72852479	0.00379374	chr17_77281387_78281387
rs117104143	0.00379354	chr14_60213187_61213187
rs2241701	0.00379353	chr19_49622758_50622758
rs200263660	0.00379345	chr17_77281387_78281387
rs10500303	0.0037932	chr19_49622758_50622758
rs62130499	0.00379318	chr2_26457396_27457396
rs187648533	0.00379311	chr14_60213187_61213187
rs4072406	0.00379275	chr2_26457396_27457396
rs73269081	0.00379274	chr20_15276185_16276185
rs71394252	0.00379267	chr16_75739791_76739791
rs111867615	0.00379266	chr14_42256397_43531953
rs74059357	0.00379246	chr14_60213187_61213187
rs111437261	0.00379214	chr14_60213187_61213187
rs12185113	0.00379207	chr15_61488299_62488299
rs1925643	0.00379206	chr10_99298234_100298234
rs28579687	0.0037917	chr16_74168565_75168565
rs8015152	0.00379167	chr14_60213187_61213187
rs12474282	0.00379145	chr2_78311145_79311145
rs7955455	0.00379145	chr12_102910468_103910468
rs117108713	0.00379125	chr15_61488299_62488299
rs145734674	0.00379121	chr14_60213187_61213187
rs10132111	0.00379113	chr14_71275793_72275793
rs139676617	0.00379086	chr14_60213187_61213187
rs76776170	0.00379086	chr14_60213187_61213187
rs1615551	0.00379085	chr2_26457396_27457396
rs10138757	0.00379072	chr14_60213187_61213187
rs56351127	0.0037904	chr17_60552949_61552949
rs7564642	0.00379033	chr2_118334671_119334671
rs34607443	0.00379028	chr15_77510762_78510762
rs145312505	0.00379016	chr13_62458150_63458150
rs216532	0.00379	chr14_60213187_61213187
rs12445397	0.00378998	chr16_61148348_62402723
rs71353347	0.00378975	chr19_49622758_50622758
rs79967364	0.00378963	chr14_42256397_43531953
rs57448589	0.00378961	chr14_60213187_61213187
rs141822182	0.00378933	chr10_56189411_57189411
rs7199044	0.00378917	chr16_75739791_76739791
rs12436976	0.00378913	chr14_71275793_72275793
rs12446147	0.00378893	chr16_74168565_75168565
rs78344581	0.00378888	chr14_60213187_61213187
rs73189205	0.00378879	chr12_108118630_109118630
rs219376	0.00378879	chr14_60213187_61213187
rs6102990	0.00378868	chr20_41215551_42215551
rs4559853	0.00378855	chr15_45575933_46575933
rs72930763	0.00378852	chr18_52152462_53725637
rs2010687	0.0037882	chr2_78311145_79311145
rs2374060	0.00378814	chr12_102910468_103910468
rs7137214	0.00378804	chr12_108118630_109118630
rs4238353	0.00378802	chr15_61488299_62488299
rs61992090	0.00378776	chr14_71275793_72275793
rs11888019	0.00378765	chr2_212217757_213217757
rs35555480	0.00378736	chr14_60213187_61213187
rs12589689	0.00378719	chr14_60213187_61213187
rs990742	0.00378701	chr2_212217757_213217757
rs79826897	0.00378701	chr14_60213187_61213187
rs12358731	0.0037869	chr10_113664076_114664076
rs12621051	0.00378679	chr2_212217757_213217757
rs141810398	0.00378672	chr17_36313346_37313346
rs7585388	0.00378669	chr2_212217757_213217757
rs181410442	0.00378637	chr14_71275793_72275793
rs34891550	0.00378612	chr14_60213187_61213187
rs17293478	0.0037861	chr13_62458150_63458150
rs1439240	0.00378596	chr2_212217757_213217757
rs149474127	0.00378562	chr14_60213187_61213187
rs116905900	0.0037856	chr10_116442724_117757105
rs28376112	0.00378558	chr14_60213187_61213187
rs28640166	0.00378534	chr14_60213187_61213187
rs11086877	0.00378507	chr20_41215551_42215551
rs219346	0.00378496	chr14_60213187_61213187
rs530160978	0.00378495	chr2_118334671_119334671
rs1555211	0.00378485	chr14_60213187_61213187
rs144757372	0.00378469	chr16_61148348_62402723
rs10131950	0.00378464	chr14_60213187_61213187
rs17047554	0.00378462	chr2_118334671_119334671
rs62049725	0.00378453	chr16_75739791_76739791
rs7191424	0.00378452	chr16_75739791_76739791
rs11844841	0.0037845	chr14_60213187_61213187
rs2626455	0.00378448	chr14_42256397_43531953
rs79244431	0.00378447	chr2_26457396_27457396
rs1056471	0.00378432	chr2_26457396_27457396
rs117084646	0.0037843	chr14_60213187_61213187
rs199919673	0.00378418	chr14_60213187_61213187
rs11626159	0.00378409	chr14_60213187_61213187
rs34233771	0.00378399	chr10_99298234_100298234
rs7213444	0.0037839	chr17_78916656_79916656
rs78323445	0.00378373	chr17_77281387_78281387
rs67838351	0.00378368	chr2_212217757_213217757
rs145929664	0.00378366	chr14_60213187_61213187
rs75150072	0.00378358	chr18_52152462_53725637
rs2271881	0.00378356	chr19_18066395_19066395
rs73100235	0.00378348	chr20_15276185_16276185
rs76065543	0.0037833	chr16_74168565_75168565
rs77288344	0.00378328	chr16_74168565_75168565
rs36083956	0.0037832	chr16_74168565_75168565
rs73337543	0.00378312	chr14_42256397_43531953
rs74651880	0.00378299	chr1_81936733_83766863
rs2036801	0.00378271	chr16_61148348_62402723
rs12471748	0.00378248	chr2_78311145_79311145
rs2280515	0.00378243	chr2_26457396_27457396
rs56209055	0.00378233	chr15_77510762_78510762
rs187426951	0.00378225	chr10_116442724_117757105
rs449808	0.00378223	chr17_60552949_61552949
rs6733921	0.00378223	chr2_26457396_27457396
rs4506550	0.00378217	chr10_116442724_117757105
rs8072812	0.0037821	chr17_60552949_61552949
rs8012628	0.00378206	chr14_60213187_61213187
rs57750754	0.00378202	chr2_26457396_27457396
rs11195958	0.00378199	chr10_113664076_114664076
rs113024046	0.00378196	chr14_71275793_72275793
rs6565539	0.00378189	chr17_77281387_78281387
rs72747867	0.00378186	chr15_61488299_62488299
rs9592178	0.00378168	chr13_62458150_63458150
rs35052065	0.00378154	chr14_60213187_61213187
rs147732003	0.00378152	chr17_78916656_79916656
rs76586435	0.00378139	chr10_113664076_114664076
rs12145078	0.00378129	chr1_197672833_198953363
rs12779231	0.00378101	chr10_116442724_117757105
rs111444955	0.00378092	chr13_62458150_63458150
rs7072056	0.00378081	chr10_99298234_100298234
rs151121647	0.00378077	chr19_49622758_50622758
rs56811287	0.0037807	chr15_61488299_62488299
rs77705864	0.00378069	chr2_26457396_27457396
rs7579769	0.00378068	chr2_26457396_27457396
rs2526881	0.00378032	chr14_71275793_72275793
rs138331519	0.00378022	chr13_62458150_63458150
rs116490902	0.00378007	chr2_26457396_27457396
rs117599834	0.00377979	chr17_36313346_37313346
rs12883754	0.00377977	chr14_60213187_61213187
rs715166	0.00377977	chr10_116442724_117757105
rs117749177	0.00377973	chr14_42256397_43531953
rs78664094	0.00377957	chr20_41215551_42215551
rs147584051	0.00377943	chr17_60552949_61552949
rs111289752	0.0037793	chr17_60552949_61552949
rs2051865	0.00377911	chr14_71275793_72275793
rs77958638	0.00377908	chr14_71275793_72275793
rs12425434	0.00377904	chr12_102910468_103910468
rs76577960	0.00377891	chr14_71275793_72275793
rs28437299	0.00377882	chr14_60213187_61213187
rs17304934	0.00377857	chr13_62458150_63458150
rs112635798	0.00377855	chr14_60213187_61213187
rs12912208	0.00377852	chr15_61488299_62488299
rs8030433	0.0037785	chr15_61488299_62488299
rs8008796	0.00377844	chr14_60213187_61213187
rs72832836	0.00377844	chr10_116442724_117757105
rs10871497	0.00377843	chr17_78916656_79916656
rs17271305	0.00377843	chr15_61488299_62488299
rs542159986	0.00377836	chr17_77281387_78281387
rs17097602	0.00377832	chr14_60213187_61213187
rs10141056	0.00377829	chr14_71275793_72275793
rs12019009	0.00377827	chr14_60213187_61213187
rs465080	0.00377799	chr14_60213187_61213187
rs72848410	0.00377779	chr17_77281387_78281387
rs59209655	0.00377759	chr19_49622758_50622758
rs28670404	0.00377724	chr14_60213187_61213187
rs7328828	0.00377721	chr13_62458150_63458150
rs112119987	0.00377713	chr14_42256397_43531953
rs112738145	0.00377707	chr20_15276185_16276185
rs10136500	0.003777	chr14_60213187_61213187
rs17015751	0.00377686	chr2_78311145_79311145
rs17693165	0.00377667	chr20_15276185_16276185
rs149052449	0.00377662	chr14_60213187_61213187
rs11634077	0.00377657	chr15_61488299_62488299
rs61737624	0.0037765	chr17_60552949_61552949
rs11813236	0.00377648	chr10_99298234_100298234
rs72722218	0.00377624	chr14_60213187_61213187
rs117544768	0.00377615	chr14_60213187_61213187
rs78825887	0.00377612	chr16_74168565_75168565
rs79477071	0.00377609	chr16_74168565_75168565
rs72794653	0.00377605	chr16_61148348_62402723
rs7498574	0.00377582	chr16_74168565_75168565
rs117174720	0.00377548	chr14_60213187_61213187
rs7208461	0.00377538	chr17_60552949_61552949
rs2021763	0.00377536	chr20_15276185_16276185
rs28408881	0.00377532	chr14_60213187_61213187
rs9285587	0.00377524	chr14_60213187_61213187
rs72794655	0.00377519	chr16_61148348_62402723
rs140596152	0.00377508	chr14_60213187_61213187
rs10143523	0.00377493	chr14_60213187_61213187
rs7150826	0.00377472	chr14_60213187_61213187
rs7992156	0.00377464	chr13_62458150_63458150
rs40621	0.00377454	chr14_71275793_72275793
rs41313475	0.00377446	chr10_113664076_114664076
rs2138124	0.00377425	chr17_78916656_79916656
rs116116316	0.00377419	chr2_26457396_27457396
rs2296436	0.00377403	chr10_99298234_100298234
rs61993995	0.00377395	chr14_60213187_61213187
rs34063957	0.00377378	chr14_60213187_61213187
rs6750784	0.00377374	chr2_26457396_27457396
rs56358803	0.0037737	chr2_118334671_119334671
rs28609199	0.00377366	chr19_49622758_50622758
rs73269083	0.00377349	chr20_15276185_16276185
rs2867491	0.00377347	chr20_41215551_42215551
rs11071598	0.00377342	chr15_61488299_62488299
rs35677347	0.00377339	chr16_61148348_62402723
rs554579807	0.0037733	chr10_56189411_57189411
rs80263154	0.00377314	chr14_60213187_61213187
rs17822654	0.00377305	chr16_61148348_62402723
rs117822702	0.00377295	chr14_60213187_61213187
rs56342346	0.00377281	chr2_26457396_27457396
rs7593974	0.00377279	chr2_26457396_27457396
rs4325681	0.0037724	chr19_31376692_32957504
rs2057136	0.00377238	chr14_60213187_61213187
rs9898783	0.00377232	chr17_60552949_61552949
rs2177126	0.0037722	chr2_26457396_27457396
rs12912050	0.00377218	chr15_77510762_78510762
rs13379396	0.00377218	chr14_60213187_61213187
rs76447018	0.00377154	chr2_212217757_213217757
rs7150921	0.00377135	chr14_71275793_72275793
rs10860929	0.00377133	chr12_102910468_103910468
rs12147346	0.00377129	chr14_60213187_61213187
rs139193491	0.00377128	chr14_60213187_61213187
rs1148953	0.0037712	chr2_26457396_27457396
rs145276524	0.00377119	chr10_116442724_117757105
rs79876701	0.00377117	chr14_71275793_72275793
rs75847343	0.00377107	chr10_116442724_117757105
rs111415452	0.00377103	chr10_113664076_114664076
rs2786444	0.003771	chr1_81936733_83766863
rs112313398	0.00377099	chr17_78916656_79916656
rs7149147	0.00377093	chr14_60213187_61213187
rs72841375	0.0037709	chr17_60552949_61552949
rs17803797	0.00377084	chr10_116442724_117757105
rs202101462	0.00377066	chr14_60213187_61213187
rs10825471	0.00377052	chr10_56189411_57189411
rs8022116	0.00377037	chr14_60213187_61213187
rs35246621	0.00377034	chr19_49622758_50622758
rs77423628	0.00377032	chr1_197672833_198953363
rs2429427	0.00377015	chr17_60552949_61552949
rs4902908	0.00376998	chr14_71275793_72275793
rs11645822	0.00376982	chr16_74168565_75168565
rs4285809	0.00376971	chr10_113664076_114664076
rs2124253	0.00376964	chr2_78311145_79311145
rs116867498	0.00376949	chr14_60213187_61213187
rs918690	0.00376949	chr16_75739791_76739791
rs57206977	0.00376947	chr11_65617111_67060023
rs9933850	0.00376923	chr16_61148348_62402723
rs1355048	0.00376905	chr1_90588884_91589379
rs78712203	0.00376902	chr12_108118630_109118630
rs79201302	0.00376883	chr14_60213187_61213187
rs61989208	0.00376877	chr14_71275793_72275793
rs184364217	0.00376875	chr17_60552949_61552949
rs12930686	0.00376873	chr16_74168565_75168565
rs138852725	0.00376866	chr2_26457396_27457396
rs216533	0.00376861	chr14_60213187_61213187
rs308534	0.00376833	chr13_62458150_63458150
rs1995022	0.00376823	chr16_61148348_62402723
rs77644981	0.00376794	chr2_26457396_27457396
rs12588250	0.00376789	chr14_60213187_61213187
rs115604658	0.00376786	chr2_26457396_27457396
rs1353762	0.0037678	chr12_102910468_103910468
rs111637757	0.0037678	chr2_26457396_27457396
rs3782079	0.00376777	chr11_65617111_67060023
rs568183401	0.00376771	chr17_60552949_61552949
rs77825770	0.00376753	chr10_116442724_117757105
rs59004094	0.00376749	chr14_60213187_61213187
rs73193717	0.00376745	chr12_108118630_109118630
rs7563762	0.00376739	chr2_212217757_213217757
rs9288452	0.00376739	chr2_212217757_213217757
rs4888297	0.003767	chr16_74168565_75168565
rs56284635	0.00376683	chr2_26457396_27457396
rs1951366	0.00376678	chr14_60213187_61213187
rs56781061	0.00376653	chr17_77281387_78281387
rs117080418	0.00376625	chr19_49622758_50622758
rs35763863	0.00376606	chr12_108118630_109118630
rs4802639	0.00376603	chr19_49622758_50622758
rs10146342	0.00376596	chr14_60213187_61213187
rs10173222	0.00376593	chr2_77224273_78248001
rs2414713	0.00376582	chr15_61488299_62488299
rs839518	0.00376578	chr2_212217757_213217757
rs17096756	0.00376572	chr14_60213187_61213187
rs75553444	0.00376569	chr20_15276185_16276185
rs16490	0.00376563	chr17_36313346_37313346
rs112782059	0.00376552	chr14_60213187_61213187
rs11629835	0.00376529	chr15_77510762_78510762
rs17015124	0.00376524	chr2_78311145_79311145
rs4901976	0.00376524	chr14_60213187_61213187
rs49064	0.0037652	chr13_62458150_63458150
rs149166269	0.00376519	chr14_71275793_72275793
rs12323784	0.00376518	chr14_60213187_61213187
rs7219218	0.00376505	chr17_60552949_61552949
rs9903763	0.00376496	chr17_78916656_79916656
rs60891366	0.00376487	chr14_71275793_72275793
rs74866908	0.00376471	chr10_113664076_114664076
rs10136486	0.00376459	chr14_60213187_61213187
rs1072528	0.00376452	chr12_102910468_103910468
rs12772183	0.00376452	chr10_113664076_114664076
rs74921601	0.00376446	chr14_60213187_61213187
rs34627946	0.00376445	chr20_15276185_16276185
rs144929196	0.0037642	chr2_26457396_27457396
rs1126103	0.00376414	chr14_60213187_61213187
rs11691698	0.00376401	chr2_26457396_27457396
rs7578191	0.003764	chr2_118334671_119334671
rs12580432	0.00376396	chr12_102910468_103910468
rs61991690	0.00376385	chr14_60213187_61213187
rs1007151	0.00376379	chr14_60213187_61213187
rs4665856	0.0037636	chr2_26457396_27457396
rs114198077	0.00376354	chr1_90588884_91589379
rs1275964	0.00376349	chr2_26457396_27457396
rs61770635	0.00376342	chr1_90588884_91589379
rs79371151	0.00376334	chr14_60213187_61213187
rs75469645	0.00376333	chr1_197672833_198953363
rs75826340	0.0037632	chr2_118334671_119334671
rs9898829	0.00376311	chr17_60552949_61552949
rs61993804	0.00376306	chr14_60213187_61213187
rs13333695	0.00376281	chr16_61148348_62402723
rs3856397	0.00376275	chr2_26457396_27457396
rs33939837	0.00376258	chr2_78311145_79311145
rs9892875	0.00376252	chr17_60552949_61552949
rs56229660	0.00376238	chr10_56189411_57189411
rs66744051	0.00376224	chr15_77510762_78510762
rs17311679	0.00376214	chr19_49622758_50622758
rs62076576	0.003762	chr17_60552949_61552949
rs79364438	0.00376197	chr14_60213187_61213187
rs189135795	0.00376185	chr10_99298234_100298234
rs6735975	0.00376161	chr2_26457396_27457396
rs2810117	0.00376156	chr14_71275793_72275793
rs219412	0.00376156	chr14_60213187_61213187
rs12172892	0.00376132	chr2_77224273_78248001
rs1659699	0.00376131	chr2_26457396_27457396
rs10208003	0.0037612	chr2_77224273_78248001
rs184848335	0.00376112	chr2_77224273_78248001
rs17590228	0.00376109	chr17_36313346_37313346
rs9671837	0.00376092	chr14_60213187_61213187
rs7911480	0.00376067	chr10_116442724_117757105
rs1915755	0.00376059	chr2_78311145_79311145
rs117558214	0.00376058	chr17_60552949_61552949
rs73071130	0.00376054	chr1_197672833_198953363
rs7601452	0.00376047	chr2_26457396_27457396
rs17097262	0.00376037	chr14_60213187_61213187
rs62156791	0.00376032	chr2_78311145_79311145
rs79470274	0.00376011	chr16_74168565_75168565
rs75538695	0.00376008	chr16_75739791_76739791
rs74179784	0.00375976	chr20_15276185_16276185
rs10142693	0.00375975	chr14_60213187_61213187
rs9645550	0.00375972	chr10_113664076_114664076
rs12784624	0.00375962	chr10_116442724_117757105
rs4814462	0.00375952	chr20_15276185_16276185
rs117115151	0.00375945	chr12_108118630_109118630
rs574153	0.00375936	chr11_65617111_67060023
rs11653487	0.00375932	chr17_36313346_37313346
rs72839481	0.00375919	chr17_60552949_61552949
rs189327343	0.00375917	chr19_49622758_50622758
rs62007448	0.00375904	chr15_61488299_62488299
rs59822536	0.00375889	chr17_78916656_79916656
rs138939654	0.00375888	chr14_60213187_61213187
rs7412422	0.00375854	chr1_81936733_83766863
rs34706184	0.00375841	chr15_61488299_62488299
rs775110	0.00375834	chr20_15276185_16276185
rs4901963	0.00375831	chr14_60213187_61213187
rs145146040	0.00375803	chr19_49622758_50622758
rs76195797	0.00375802	chr17_78916656_79916656
rs218064	0.00375797	chr14_60213187_61213187
rs6761240	0.00375786	chr2_78311145_79311145
rs140663152	0.00375763	chr16_61148348_62402723
rs58022188	0.00375751	chr17_36313346_37313346
rs11879637	0.00375737	chr19_49622758_50622758
rs79110392	0.0037573	chr14_60213187_61213187
rs17005524	0.00375726	chr2_26457396_27457396
rs78220468	0.00375725	chr14_60213187_61213187
rs111685586	0.00375722	chr10_56189411_57189411
rs7098990	0.00375708	chr10_116442724_117757105
rs4352194	0.00375697	chr2_26457396_27457396
rs10173591	0.00375692	chr2_78311145_79311145
rs11657530	0.00375689	chr17_36313346_37313346
rs62005947	0.00375649	chr15_61488299_62488299
rs1105401	0.00375627	chr15_77510762_78510762
rs244628	0.00375626	chr14_71275793_72275793
rs6135584	0.00375625	chr20_15276185_16276185
rs117058901	0.00375614	chr17_60552949_61552949
rs4595767	0.0037561	chr15_77510762_78510762
rs147804873	0.00375606	chr15_61488299_62488299
rs160224	0.00375604	chr14_60213187_61213187
rs3751213	0.00375597	chr12_108118630_109118630
rs150465849	0.00375592	chr16_74168565_75168565
rs3923862	0.00375574	chr16_74168565_75168565
rs58719367	0.00375542	chr10_116442724_117757105
rs4532001	0.00375534	chr20_41215551_42215551
rs7959260	0.00375528	chr12_102910468_103910468
rs117585232	0.00375508	chr14_71275793_72275793
rs228240	0.00375496	chr17_36313346_37313346
rs6743486	0.00375494	chr2_78311145_79311145
rs144915919	0.00375474	chr17_60552949_61552949
rs12983992	0.00375474	chr19_49622758_50622758
rs111349864	0.00375457	chr12_102910468_103910468
rs17009365	0.0037545	chr2_118334671_119334671
rs7146169	0.00375449	chr14_71275793_72275793
rs12902224	0.00375438	chr15_77510762_78510762
rs72930787	0.00375404	chr18_52152462_53725637
rs4964643	0.00375402	chr12_108118630_109118630
rs12249109	0.00375402	chr10_113664076_114664076
rs4813180	0.00375398	chr20_15276185_16276185
rs12463693	0.00375396	chr2_78311145_79311145
rs78629798	0.00375386	chr13_62458150_63458150
rs118015095	0.00375385	chr14_60213187_61213187
rs4968629	0.00375371	chr17_60552949_61552949
rs7187266	0.00375368	chr16_75739791_76739791
rs1275960	0.00375333	chr2_26457396_27457396
rs61992475	0.00375332	chr14_60213187_61213187
rs139472769	0.00375331	chr16_61148348_62402723
rs2407901	0.0037533	chr16_61148348_62402723
rs219340	0.00375327	chr14_60213187_61213187
rs73289980	0.00375321	chr14_71275793_72275793
rs3118825	0.00375317	chr13_62458150_63458150
rs111212129	0.00375313	chr19_31376692_32957504
rs34230227	0.0037531	chr12_102910468_103910468
rs28690513	0.00375294	chr15_61488299_62488299
rs8080107	0.00375289	chr17_60552949_61552949
rs111236099	0.00375288	chr14_71275793_72275793
rs61881037	0.0037528	chr10_116442724_117757105
rs7912337	0.0037524	chr10_56189411_57189411
rs1046328	0.00375234	chr2_118334671_119334671
rs12443874	0.00375226	chr16_74168565_75168565
rs276760	0.00375215	chr19_31376692_32957504
rs13007870	0.00375193	chr2_26457396_27457396
rs6105387	0.00375192	chr20_15276185_16276185
rs35742449	0.00375181	chr10_116442724_117757105
rs4968630	0.0037516	chr17_60552949_61552949
rs142465778	0.00375152	chr16_74168565_75168565
rs7970043	0.00375151	chr12_102910468_103910468
rs6573307	0.00375135	chr14_60213187_61213187
rs2286312	0.00375116	chr14_71275793_72275793
rs4902904	0.00375114	chr14_71275793_72275793
rs4334556	0.00375112	chr20_15276185_16276185
rs4531752	0.00375101	chr16_74168565_75168565
rs35328833	0.003751	chr14_60213187_61213187
rs55671484	0.00375087	chr1_197672833_198953363
rs74686714	0.00375071	chr14_60213187_61213187
rs7248071	0.00375065	chr19_49622758_50622758
rs61770612	0.00375042	chr1_90588884_91589379
rs117365766	0.00375036	chr14_60213187_61213187
rs1205100	0.00375036	chr14_71275793_72275793
rs141212355	0.00375028	chr14_60213187_61213187
rs58956288	0.00375013	chr12_108118630_109118630
rs10142834	0.0037498	chr14_60213187_61213187
rs7165154	0.00374977	chr15_77510762_78510762
rs12028980	0.00374967	chr1_197672833_198953363
rs17345590	0.00374961	chr2_212217757_213217757
rs4902882	0.00374957	chr14_71275793_72275793
rs45442103	0.00374942	chr2_26457396_27457396
rs147395744	0.00374925	chr2_78311145_79311145
rs9302539	0.00374922	chr16_61148348_62402723
rs13032246	0.00374906	chr2_214713852_215713852
rs11197340	0.00374898	chr10_116442724_117757105
rs10786429	0.00374883	chr10_99298234_100298234
rs149990332	0.00374875	chr1_197672833_198953363
rs78642678	0.00374875	chr1_79588978_80588978
rs12465	0.00374875	chr14_60213187_61213187
rs11158902	0.0037485	chr14_71275793_72275793
rs112848467	0.00374842	chr14_60213187_61213187
rs10778647	0.0037484	chr12_108118630_109118630
rs160249	0.00374835	chr14_60213187_61213187
rs219398	0.00374823	chr14_60213187_61213187
rs75537840	0.00374813	chr12_102910468_103910468
rs1896065	0.00374812	chr12_108118630_109118630
rs141108532	0.00374812	chr15_61488299_62488299
rs7077286	0.003748	chr10_116442724_117757105
rs6043456	0.00374795	chr20_15276185_16276185
rs10778205	0.00374787	chr12_102910468_103910468
rs11158913	0.00374776	chr14_71275793_72275793
rs219351	0.00374775	chr14_60213187_61213187
rs2429391	0.00374763	chr17_60552949_61552949
rs4557956	0.00374745	chr1_90588884_91589379
rs117302156	0.00374732	chr14_71275793_72275793
rs116941432	0.00374729	chr14_71275793_72275793
rs12915057	0.00374715	chr15_77510762_78510762
rs2900941	0.00374712	chr10_113664076_114664076
rs555360	0.00374706	chr11_65617111_67060023
rs35981169	0.00374702	chr14_60213187_61213187
rs11648391	0.00374696	chr16_61148348_62402723
rs182462684	0.0037469	chr15_61488299_62488299
rs34439925	0.00374684	chr13_62458150_63458150
rs117140129	0.00374671	chr14_71275793_72275793
rs7588538	0.00374667	chr2_26457396_27457396
rs117812374	0.00374659	chr14_60213187_61213187
rs35290531	0.00374649	chr17_60552949_61552949
rs17108708	0.00374635	chr1_81936733_83766863
rs12052273	0.003746	chr2_212217757_213217757
rs12588784	0.00374594	chr14_60213187_61213187
rs7144329	0.00374579	chr14_71275793_72275793
rs12624398	0.00374578	chr20_15276185_16276185
rs73191698	0.00374574	chr12_108118630_109118630
rs17760031	0.00374572	chr17_60552949_61552949
rs10883109	0.0037454	chr10_99298234_100298234
rs72798603	0.00374539	chr16_74168565_75168565
rs62074829	0.00374537	chr17_78916656_79916656
rs114924009	0.00374532	chr13_62458150_63458150
rs7157279	0.00374521	chr14_71275793_72275793
rs4324059	0.00374516	chr14_60213187_61213187
rs145523868	0.00374511	chr13_62458150_63458150
rs35119291	0.00374495	chr15_61488299_62488299
rs183022768	0.0037449	chr2_118334671_119334671
rs34542299	0.00374481	chr14_60213187_61213187
rs11840377	0.00374476	chr13_62458150_63458150
rs1476611	0.00374476	chr14_71275793_72275793
rs17103868	0.00374471	chr1_79588978_80588978
rs12588604	0.00374467	chr14_60213187_61213187
rs219403	0.00374465	chr14_60213187_61213187
rs13384295	0.00374458	chr2_212217757_213217757
rs34903510	0.00374448	chr2_26457396_27457396
rs13000084	0.00374445	chr2_78311145_79311145
rs1024512	0.00374441	chr14_71275793_72275793
rs17097273	0.00374415	chr14_60213187_61213187
rs56819409	0.00374396	chr11_65617111_67060023
rs16981739	0.00374384	chr19_49622758_50622758
rs1991102	0.00374382	chr2_118334671_119334671
rs976044	0.00374377	chr14_71275793_72275793
rs17015127	0.00374367	chr2_78311145_79311145
rs7085272	0.0037436	chr10_113664076_114664076
rs72718022	0.00374347	chr14_60213187_61213187
rs35211290	0.00374345	chr14_60213187_61213187
rs61991661	0.00374337	chr14_60213187_61213187
rs74994396	0.0037431	chr14_60213187_61213187
rs7917317	0.00374303	chr10_113664076_114664076
rs73185872	0.00374298	chr12_102910468_103910468
rs12467527	0.00374296	chr2_78311145_79311145
rs1521960	0.00374287	chr2_78311145_79311145
rs7091709	0.00374275	chr10_99298234_100298234
rs55909719	0.00374258	chr17_60552949_61552949
rs12945657	0.00374249	chr17_60552949_61552949
rs35112391	0.00374246	chr12_108118630_109118630
rs460467	0.00374238	chr20_15276185_16276185
rs2429426	0.00374215	chr17_60552949_61552949
rs9889023	0.00374208	chr16_61148348_62402723
rs55679285	0.00374205	chr14_71275793_72275793
rs78360083	0.00374149	chr14_60213187_61213187
rs61992209	0.00374145	chr14_60213187_61213187
rs11195857	0.00374133	chr10_113664076_114664076
rs11126654	0.00374095	chr2_78311145_79311145
rs7157442	0.00374084	chr14_60213187_61213187
rs117300030	0.00374074	chr14_60213187_61213187
rs226226	0.00374064	chr17_36313346_37313346
rs3760715	0.00374046	chr19_49622758_50622758
rs4899387	0.0037404	chr14_71275793_72275793
rs10922928	0.00374038	chr1_90588884_91589379
rs12884136	0.00374024	chr14_60213187_61213187
rs17097409	0.00374003	chr14_60213187_61213187
rs62128669	0.00374001	chr2_26457396_27457396
rs11556163	0.00373991	chr2_26457396_27457396
rs1344608	0.00373968	chr12_108118630_109118630
rs76373426	0.00373965	chr13_62458150_63458150
rs7984664	0.00373965	chr13_62458150_63458150
rs219409	0.00373954	chr14_60213187_61213187
rs13030516	0.00373952	chr2_26457396_27457396
rs17528196	0.00373947	chr10_56189411_57189411
rs12893581	0.00373942	chr14_42256397_43531953
rs2876423	0.00373935	chr20_15276185_16276185
rs11629645	0.00373934	chr15_61488299_62488299
rs12567673	0.00373933	chr1_90588884_91589379
rs4447449	0.00373931	chr16_61148348_62402723
rs12910184	0.00373906	chr15_61488299_62488299
rs309008	0.00373902	chr14_60213187_61213187
rs17672268	0.00373901	chr10_113664076_114664076
rs2420075	0.00373896	chr10_116442724_117757105
rs45599132	0.00373882	chr14_60213187_61213187
rs113391384	0.00373876	chr10_56189411_57189411
rs77018712	0.00373875	chr12_102910468_103910468
rs79053135	0.00373871	chr10_113664076_114664076
rs74908886	0.00373869	chr2_78311145_79311145
rs75595703	0.00373835	chr2_212217757_213217757
rs72674309	0.00373833	chr14_42256397_43531953
rs34106814	0.00373831	chr10_99298234_100298234
rs6709259	0.00373796	chr2_78311145_79311145
rs72672507	0.00373789	chr14_42256397_43531953
rs4899396	0.00373785	chr14_71275793_72275793
rs7964176	0.00373781	chr12_108118630_109118630
rs74889723	0.00373778	chr16_74168565_75168565
rs7192250	0.00373763	chr16_74168565_75168565
rs6585172	0.0037376	chr10_113664076_114664076
rs116682373	0.00373743	chr2_26457396_27457396
rs36534	0.0037374	chr14_71275793_72275793
rs7187256	0.00373738	chr16_75739791_76739791
rs6131665	0.00373738	chr20_15276185_16276185
rs117145330	0.00373736	chr16_74168565_75168565
rs73071126	0.00373709	chr1_197672833_198953363
rs12926571	0.00373704	chr16_61148348_62402723
rs219357	0.00373704	chr14_60213187_61213187
rs35039954	0.00373686	chr20_15276185_16276185
rs72751032	0.00373685	chr1_197672833_198953363
rs35138621	0.00373681	chr14_60213187_61213187
rs219353	0.00373667	chr14_60213187_61213187
rs74629758	0.00373662	chr14_60213187_61213187
rs12475550	0.00373658	chr2_78311145_79311145
rs17015126	0.00373639	chr2_78311145_79311145
rs2149112	0.00373637	chr10_116442724_117757105
rs12588999	0.00373634	chr14_60213187_61213187
rs2162312	0.00373621	chr12_108118630_109118630
rs141125963	0.00373615	chr14_60213187_61213187
rs11884137	0.00373611	chr2_26457396_27457396
rs8016217	0.00373608	chr14_71275793_72275793
rs7156215	0.00373606	chr14_60213187_61213187
rs1953601	0.00373599	chr10_116442724_117757105
rs79702363	0.00373593	chr17_77281387_78281387
rs572857790	0.0037359	chr14_71275793_72275793
rs7155888	0.00373579	chr14_60213187_61213187
rs7578387	0.00373571	chr2_118334671_119334671
rs10500459	0.0037357	chr16_61148348_62402723
rs117939478	0.00373562	chr14_71275793_72275793
rs75765641	0.00373555	chr16_61148348_62402723
rs4796856	0.00373552	chr17_78916656_79916656
rs6727067	0.00373547	chr2_26457396_27457396
rs7154179	0.00373527	chr14_60213187_61213187
rs116718422	0.00373518	chr2_26457396_27457396
rs72841372	0.00373517	chr17_60552949_61552949
rs8003103	0.00373494	chr14_71275793_72275793
rs219345	0.00373492	chr14_60213187_61213187
rs219319	0.00373491	chr14_60213187_61213187
rs114241215	0.00373479	chr2_26457396_27457396
rs13022099	0.00373478	chr2_118334671_119334671
rs2013017	0.00373476	chr10_116442724_117757105
rs1659689	0.00373474	chr2_26457396_27457396
rs112559519	0.00373474	chr2_118334671_119334671
rs10778252	0.00373468	chr12_102910468_103910468
rs62129478	0.00373466	chr2_26457396_27457396
rs12586711	0.00373465	chr14_60213187_61213187
rs7153820	0.00373462	chr14_60213187_61213187
rs67565187	0.00373431	chr2_212217757_213217757
rs12470836	0.00373429	chr2_212217757_213217757
rs141622215	0.00373428	chr16_74168565_75168565
rs12985192	0.0037342	chr19_49622758_50622758
rs9910233	0.0037341	chr17_36313346_37313346
rs8022768	0.00373404	chr14_71275793_72275793
rs10459493	0.00373396	chr14_42256397_43531953
rs17722621	0.00373394	chr10_116442724_117757105
rs3015066	0.00373383	chr1_79588978_80588978
rs56152637	0.00373371	chr2_118334671_119334671
rs34382904	0.00373352	chr14_42256397_43531953
rs1254097	0.00373351	chr14_60213187_61213187
rs9891377	0.00373336	chr17_60552949_61552949
rs112331925	0.00373325	chr19_49622758_50622758
rs11189284	0.00373322	chr10_99298234_100298234
rs34306926	0.00373301	chr2_212217757_213217757
rs12148573	0.00373294	chr15_61488299_62488299
rs117070100	0.00373279	chr14_71275793_72275793
rs2920444	0.00373274	chr17_60552949_61552949
rs10861787	0.00373265	chr12_108118630_109118630
rs10151754	0.0037324	chr14_60213187_61213187
rs59094807	0.00373229	chr2_118334671_119334671
rs73273641	0.00373209	chr20_41215551_42215551
rs12471753	0.00373208	chr2_78311145_79311145
rs309005	0.00373203	chr14_60213187_61213187
rs11121	0.00373179	chr2_26457396_27457396
rs8021659	0.00373179	chr14_60213187_61213187
rs308999	0.00373156	chr14_60213187_61213187
rs12151840	0.0037313	chr2_118334671_119334671
rs34621187	0.00373126	chr10_116442724_117757105
rs111561142	0.00373119	chr19_49622758_50622758
rs116449148	0.00373115	chr2_26457396_27457396
rs7146756	0.00373103	chr14_60213187_61213187
rs62006969	0.003731	chr15_61488299_62488299
rs36122735	0.00373081	chr14_60213187_61213187
rs151337367	0.00373078	chr10_56189411_57189411
rs4499159	0.00373073	chr14_60213187_61213187
rs7145317	0.00373066	chr14_60213187_61213187
rs141112028	0.00373059	chr17_78916656_79916656
rs79640741	0.00373056	chr16_74168565_75168565
rs2180833	0.00373054	chr14_60213187_61213187
rs4436712	0.00373054	chr14_60213187_61213187
rs7331826	0.00373053	chr13_62458150_63458150
rs182505167	0.00373044	chr14_60213187_61213187
rs144374909	0.0037303	chr10_56189411_57189411
rs6542418	0.00373022	chr2_118334671_119334671
rs9674969	0.00373016	chr17_78916656_79916656
rs7163757	0.00373014	chr15_61488299_62488299
rs4074022	0.00373013	chr17_77281387_78281387
rs219402	0.00372993	chr14_60213187_61213187
rs17108967	0.00372992	chr14_71275793_72275793
rs1927482	0.00372992	chr10_116442724_117757105
rs78850325	0.0037299	chr10_113664076_114664076
rs12037276	0.00372984	chr1_79588978_80588978
rs138857991	0.00372983	chr14_71275793_72275793
rs111533769	0.00372979	chr2_26457396_27457396
rs73191701	0.00372965	chr12_108118630_109118630
rs75648698	0.00372965	chr10_113664076_114664076
rs906176	0.00372962	chr17_78916656_79916656
rs8079883	0.00372959	chr17_60552949_61552949
rs1659701	0.00372933	chr2_26457396_27457396
rs6573308	0.00372922	chr14_60213187_61213187
rs140874872	0.00372919	chr2_26457396_27457396
rs2351179	0.00372918	chr14_60213187_61213187
rs11083973	0.00372913	chr19_49622758_50622758
rs2350892	0.00372911	chr14_60213187_61213187
rs2007540	0.00372892	chr15_77510762_78510762
rs146846092	0.00372892	chr14_60213187_61213187
rs4888263	0.00372889	chr16_74168565_75168565
rs72798776	0.00372886	chr16_61148348_62402723
rs547404	0.00372885	chr11_65617111_67060023
rs73923709	0.00372877	chr2_26457396_27457396
rs35384396	0.00372875	chr17_60552949_61552949
rs151103691	0.00372874	chr19_49622758_50622758
rs1981916	0.00372854	chr15_61488299_62488299
rs72845256	0.00372839	chr17_60552949_61552949
rs1884094	0.00372837	chr14_60213187_61213187
rs10135439	0.00372831	chr14_60213187_61213187
rs12036765	0.0037282	chr1_197672833_198953363
rs117928339	0.00372817	chr14_71275793_72275793
rs72852492	0.00372817	chr17_77281387_78281387
rs4901996	0.00372815	chr14_60213187_61213187
rs9936663	0.00372804	chr16_74168565_75168565
rs12451124	0.00372794	chr17_78916656_79916656
rs12462018	0.00372772	chr19_49622758_50622758
rs8015004	0.00372772	chr14_71275793_72275793
rs2148493	0.00372753	chr10_113664076_114664076
rs3785744	0.0037275	chr17_36313346_37313346
rs11079488	0.00372728	chr17_60552949_61552949
rs183404450	0.00372727	chr14_60213187_61213187
rs309009	0.00372726	chr14_60213187_61213187
rs6043222	0.0037272	chr20_15276185_16276185
rs34611177	0.00372713	chr2_78311145_79311145
rs112030430	0.00372694	chr10_113664076_114664076
rs7155841	0.00372686	chr14_60213187_61213187
rs111427294	0.00372685	chr15_77510762_78510762
rs10145963	0.00372672	chr14_60213187_61213187
rs114514727	0.00372665	chr14_60213187_61213187
rs79602855	0.00372664	chr19_49622758_50622758
rs2249799	0.00372662	chr10_116442724_117757105
rs138844305	0.00372659	chr2_26457396_27457396
rs1426368	0.00372653	chr12_108118630_109118630
rs11621890	0.00372647	chr14_71275793_72275793
rs4901970	0.00372613	chr14_60213187_61213187
rs12429987	0.00372611	chr13_62458150_63458150
rs192356572	0.00372603	chr19_49622758_50622758
rs78854431	0.00372601	chr14_60213187_61213187
rs11642510	0.003726	chr16_61148348_62402723
rs117175207	0.00372599	chr14_71275793_72275793
rs4901977	0.00372593	chr14_60213187_61213187
rs7150130	0.00372588	chr14_60213187_61213187
rs10748725	0.00372586	chr10_99298234_100298234
rs62129186	0.00372582	chr19_49622758_50622758
rs4303454	0.00372569	chr15_77510762_78510762
rs7211114	0.00372567	chr17_60552949_61552949
rs573119920	0.00372566	chr16_74168565_75168565
rs4899016	0.00372546	chr14_60213187_61213187
rs61943188	0.00372539	chr12_102910468_103910468
rs150741469	0.00372536	chr14_60213187_61213187
rs10173374	0.00372535	chr2_26457396_27457396
rs34161704	0.00372508	chr10_116442724_117757105
rs72731952	0.00372507	chr1_197672833_198953363
rs146922883	0.00372505	chr2_118334671_119334671
rs4146669	0.00372495	chr1_90588884_91589379
rs1880809	0.00372489	chr2_78311145_79311145
rs6546899	0.00372484	chr2_26457396_27457396
rs9671845	0.00372481	chr14_60213187_61213187
rs72834053	0.00372477	chr17_36313346_37313346
rs9745463	0.00372468	chr16_74168565_75168565
rs144749936	0.00372457	chr10_113664076_114664076
rs10192689	0.00372448	chr2_118334671_119334671
rs444274	0.00372443	chr16_75739791_76739791
rs8058822	0.00372436	chr16_61148348_62402723
rs13001435	0.0037242	chr2_78311145_79311145
rs3128055	0.00372417	chr13_62458150_63458150
rs12754978	0.00372413	chr1_90588884_91589379
rs113067784	0.00372406	chr14_71275793_72275793
rs77340293	0.00372383	chr12_102910468_103910468
rs11623721	0.0037238	chr14_60213187_61213187
rs61995304	0.00372378	chr14_60213187_61213187
rs34493662	0.00372377	chr1_90588884_91589379
rs77661969	0.0037237	chr1_96688559_99040744
rs7161513	0.00372359	chr14_60213187_61213187
rs10135709	0.00372356	chr14_60213187_61213187
rs7147083	0.00372355	chr14_60213187_61213187
rs141007089	0.00372349	chr15_61488299_62488299
rs144818708	0.00372349	chr15_61488299_62488299
rs150404948	0.00372349	chr15_61488299_62488299
rs61991689	0.00372345	chr14_60213187_61213187
rs7903748	0.00372343	chr10_113664076_114664076
rs145042440	0.00372338	chr14_71275793_72275793
rs117862388	0.00372326	chr14_60213187_61213187
rs2037450	0.00372317	chr2_78311145_79311145
rs56246466	0.00372297	chr2_26457396_27457396
rs7970531	0.00372292	chr12_102910468_103910468
rs111444260	0.00372286	chr10_56189411_57189411
rs3760714	0.00372278	chr19_49622758_50622758
rs72729999	0.00372276	chr14_71275793_72275793
rs17834394	0.00372271	chr14_60213187_61213187
rs7896443	0.00372267	chr10_116442724_117757105
rs72731981	0.00372267	chr1_197672833_198953363
rs1885095	0.00372266	chr14_60213187_61213187
rs1018639	0.00372237	chr14_60213187_61213187
rs36089307	0.0037223	chr14_71275793_72275793
rs72720188	0.00372228	chr14_60213187_61213187
rs117803739	0.00372221	chr10_99298234_100298234
rs10778218	0.00372219	chr12_102910468_103910468
rs116443064	0.00372214	chr1_197672833_198953363
rs7300757	0.0037221	chr12_102910468_103910468
rs160243	0.00372203	chr14_60213187_61213187
rs10129216	0.00372203	chr14_71275793_72275793
rs117444336	0.0037219	chr14_60213187_61213187
rs76258841	0.00372188	chr10_99298234_100298234
rs12450556	0.00372178	chr17_78916656_79916656
rs1662989	0.00372171	chr2_26457396_27457396
rs75203104	0.0037217	chr16_74168565_75168565
rs10163313	0.00372157	chr16_75739791_76739791
rs12983291	0.00372156	chr19_49622758_50622758
rs219378	0.00372148	chr14_60213187_61213187
rs219367	0.00372135	chr14_60213187_61213187
rs9893859	0.00372114	chr17_60552949_61552949
rs964412	0.00372109	chr14_60213187_61213187
rs149824477	0.00372104	chr14_60213187_61213187
rs8045442	0.00372092	chr16_61148348_62402723
rs75551490	0.00372091	chr16_74168565_75168565
rs7547579	0.00372088	chr1_90588884_91589379
rs4582875	0.00372087	chr10_56189411_57189411
rs1590736	0.00372085	chr10_116442724_117757105
rs11158301	0.00372074	chr14_60213187_61213187
rs66498361	0.00372064	chr17_36313346_37313346
rs6585180	0.00372057	chr10_113664076_114664076
rs77126038	0.00372052	chr2_26457396_27457396
rs113999472	0.00372045	chr2_26457396_27457396
rs13395251	0.00372043	chr2_26457396_27457396
rs219396	0.00372032	chr14_60213187_61213187
rs12588060	0.00372028	chr14_60213187_61213187
rs12413745	0.00372012	chr10_56189411_57189411
rs115505099	0.00372007	chr14_60213187_61213187
rs12147345	0.00372004	chr14_60213187_61213187
rs2810116	0.00371979	chr14_71275793_72275793
rs141311171	0.00371959	chr17_77281387_78281387
rs34311301	0.00371958	chr15_61488299_62488299
rs12301542	0.00371951	chr12_102910468_103910468
rs403085	0.00371949	chr2_77224273_78248001
rs4901975	0.00371949	chr14_60213187_61213187
rs1018457	0.00371945	chr14_60213187_61213187
rs2272069	0.00371942	chr2_26457396_27457396
rs10186898	0.00371941	chr2_77224273_78248001
rs3095763	0.00371939	chr14_60213187_61213187
rs75267643	0.00371932	chr16_75739791_76739791
rs2374046	0.00371923	chr12_102910468_103910468
rs1951364	0.00371916	chr14_60213187_61213187
rs72718087	0.0037191	chr14_60213187_61213187
rs150606664	0.00371907	chr14_60213187_61213187
rs61540170	0.00371904	chr12_102910468_103910468
rs8069329	0.00371898	chr17_60552949_61552949
rs2882417	0.00371897	chr14_60213187_61213187
rs11158299	0.00371897	chr14_60213187_61213187
rs8069607	0.00371887	chr17_60552949_61552949
rs11645468	0.00371887	chr16_61148348_62402723
rs1955689	0.00371885	chr14_60213187_61213187
rs12894221	0.00371881	chr14_60213187_61213187
rs717174	0.00371881	chr14_60213187_61213187
rs78158379	0.00371878	chr17_77281387_78281387
rs74886436	0.00371868	chr1_96688559_99040744
rs118084115	0.00371863	chr15_61488299_62488299
rs112762363	0.00371859	chr14_60213187_61213187
rs12986007	0.00371831	chr19_49622758_50622758
rs116806629	0.00371828	chr10_99298234_100298234
rs10825432	0.00371821	chr10_56189411_57189411
rs6504121	0.00371819	chr17_60552949_61552949
rs6073049	0.00371818	chr20_41215551_42215551
rs12474099	0.00371806	chr2_26457396_27457396
rs117734306	0.00371797	chr10_99298234_100298234
rs75765333	0.00371784	chr12_102910468_103910468
rs3015063	0.00371783	chr1_79588978_80588978
rs2384363	0.00371782	chr2_26457396_27457396
rs200985896	0.00371779	chr14_60213187_61213187
rs117638838	0.00371777	chr17_77281387_78281387
rs117298968	0.00371769	chr14_60213187_61213187
rs80286730	0.0037176	chr14_60213187_61213187
rs10083435	0.0037176	chr14_60213187_61213187
rs10172782	0.00371735	chr2_212217757_213217757
rs140476224	0.00371727	chr17_60552949_61552949
rs6565571	0.00371724	chr17_78916656_79916656
rs80307281	0.00371721	chr17_78916656_79916656
rs41471244	0.00371695	chr17_36313346_37313346
rs219330	0.00371692	chr14_60213187_61213187
rs112612767	0.0037169	chr17_77281387_78281387
rs1949552	0.00371688	chr12_102910468_103910468
rs10083434	0.00371683	chr14_60213187_61213187
rs9285586	0.00371651	chr14_60213187_61213187
rs376829	0.00371649	chr14_60213187_61213187
rs184275271	0.00371648	chr10_113664076_114664076
rs35170626	0.00371638	chr12_108118630_109118630
rs7155008	0.00371635	chr14_71275793_72275793
rs10861883	0.00371627	chr12_108118630_109118630
rs7146425	0.00371626	chr14_60213187_61213187
rs460452	0.00371622	chr14_60213187_61213187
rs12050075	0.0037162	chr14_60213187_61213187
rs7251517	0.00371612	chr19_49622758_50622758
rs11158300	0.00371606	chr14_60213187_61213187
rs10131621	0.00371602	chr14_60213187_61213187
rs62075201	0.003716	chr17_60552949_61552949
rs1313237	0.003716	chr14_60213187_61213187
rs228254	0.00371592	chr17_36313346_37313346
rs117791816	0.00371588	chr13_62458150_63458150
rs28583610	0.00371584	chr14_60213187_61213187
rs10083544	0.00371583	chr14_60213187_61213187
rs184954751	0.00371579	chr15_61488299_62488299
rs1951370	0.00371576	chr14_60213187_61213187
rs3750613	0.0037157	chr10_99298234_100298234
rs10129165	0.0037156	chr14_60213187_61213187
rs61939799	0.00371558	chr12_108118630_109118630
rs28794768	0.00371554	chr19_49622758_50622758
rs228253	0.00371534	chr17_36313346_37313346
rs34419046	0.00371511	chr17_78916656_79916656
rs17041392	0.00371504	chr12_108118630_109118630
rs4887783	0.00371496	chr16_74168565_75168565
rs35702999	0.00371495	chr14_71275793_72275793
rs76078553	0.00371491	chr2_118334671_119334671
rs4812639	0.00371489	chr20_41215551_42215551
rs12438742	0.00371488	chr15_61488299_62488299
rs11622755	0.00371482	chr14_60213187_61213187
rs150687	0.00371466	chr14_60213187_61213187
rs216522	0.00371462	chr14_60213187_61213187
rs11158303	0.00371446	chr14_60213187_61213187
rs17129858	0.00371433	chr10_113664076_114664076
rs118006171	0.00371429	chr14_60213187_61213187
rs149456935	0.00371409	chr14_60213187_61213187
rs219385	0.00371379	chr14_60213187_61213187
rs116936608	0.00371371	chr10_99298234_100298234
rs78444786	0.0037137	chr14_71275793_72275793
rs35554153	0.00371367	chr14_60213187_61213187
rs12611777	0.00371366	chr2_78311145_79311145
rs112683526	0.00371362	chr14_60213187_61213187
rs7137989	0.00371354	chr12_102910468_103910468
rs4007242	0.00371353	chr2_26457396_27457396
rs77255335	0.00371352	chr14_71275793_72275793
rs6504122	0.00371332	chr17_60552949_61552949
rs34135420	0.00371329	chr14_60213187_61213187
rs2284704	0.00371322	chr14_60213187_61213187
rs74529756	0.0037132	chr19_49622758_50622758
rs10130695	0.00371298	chr14_60213187_61213187
rs117092981	0.00371291	chr14_71275793_72275793
rs12229671	0.00371281	chr12_108118630_109118630
rs143136770	0.0037128	chr10_99298234_100298234
rs74594169	0.00371279	chr16_61148348_62402723
rs6585166	0.00371277	chr10_113664076_114664076
rs1957311	0.00371269	chr14_60213187_61213187
rs80334031	0.00371246	chr14_60213187_61213187
rs8046397	0.00371233	chr16_61148348_62402723
rs6093719	0.00371227	chr20_41215551_42215551
rs189799683	0.00371217	chr14_60213187_61213187
rs61992523	0.00371199	chr14_60213187_61213187
rs115245081	0.00371194	chr2_26457396_27457396
rs58264015	0.00371192	chr16_75739791_76739791
rs12896837	0.00371189	chr14_60213187_61213187
rs150653473	0.00371185	chr14_60213187_61213187
rs77490163	0.00371185	chr14_71275793_72275793
rs75715304	0.00371184	chr19_49622758_50622758
rs12889899	0.00371183	chr14_60213187_61213187
rs117091712	0.00371177	chr14_71275793_72275793
rs1010053	0.00371172	chr14_60213187_61213187
rs72841368	0.00371164	chr17_60552949_61552949
rs6727974	0.00371163	chr2_26457396_27457396
rs144485976	0.00371163	chr17_36313346_37313346
rs72826016	0.0037116	chr10_113664076_114664076
rs111304848	0.00371155	chr14_60213187_61213187
rs216518	0.00371139	chr14_60213187_61213187
rs62164283	0.00371132	chr2_118334671_119334671
rs8046221	0.00371128	chr16_61148348_62402723
rs138266089	0.00371128	chr10_56189411_57189411
rs2201892	0.00371124	chr12_102910468_103910468
rs117335419	0.00371124	chr17_60552949_61552949
rs1475021	0.00371121	chr14_60213187_61213187
rs76621857	0.00371119	chr14_71275793_72275793
rs72646165	0.00371096	chr1_90588884_91589379
rs1022723	0.00371095	chr14_60213187_61213187
rs77616001	0.00371095	chr17_60552949_61552949
rs36075875	0.00371087	chr13_62458150_63458150
rs28549019	0.00371083	chr17_36313346_37313346
rs8068193	0.00371077	chr17_78916656_79916656
rs78340461	0.00371071	chr19_49622758_50622758
rs10507233	0.00371039	chr12_108118630_109118630
rs6079762	0.00371026	chr20_15276185_16276185
rs113298747	0.00370991	chr16_74168565_75168565
rs219314	0.0037098	chr14_60213187_61213187
rs9888777	0.00370967	chr16_61148348_62402723
rs61194329	0.00370952	chr14_71275793_72275793
rs2659030	0.00370949	chr17_78916656_79916656
rs9921347	0.00370947	chr16_61148348_62402723
rs1022724	0.00370947	chr14_60213187_61213187
rs12064119	0.0037092	chr1_90588884_91589379
rs4902878	0.00370915	chr14_71275793_72275793
rs462258	0.00370913	chr14_60213187_61213187
rs10139853	0.00370903	chr14_60213187_61213187
rs11158898	0.00370894	chr14_71275793_72275793
rs10778219	0.00370887	chr12_102910468_103910468
rs11075416	0.00370885	chr16_61148348_62402723
rs12625717	0.00370885	chr20_15276185_16276185
rs219355	0.00370885	chr14_60213187_61213187
rs907376	0.00370884	chr15_77510762_78510762
rs7585892	0.00370882	chr2_26457396_27457396
rs17256073	0.00370879	chr14_60213187_61213187
rs17131054	0.00370877	chr1_90588884_91589379
rs112389670	0.00370872	chr10_56189411_57189411
rs11678646	0.00370872	chr2_26457396_27457396
rs219420	0.00370871	chr14_60213187_61213187
rs76239001	0.00370868	chr12_102910468_103910468
rs57397075	0.00370864	chr2_78311145_79311145
rs11649366	0.00370853	chr16_61148348_62402723
rs9932634	0.00370852	chr16_61148348_62402723
rs79598574	0.00370843	chr14_71275793_72275793
rs7593686	0.00370841	chr2_118334671_119334671
rs8060455	0.0037084	chr16_61148348_62402723
rs1043515	0.0037084	chr17_36313346_37313346
rs7305704	0.00370839	chr12_102910468_103910468
rs2429425	0.00370835	chr17_60552949_61552949
rs10143564	0.00370828	chr14_60213187_61213187
rs1956562	0.00370826	chr14_60213187_61213187
rs10137188	0.0037082	chr14_60213187_61213187
rs45545035	0.00370806	chr14_60213187_61213187
rs1275929	0.00370789	chr2_26457396_27457396
rs73191693	0.00370786	chr12_108118630_109118630
rs12952186	0.00370784	chr17_60552949_61552949
rs12917339	0.00370775	chr15_61488299_62488299
rs73191702	0.00370768	chr12_108118630_109118630
rs141343087	0.00370759	chr14_60213187_61213187
rs61992522	0.00370755	chr14_60213187_61213187
rs8016830	0.00370754	chr14_60213187_61213187
rs78611282	0.00370752	chr14_60213187_61213187
rs309004	0.00370742	chr14_60213187_61213187
rs6043224	0.00370739	chr20_15276185_16276185
rs145014523	0.00370737	chr14_60213187_61213187
rs112084670	0.00370726	chr12_108118630_109118630
rs12588501	0.00370716	chr14_60213187_61213187
rs12150607	0.00370713	chr17_78916656_79916656
rs13384642	0.00370709	chr2_26457396_27457396
rs9923525	0.003707	chr16_75739791_76739791
rs75017833	0.00370689	chr14_60213187_61213187
rs60886646	0.00370681	chr20_41215551_42215551
rs3742636	0.00370681	chr14_60213187_61213187
rs10131340	0.00370659	chr14_60213187_61213187
rs150133097	0.00370657	chr19_31376692_32957504
rs228251	0.00370644	chr17_36313346_37313346
rs192710350	0.00370641	chr14_60213187_61213187
rs4463979	0.00370639	chr13_62458150_63458150
rs78384212	0.00370599	chr14_60213187_61213187
rs4902877	0.00370598	chr14_71275793_72275793
rs10885348	0.00370593	chr10_113664076_114664076
rs17311832	0.00370591	chr19_49622758_50622758
rs12885663	0.00370589	chr14_71275793_72275793
rs146832729	0.00370586	chr14_60213187_61213187
rs16963846	0.00370583	chr16_61148348_62402723
rs724310	0.00370576	chr2_26457396_27457396
rs216526	0.00370573	chr14_60213187_61213187
rs76473972	0.00370573	chr2_78311145_79311145
rs1475022	0.0037057	chr14_60213187_61213187
rs79076914	0.00370566	chr14_60213187_61213187
rs991476	0.00370563	chr2_212217757_213217757
rs140538868	0.00370563	chr17_60552949_61552949
rs28579297	0.00370562	chr16_74168565_75168565
rs139235621	0.00370561	chr14_60213187_61213187
rs76938680	0.00370555	chr16_74168565_75168565
rs219406	0.00370549	chr14_60213187_61213187
rs7252170	0.00370547	chr19_49622758_50622758
rs56150816	0.00370547	chr10_116442724_117757105
rs73185864	0.00370536	chr12_102910468_103910468
rs10786367	0.00370524	chr10_99298234_100298234
rs12596504	0.00370513	chr16_61148348_62402723
rs183994778	0.00370507	chr14_60213187_61213187
rs6539070	0.00370481	chr12_102910468_103910468
rs10142792	0.00370478	chr14_71275793_72275793
rs2803592	0.0037047	chr10_113664076_114664076
rs12776022	0.00370469	chr10_116442724_117757105
rs117003684	0.00370468	chr14_60213187_61213187
rs17699551	0.00370463	chr16_75739791_76739791
rs117489615	0.00370459	chr14_60213187_61213187
rs12325782	0.00370451	chr17_78916656_79916656
rs78639647	0.0037044	chr16_74168565_75168565
rs59245949	0.00370437	chr2_26457396_27457396
rs576760203	0.0037042	chr1_197672833_198953363
rs118175146	0.00370412	chr14_60213187_61213187
rs2384610	0.00370409	chr10_56189411_57189411
rs2351271	0.00370399	chr14_60213187_61213187
rs74025619	0.00370398	chr16_75739791_76739791
rs193167357	0.00370394	chr10_113664076_114664076
rs76797231	0.00370391	chr15_61488299_62488299
rs10885752	0.0037038	chr10_116442724_117757105
rs145207805	0.0037038	chr14_60213187_61213187
rs71416057	0.00370377	chr14_60213187_61213187
rs17015122	0.00370369	chr2_78311145_79311145
rs6584168	0.00370356	chr10_99298234_100298234
rs114203224	0.00370352	chr14_60213187_61213187
rs4901997	0.00370348	chr14_60213187_61213187
rs10131696	0.00370346	chr14_71275793_72275793
rs72722222	0.00370345	chr14_60213187_61213187
rs72722227	0.00370341	chr14_60213187_61213187
rs73907845	0.00370336	chr20_41215551_42215551
rs7157405	0.00370317	chr14_71275793_72275793
rs308987	0.00370311	chr14_60213187_61213187
rs7070503	0.00370306	chr10_113664076_114664076
rs72718088	0.00370295	chr14_60213187_61213187
rs35900186	0.00370294	chr15_61488299_62488299
rs12591242	0.00370284	chr15_61488299_62488299
rs117496094	0.0037028	chr17_77281387_78281387
rs146351285	0.00370278	chr17_60552949_61552949
rs2407929	0.00370241	chr16_61148348_62402723
rs6573329	0.00370239	chr14_60213187_61213187
rs183972142	0.00370238	chr14_60213187_61213187
rs380342	0.00370233	chr14_60213187_61213187
rs116952432	0.00370222	chr14_60213187_61213187
rs10883058	0.00370216	chr10_99298234_100298234
rs219417	0.00370215	chr14_60213187_61213187
rs10132028	0.00370212	chr14_60213187_61213187
rs2429423	0.0037021	chr17_60552949_61552949
rs10885375	0.00370204	chr10_113664076_114664076
rs151130796	0.00370193	chr14_60213187_61213187
rs7144622	0.00370191	chr14_42256397_43531953
rs219411	0.00370181	chr14_60213187_61213187
rs1957983	0.00370156	chr14_60213187_61213187
rs8013708	0.00370148	chr14_71275793_72275793
rs216525	0.00370145	chr14_60213187_61213187
rs1074727	0.00370141	chr14_60213187_61213187
rs113907287	0.00370139	chr14_60213187_61213187
rs11890821	0.00370137	chr2_118334671_119334671
rs11113773	0.00370137	chr12_108118630_109118630
rs34350332	0.00370127	chr17_60552949_61552949
rs75642916	0.00370119	chr12_108118630_109118630
rs191325339	0.00370114	chr14_60213187_61213187
rs117588975	0.00370108	chr14_71275793_72275793
rs182905344	0.00370106	chr14_71275793_72275793
rs138208225	0.00370102	chr2_78311145_79311145
rs78892504	0.00370101	chr14_60213187_61213187
rs1885094	0.00370086	chr14_60213187_61213187
rs12922557	0.00370085	chr16_61148348_62402723
rs148345354	0.00370084	chr14_71275793_72275793
rs62130519	0.00370081	chr2_26457396_27457396
rs462215	0.00370064	chr14_60213187_61213187
rs228279	0.00370057	chr17_36313346_37313346
rs11644068	0.00370045	chr16_61148348_62402723
rs79175770	0.00370044	chr1_197672833_198953363
rs116685289	0.00370041	chr2_26457396_27457396
rs7494644	0.00370036	chr14_60213187_61213187
rs117248654	0.00370035	chr14_60213187_61213187
rs8045137	0.00370029	chr16_61148348_62402723
rs11653627	0.00370029	chr17_36313346_37313346
rs4560192	0.00370026	chr20_41215551_42215551
rs6504123	0.00370023	chr17_60552949_61552949
rs726077	0.00370015	chr14_60213187_61213187
rs11111548	0.00370012	chr12_102910468_103910468
rs2338115	0.00370004	chr17_36313346_37313346
rs216508	0.00370003	chr14_60213187_61213187
rs216523	0.00370002	chr14_60213187_61213187
rs7313920	0.00369997	chr12_102910468_103910468
rs11126514	0.00369995	chr2_26457396_27457396
rs1861642	0.00369994	chr12_108118630_109118630
rs12872657	0.00369989	chr13_62458150_63458150
rs78271849	0.00369966	chr14_60213187_61213187
rs10483722	0.00369962	chr14_60213187_61213187
rs111910599	0.00369954	chr14_60213187_61213187
rs10885641	0.00369949	chr10_116442724_117757105
rs7146097	0.00369944	chr14_60213187_61213187
rs112551049	0.00369933	chr20_15276185_16276185
rs72720179	0.00369932	chr14_60213187_61213187
rs2882302	0.0036993	chr14_60213187_61213187
rs11071649	0.00369924	chr15_61488299_62488299
rs216524	0.00369924	chr14_60213187_61213187
rs12220314	0.00369921	chr10_116442724_117757105
rs17300559	0.0036991	chr20_15276185_16276185
rs34815163	0.00369903	chr14_60213187_61213187
rs219399	0.00369899	chr14_60213187_61213187
rs160240	0.00369891	chr14_60213187_61213187
rs216515	0.00369891	chr14_60213187_61213187
rs219356	0.00369891	chr14_60213187_61213187
rs35905194	0.00369887	chr2_212217757_213217757
rs150988125	0.00369887	chr14_60213187_61213187
rs35176212	0.00369872	chr14_60213187_61213187
rs12896852	0.00369871	chr14_60213187_61213187
rs12891329	0.00369871	chr14_60213187_61213187
rs77646759	0.00369871	chr14_60213187_61213187
rs219422	0.0036987	chr14_60213187_61213187
rs977998	0.00369867	chr14_60213187_61213187
rs141934182	0.00369863	chr17_36313346_37313346
rs574177734	0.00369863	chr14_60213187_61213187
rs17096723	0.00369863	chr14_60213187_61213187
rs10873127	0.00369861	chr14_60213187_61213187
rs10825452	0.00369852	chr10_56189411_57189411
rs9635255	0.00369851	chr14_71275793_72275793
rs3118816	0.0036985	chr13_62458150_63458150
rs77969699	0.00369847	chr2_118334671_119334671
rs55774722	0.00369818	chr20_15276185_16276185
rs73191699	0.00369814	chr12_108118630_109118630
rs12453894	0.00369768	chr17_78916656_79916656
rs11195843	0.00369765	chr10_113664076_114664076
rs7089072	0.00369758	chr10_116442724_117757105
rs76400981	0.00369757	chr14_42256397_43531953
rs72792741	0.00369756	chr16_74168565_75168565
rs72930757	0.0036975	chr18_52152462_53725637
rs12308028	0.00369749	chr12_108118630_109118630
rs4497454	0.00369746	chr12_108118630_109118630
rs73193707	0.00369738	chr12_108118630_109118630
rs12440895	0.00369733	chr15_61488299_62488299
rs4902884	0.00369727	chr14_71275793_72275793
rs952310	0.00369723	chr1_79588978_80588978
rs8059790	0.00369721	chr16_61148348_62402723
rs36045110	0.00369717	chr2_212217757_213217757
rs77597263	0.00369715	chr14_71275793_72275793
rs12713944	0.00369713	chr2_78311145_79311145
rs113321191	0.00369711	chr16_74168565_75168565
rs7155719	0.00369707	chr14_71275793_72275793
rs11079483	0.00369689	chr17_60552949_61552949
rs6728090	0.00369683	chr2_26457396_27457396
rs4665329	0.00369675	chr2_26457396_27457396
rs117020429	0.00369667	chr14_71275793_72275793
rs77995095	0.00369667	chr14_71275793_72275793
rs113076890	0.00369664	chr12_108118630_109118630
rs10404778	0.00369643	chr19_49622758_50622758
rs2643715	0.00369631	chr12_102910468_103910468
rs34173668	0.00369622	chr15_61488299_62488299
rs6574005	0.003696	chr14_71275793_72275793
rs72803813	0.00369581	chr10_56189411_57189411
rs188635580	0.0036958	chr17_60552949_61552949
rs60368395	0.00369554	chr1_197672833_198953363
rs67938035	0.00369554	chr2_212217757_213217757
rs12253499	0.00369544	chr10_116442724_117757105
rs2139937	0.00369535	chr2_212217757_213217757
rs34123790	0.00369535	chr11_65617111_67060023
rs77414299	0.00369513	chr14_71275793_72275793
rs78054326	0.00369513	chr14_71275793_72275793
rs2374725	0.00369512	chr12_108118630_109118630
rs58931057	0.00369501	chr2_118334671_119334671
rs75163814	0.00369477	chr14_71275793_72275793
rs2088251	0.00369473	chr1_96688559_99040744
rs12883934	0.0036947	chr14_71275793_72275793
rs78774411	0.00369466	chr14_71275793_72275793
rs17108959	0.00369449	chr1_81936733_83766863
rs1204970	0.00369435	chr14_71275793_72275793
rs141904886	0.00369433	chr2_78311145_79311145
rs924725	0.00369432	chr14_42256397_43531953
rs117096265	0.00369422	chr14_71275793_72275793
rs11670592	0.00369418	chr19_31376692_32957504
rs6547251	0.00369411	chr2_26457396_27457396
rs76995489	0.0036941	chr10_116442724_117757105
rs62120372	0.00369408	chr19_18066395_19066395
rs13420711	0.00369399	chr2_78311145_79311145
rs228265	0.00369395	chr17_36313346_37313346
rs12973733	0.00369394	chr19_49622758_50622758
rs72717983	0.00369381	chr1_81936733_83766863
rs11126535	0.00369377	chr2_26457396_27457396
rs11628416	0.00369374	chr14_71275793_72275793
rs1421052	0.0036933	chr10_113664076_114664076
rs12782477	0.00369318	chr10_116442724_117757105
rs7213017	0.00369296	chr17_60552949_61552949
rs181665810	0.00369288	chr2_26457396_27457396
rs60395535	0.00369279	chr11_65617111_67060023
rs151036850	0.00369275	chr10_99298234_100298234
rs11079495	0.0036925	chr17_60552949_61552949
rs7903898	0.00369249	chr10_99298234_100298234
rs117549105	0.00369239	chr19_31376692_32957504
rs4475731	0.00369232	chr1_90588884_91589379
rs36220128	0.00369228	chr19_49622758_50622758
rs77103653	0.00369214	chr12_108118630_109118630
rs140527345	0.00369208	chr12_102910468_103910468
rs34436433	0.00369205	chr2_26457396_27457396
rs184906736	0.00369179	chr20_41215551_42215551
rs12619302	0.0036908	chr2_118334671_119334671
rs11595244	0.00369077	chr10_116442724_117757105
rs56395428	0.00369075	chr17_36313346_37313346
rs7898046	0.00369057	chr10_113664076_114664076
rs147415664	0.00369056	chr16_74168565_75168565
rs6074980	0.00369049	chr20_15276185_16276185
rs436328	0.00369006	chr13_62458150_63458150
rs7178424	0.00368995	chr15_61488299_62488299
rs11197294	0.00368988	chr10_116442724_117757105
rs6574007	0.00368986	chr14_71275793_72275793
rs117746162	0.00368973	chr12_108118630_109118630
rs77779347	0.00368945	chr10_116442724_117757105
rs6746063	0.0036891	chr2_212217757_213217757
rs117673801	0.00368901	chr14_71275793_72275793
rs73193708	0.00368898	chr12_108118630_109118630
rs73191700	0.00368893	chr12_108118630_109118630
rs79945326	0.00368893	chr2_26457396_27457396
rs9907158	0.00368889	chr17_36313346_37313346
rs62061403	0.00368882	chr16_74168565_75168565
rs4665860	0.00368876	chr2_26457396_27457396
rs10786434	0.00368864	chr10_99298234_100298234
rs10787584	0.00368854	chr10_116442724_117757105
rs28485671	0.00368822	chr16_75739791_76739791
rs11113752	0.00368816	chr12_108118630_109118630
rs78335935	0.00368804	chr14_71275793_72275793
rs142775376	0.00368798	chr14_71275793_72275793
rs78024637	0.00368788	chr14_71275793_72275793
rs117425043	0.00368786	chr14_71275793_72275793
rs4918699	0.00368783	chr10_113664076_114664076
rs11632560	0.00368781	chr15_61488299_62488299
rs17109159	0.00368778	chr14_71275793_72275793
rs2139936	0.00368755	chr2_212217757_213217757
rs6030449	0.00368748	chr20_41215551_42215551
rs72811767	0.00368747	chr2_26457396_27457396
rs35290779	0.00368744	chr15_61488299_62488299
rs2550463	0.00368738	chr16_74168565_75168565
rs192145462	0.00368723	chr17_36313346_37313346
rs10787583	0.00368723	chr10_116442724_117757105
rs79988165	0.00368711	chr2_212217757_213217757
rs79707940	0.00368692	chr14_71275793_72275793
rs13019083	0.00368658	chr2_26457396_27457396
rs3901605	0.00368652	chr1_81936733_83766863
rs12893528	0.0036865	chr14_71275793_72275793
rs72834019	0.00368634	chr17_36313346_37313346
rs116966970	0.00368618	chr20_41215551_42215551
rs12621843	0.00368611	chr2_77224273_78248001
rs1175789	0.00368594	chr19_49622758_50622758
rs12600641	0.00368591	chr17_60552949_61552949
rs10787582	0.00368588	chr10_116442724_117757105
rs28484753	0.00368581	chr16_74168565_75168565
rs5013662	0.00368563	chr17_60552949_61552949
rs61869076	0.00368559	chr10_116442724_117757105
rs141850573	0.00368547	chr17_36313346_37313346
rs7272149	0.00368527	chr20_15276185_16276185
rs1510159	0.00368519	chr16_61148348_62402723
rs149975582	0.00368518	chr12_102910468_103910468
rs118045886	0.00368517	chr14_42256397_43531953
rs9309604	0.003685	chr2_26457396_27457396
rs138308876	0.00368488	chr10_99298234_100298234
rs149412406	0.00368484	chr15_61488299_62488299
rs1437999	0.00368455	chr2_78311145_79311145
rs11004687	0.00368444	chr10_56189411_57189411
rs6726120	0.00368443	chr2_78311145_79311145
rs12765024	0.00368442	chr10_116442724_117757105
rs77863040	0.00368427	chr17_60552949_61552949
rs35717629	0.00368424	chr10_116442724_117757105
rs28702901	0.00368388	chr15_77510762_78510762
rs576627762	0.00368387	chr19_49622758_50622758
rs2407903	0.00368378	chr16_61148348_62402723
rs164895	0.00368371	chr1_90588884_91589379
rs12946907	0.0036836	chr17_60552949_61552949
rs6711548	0.00368356	chr2_78311145_79311145
rs17687185	0.00368348	chr17_60552949_61552949
rs11084002	0.00368336	chr19_49622758_50622758
rs371862143	0.00368319	chr17_36313346_37313346
rs116662600	0.00368319	chr10_116442724_117757105
rs74438024	0.00368318	chr17_36313346_37313346
rs1399014	0.00368318	chr17_77281387_78281387
rs226224	0.00368317	chr17_36313346_37313346
rs11113538	0.00368311	chr12_108118630_109118630
rs1863528	0.00368307	chr12_108118630_109118630
rs11834052	0.00368305	chr12_102910468_103910468
rs6746337	0.00368294	chr2_26457396_27457396
rs9308760	0.00368265	chr2_118334671_119334671
rs6030931	0.00368262	chr20_41215551_42215551
rs308578	0.00368242	chr13_62458150_63458150
rs117869749	0.0036823	chr14_71275793_72275793
rs118042623	0.00368205	chr14_71275793_72275793
rs6743622	0.00368204	chr2_78311145_79311145
rs4498893	0.00368187	chr10_116442724_117757105
rs2302472	0.00368186	chr17_36313346_37313346
rs146912848	0.00368185	chr14_71275793_72275793
rs2447443	0.00368164	chr17_60552949_61552949
rs76413586	0.00368149	chr1_96688559_99040744
rs10825449	0.00368138	chr10_56189411_57189411
rs17393472	0.00368136	chr15_77510762_78510762
rs6512259	0.00368127	chr19_18066395_19066395
rs4968638	0.00368117	chr17_60552949_61552949
rs16906254	0.00368081	chr10_56189411_57189411
rs11083974	0.00368074	chr19_49622758_50622758
rs77827193	0.00368068	chr2_26457396_27457396
rs12904208	0.0036806	chr15_77510762_78510762
rs34087388	0.0036804	chr2_212217757_213217757
rs12905634	0.00368035	chr15_77510762_78510762
rs1558239	0.00368027	chr17_60552949_61552949
rs111456236	0.00368018	chr2_212217757_213217757
rs4919110	0.00368015	chr10_99298234_100298234
rs2422239	0.00368011	chr2_118334671_119334671
rs76154062	0.00368004	chr17_36313346_37313346
rs1470078	0.00367987	chr2_77224273_78248001
rs117484158	0.00367976	chr14_71275793_72275793
rs11890425	0.00367902	chr2_118334671_119334671
rs143227416	0.00367899	chr2_77224273_78248001
rs34639121	0.00367894	chr19_49622758_50622758
rs7303096	0.00367865	chr12_108118630_109118630
rs12464025	0.00367864	chr2_212217757_213217757
rs4501923	0.00367849	chr10_113664076_114664076
rs28725198	0.00367839	chr14_65980197_66980197
rs60555785	0.00367836	chr2_26457396_27457396
rs72819088	0.00367826	chr2_78311145_79311145
rs77455093	0.00367825	chr10_113664076_114664076
rs7208759	0.00367808	chr17_36313346_37313346
rs149155585	0.00367793	chr13_62458150_63458150
rs141966010	0.00367791	chr17_60552949_61552949
rs77549051	0.00367787	chr14_71275793_72275793
rs7155939	0.00367787	chr14_71275793_72275793
rs143808365	0.0036776	chr16_74168565_75168565
rs41474549	0.00367725	chr17_36313346_37313346
rs11111550	0.00367718	chr12_102910468_103910468
rs7258104	0.00367692	chr19_49622758_50622758
rs3892152	0.00367688	chr2_26457396_27457396
rs12249733	0.00367677	chr10_99298234_100298234
rs72791036	0.00367671	chr16_74168565_75168565
rs11113777	0.00367654	chr12_108118630_109118630
rs34835813	0.00367651	chr1_90588884_91589379
rs6043838	0.00367651	chr20_15276185_16276185
rs4258864	0.00367643	chr20_41215551_42215551
rs111237674	0.00367642	chr16_74168565_75168565
rs117527765	0.00367635	chr10_113664076_114664076
rs62128425	0.00367635	chr2_26457396_27457396
rs4764952	0.00367635	chr12_102910468_103910468
rs74158038	0.00367631	chr10_116442724_117757105
rs1855254	0.00367613	chr13_62458150_63458150
rs7146371	0.00367589	chr14_71275793_72275793
rs7264397	0.00367587	chr20_15276185_16276185
rs7313369	0.00367583	chr12_108118630_109118630
rs34663047	0.00367581	chr19_49622758_50622758
rs992941	0.00367575	chr14_71275793_72275793
rs10778207	0.00367562	chr12_102910468_103910468
rs11886746	0.00367561	chr2_26457396_27457396
rs72801625	0.00367559	chr10_56189411_57189411
rs2286566	0.00367557	chr17_60552949_61552949
rs72834024	0.00367537	chr17_36313346_37313346
rs12478847	0.00367531	chr2_78311145_79311145
rs7077338	0.00367511	chr10_113664076_114664076
rs28371425	0.00367511	chr14_71275793_72275793
rs10410857	0.003675	chr19_49622758_50622758
rs80076418	0.003675	chr12_102910468_103910468
rs140477653	0.00367496	chr2_212217757_213217757
rs75919111	0.00367488	chr2_77224273_78248001
rs12433666	0.00367487	chr14_71275793_72275793
rs55884746	0.00367481	chr17_60552949_61552949
rs35766826	0.00367425	chr2_26457396_27457396
rs11079485	0.00367422	chr17_60552949_61552949
rs143762891	0.00367413	chr13_62458150_63458150
rs111943261	0.00367411	chr17_77281387_78281387
rs79650829	0.00367406	chr2_26457396_27457396
rs56135564	0.00367396	chr2_78311145_79311145
rs114490622	0.00367395	chr2_78311145_79311145
rs77707565	0.00367392	chr1_79588978_80588978
rs62157337	0.00367389	chr2_78311145_79311145
rs73324634	0.00367371	chr10_99298234_100298234
rs189189333	0.00367364	chr2_78311145_79311145
rs12433971	0.0036735	chr14_71275793_72275793
rs1427345	0.00367346	chr2_214713852_215713852
rs1659685	0.0036733	chr2_26457396_27457396
rs35539490	0.00367317	chr15_61488299_62488299
rs76676394	0.00367313	chr10_113664076_114664076
rs117797593	0.00367305	chr14_71275793_72275793
rs11593878	0.0036728	chr10_116442724_117757105
rs56410732	0.0036726	chr2_26457396_27457396
rs1818965	0.00367255	chr2_78311145_79311145
rs74174301	0.00367249	chr19_49622758_50622758
rs9888969	0.00367245	chr16_61148348_62402723
rs10498374	0.00367244	chr14_42256397_43531953
rs7915247	0.00367242	chr10_56189411_57189411
rs10852943	0.00367212	chr17_36313346_37313346
rs72789826	0.00367141	chr16_61148348_62402723
rs2810071	0.00367125	chr14_71275793_72275793
rs12930601	0.00367118	chr16_61148348_62402723
rs9539581	0.00367101	chr13_62458150_63458150
rs6110641	0.003671	chr20_15276185_16276185
rs11652306	0.00367092	chr17_60552949_61552949
rs190187849	0.0036709	chr17_36313346_37313346
rs79896373	0.00367077	chr14_71275793_72275793
rs2079257	0.00367066	chr16_74168565_75168565
rs34091722	0.0036705	chr15_77510762_78510762
rs28607751	0.00367046	chr19_31376692_32957504
rs1290646	0.00367043	chr19_49622758_50622758
rs73269069	0.00367025	chr20_15276185_16276185
rs144905606	0.00367014	chr2_26457396_27457396
rs61401167	0.00367011	chr2_26457396_27457396
rs193444	0.00366998	chr14_71275793_72275793
rs415838	0.00366988	chr2_77224273_78248001
rs113759994	0.00366971	chr16_74168565_75168565
rs74158044	0.00366967	chr10_116442724_117757105
rs117049646	0.00366965	chr14_71275793_72275793
rs1927481	0.00366963	chr10_116442724_117757105
rs35561042	0.00366958	chr16_61148348_62402723
rs11594315	0.00366956	chr10_116442724_117757105
rs139053856	0.00366926	chr2_214713852_215713852
rs2888733	0.0036692	chr12_102910468_103910468
rs56137203	0.00366915	chr10_113664076_114664076
rs1590733	0.0036691	chr10_116442724_117757105
rs2240535	0.00366905	chr14_71275793_72275793
rs7247490	0.003669	chr19_49622758_50622758
rs6748511	0.00366899	chr2_78311145_79311145
rs72841381	0.00366898	chr17_60552949_61552949
rs56354272	0.00366893	chr15_77510762_78510762
rs7134063	0.00366879	chr12_108118630_109118630
rs73304437	0.00366875	chr17_36313346_37313346
rs11900855	0.00366875	chr2_26457396_27457396
rs10800592	0.0036687	chr1_197672833_198953363
rs17248681	0.00366869	chr16_61148348_62402723
rs10786391	0.00366869	chr10_99298234_100298234
rs17530578	0.00366867	chr18_52152462_53725637
rs143067803	0.00366855	chr1_79588978_80588978
rs4360964	0.00366834	chr16_75739791_76739791
rs61988696	0.00366816	chr14_71275793_72275793
rs17238391	0.00366802	chr15_61488299_62488299
rs1590735	0.00366789	chr10_116442724_117757105
rs7912365	0.00366789	chr10_56189411_57189411
rs6740527	0.00366766	chr2_26457396_27457396
rs17249045	0.00366747	chr16_61148348_62402723
rs186966851	0.00366747	chr17_78916656_79916656
rs62129476	0.00366736	chr2_26457396_27457396
rs10134550	0.00366715	chr14_71275793_72275793
rs1053807	0.00366713	chr2_26457396_27457396
rs79092732	0.0036671	chr10_113664076_114664076
rs117895659	0.00366704	chr14_71275793_72275793
rs10861843	0.00366687	chr12_108118630_109118630
rs4968765	0.00366684	chr17_60552949_61552949
rs72686338	0.00366658	chr1_79588978_80588978
rs4899372	0.00366627	chr14_71275793_72275793
rs72732309	0.00366595	chr14_71275793_72275793
rs1583636	0.00366587	chr2_78311145_79311145
rs60045196	0.00366585	chr17_36313346_37313346
rs2429431	0.00366564	chr17_60552949_61552949
rs2792742	0.0036656	chr10_113664076_114664076
rs80356569	0.00366556	chr2_26457396_27457396
rs1990033	0.00366554	chr14_71275793_72275793
rs10204716	0.00366546	chr2_212217757_213217757
rs34880151	0.00366544	chr10_56189411_57189411
rs76703981	0.00366531	chr17_60552949_61552949
rs75143711	0.00366521	chr14_71275793_72275793
rs925790	0.00366517	chr2_118334671_119334671
rs117012898	0.00366517	chr14_71275793_72275793
rs59828838	0.00366516	chr2_78311145_79311145
rs139606874	0.00366511	chr19_49622758_50622758
rs9528504	0.00366505	chr13_62458150_63458150
rs141534865	0.00366496	chr10_56189411_57189411
rs8034914	0.00366487	chr15_61488299_62488299
rs75636355	0.00366461	chr20_41215551_42215551
rs4665857	0.00366456	chr2_26457396_27457396
rs75205193	0.00366452	chr16_74168565_75168565
rs12470834	0.00366425	chr2_212217757_213217757
rs148824900	0.00366417	chr17_77281387_78281387
rs58728690	0.00366402	chr14_42256397_43531953
rs76662748	0.00366402	chr16_74168565_75168565
rs7502563	0.003664	chr17_78916656_79916656
rs12564572	0.003664	chr1_90588884_91589379
rs10198380	0.00366388	chr2_78311145_79311145
rs4775427	0.00366383	chr15_61488299_62488299
rs4350540	0.00366378	chr15_77510762_78510762
rs72826021	0.00366375	chr10_113664076_114664076
rs7068601	0.0036637	chr10_113664076_114664076
rs1899634	0.00366346	chr17_60552949_61552949
rs113053199	0.00366328	chr2_26457396_27457396
rs56112387	0.00366313	chr1_81936733_83766863
rs5004351	0.003663	chr2_118334671_119334671
rs72798790	0.00366294	chr16_61148348_62402723
rs12356901	0.00366268	chr10_113664076_114664076
rs6110847	0.00366261	chr20_15276185_16276185
rs56347462	0.00366239	chr2_26457396_27457396
rs431804	0.00366218	chr17_60552949_61552949
rs11149709	0.00366214	chr16_74168565_75168565
rs1558238	0.00366205	chr17_60552949_61552949
rs72808872	0.00366199	chr2_78311145_79311145
rs117122276	0.00366199	chr17_77281387_78281387
rs72744986	0.00366199	chr1_197672833_198953363
rs76833532	0.0036619	chr14_71275793_72275793
rs74353177	0.00366183	chr14_71275793_72275793
rs8067171	0.00366155	chr17_60552949_61552949
rs2422052	0.00366151	chr2_118334671_119334671
rs10194450	0.00366151	chr2_78311145_79311145
rs75464797	0.00366149	chr14_71275793_72275793
rs77029379	0.00366149	chr14_71275793_72275793
rs77844248	0.00366131	chr14_71275793_72275793
rs74827566	0.00366116	chr14_71275793_72275793
rs13002764	0.00366091	chr2_118334671_119334671
rs58847858	0.0036609	chr19_49622758_50622758
rs3785452	0.00366086	chr17_36313346_37313346
rs970708	0.00366083	chr10_56189411_57189411
rs10861788	0.00366062	chr12_108118630_109118630
rs191436324	0.00366061	chr2_26457396_27457396
rs77805658	0.00366058	chr14_71275793_72275793
rs7603681	0.00366058	chr2_78311145_79311145
rs117262233	0.00366039	chr14_71275793_72275793
rs72834020	0.00366036	chr17_36313346_37313346
rs140284832	0.00366032	chr14_71275793_72275793
rs10410017	0.0036602	chr19_18066395_19066395
rs61854063	0.00366017	chr10_56189411_57189411
rs17236367	0.00366008	chr12_108118630_109118630
rs12771559	0.00366007	chr10_116442724_117757105
rs10186644	0.00366006	chr2_26457396_27457396
rs10180379	0.00366005	chr2_78311145_79311145
rs290041	0.00366	chr2_77224273_78248001
rs61597423	0.00365984	chr2_26457396_27457396
rs12563942	0.00365961	chr1_90588884_91589379
rs115116539	0.00365956	chr10_113664076_114664076
rs117720526	0.00365953	chr14_71275793_72275793
rs11113772	0.00365925	chr12_108118630_109118630
rs648491	0.00365906	chr11_65617111_67060023
rs2460108	0.00365906	chr17_60552949_61552949
rs139244155	0.00365896	chr14_71275793_72275793
rs12980257	0.00365896	chr19_49622758_50622758
rs78998812	0.00365892	chr14_71275793_72275793
rs80099614	0.0036589	chr14_71275793_72275793
rs9897367	0.00365877	chr17_77281387_78281387
rs10147124	0.00365877	chr14_71275793_72275793
rs75581900	0.00365866	chr14_71275793_72275793
rs17497940	0.00365865	chr1_81936733_83766863
rs11593829	0.00365861	chr10_116442724_117757105
rs6495265	0.00365851	chr15_77510762_78510762
rs146841758	0.0036585	chr19_49622758_50622758
rs1275501	0.00365817	chr2_26457396_27457396
rs76142717	0.00365814	chr12_102910468_103910468
rs13400097	0.00365813	chr2_26457396_27457396
rs6547065	0.00365806	chr2_26457396_27457396
rs62128708	0.00365798	chr2_26457396_27457396
rs34368938	0.00365768	chr14_71275793_72275793
rs34269326	0.00365766	chr2_212217757_213217757
rs117385006	0.00365765	chr14_71275793_72275793
rs78681017	0.00365764	chr14_42256397_43531953
rs76960179	0.00365749	chr10_113664076_114664076
rs187594015	0.0036574	chr1_197672833_198953363
rs73191695	0.0036573	chr12_108118630_109118630
rs6761836	0.00365726	chr2_26457396_27457396
rs11079486	0.00365717	chr17_60552949_61552949
rs7212810	0.00365707	chr17_36313346_37313346
rs4559484	0.00365703	chr1_90588884_91589379
rs7401916	0.00365671	chr14_71275793_72275793
rs77017127	0.00365664	chr12_102910468_103910468
rs8064425	0.00365638	chr17_36313346_37313346
rs6539077	0.00365625	chr12_102910468_103910468
rs11638455	0.00365623	chr15_61488299_62488299
rs7308116	0.00365617	chr12_108118630_109118630
rs7312095	0.00365611	chr12_102910468_103910468
rs7209486	0.00365611	chr17_60552949_61552949
rs11075415	0.00365608	chr16_61148348_62402723
rs7258719	0.00365604	chr19_49622758_50622758
rs114513803	0.00365586	chr2_26457396_27457396
rs1922164	0.00365547	chr10_56189411_57189411
rs3746187	0.00365513	chr19_18066395_19066395
rs78421147	0.00365497	chr14_71275793_72275793
rs73191694	0.00365496	chr12_108118630_109118630
rs62007454	0.0036549	chr15_61488299_62488299
rs28765225	0.00365489	chr15_45575933_46575933
rs34624185	0.00365485	chr19_49622758_50622758
rs1815343	0.00365483	chr10_113664076_114664076
rs17040915	0.00365478	chr12_108118630_109118630
rs17033596	0.00365464	chr12_102910468_103910468
rs73193711	0.00365462	chr12_108118630_109118630
rs58337671	0.00365404	chr10_99298234_100298234
rs10519157	0.00365394	chr15_61488299_62488299
rs1837426	0.0036539	chr2_77224273_78248001
rs74158043	0.00365388	chr10_116442724_117757105
rs12893640	0.00365385	chr14_42256397_43531953
rs34007279	0.00365353	chr14_71275793_72275793
rs1182079	0.0036533	chr19_49622758_50622758
rs76267457	0.0036533	chr2_78311145_79311145
rs1473130	0.00365315	chr14_71275793_72275793
rs116672443	0.00365311	chr2_26457396_27457396
rs17113722	0.00365309	chr14_42256397_43531953
rs1974598	0.00365308	chr17_60552949_61552949
rs72849375	0.00365294	chr17_77281387_78281387
rs8033909	0.00365293	chr15_77510762_78510762
rs11846003	0.00365269	chr14_71275793_72275793
rs201498139	0.00365262	chr10_56189411_57189411
rs6738437	0.00365259	chr2_26457396_27457396
rs73242465	0.0036524	chr20_15276185_16276185
rs12471665	0.00365238	chr2_78311145_79311145
rs12436649	0.0036521	chr14_71275793_72275793
rs2302241	0.00365202	chr17_60552949_61552949
rs193441	0.00365198	chr14_71275793_72275793
rs62050493	0.00365187	chr16_75739791_76739791
rs141458023	0.0036515	chr2_26457396_27457396
rs1518774	0.00365148	chr17_60552949_61552949
rs4968755	0.00365142	chr17_60552949_61552949
rs201370391	0.00365142	chr16_61148348_62402723
rs78828019	0.00365121	chr14_71275793_72275793
rs55986797	0.00365067	chr17_36313346_37313346
rs254660	0.00365051	chr19_49622758_50622758
rs9788560	0.00365026	chr14_42256397_43531953
rs76751224	0.00365008	chr1_197672833_198953363
rs10148840	0.00364999	chr14_71275793_72275793
rs7210570	0.00364998	chr17_60552949_61552949
rs61527298	0.00364987	chr16_61148348_62402723
rs2769424	0.0036497	chr10_116442724_117757105
rs4598797	0.00364969	chr13_62458150_63458150
rs12447683	0.00364966	chr16_61148348_62402723
rs11671380	0.00364961	chr19_49622758_50622758
rs72834315	0.00364955	chr2_118334671_119334671
rs2920443	0.00364952	chr17_60552949_61552949
rs7256909	0.00364948	chr19_49622758_50622758
rs77956974	0.00364946	chr2_78311145_79311145
rs1974597	0.0036494	chr17_60552949_61552949
rs140225413	0.00364937	chr20_15276185_16276185
rs151052512	0.00364934	chr16_74168565_75168565
rs72751043	0.00364921	chr1_197672833_198953363
rs12928095	0.00364911	chr16_61148348_62402723
rs17236151	0.00364899	chr12_108118630_109118630
rs34526350	0.00364897	chr13_62458150_63458150
rs138121428	0.00364894	chr16_75739791_76739791
rs74654118	0.00364891	chr17_78916656_79916656
rs149921581	0.0036489	chr11_65617111_67060023
rs8100149	0.0036488	chr19_49622758_50622758
rs34234695	0.00364875	chr12_90378635_91378635
rs6503746	0.00364866	chr17_36313346_37313346
rs72822868	0.00364859	chr2_78311145_79311145
rs62052344	0.00364853	chr16_74168565_75168565
rs75307293	0.00364832	chr2_77224273_78248001
rs72849822	0.00364826	chr17_77281387_78281387
rs12914950	0.00364825	chr15_77510762_78510762
rs1368757	0.00364814	chr1_81936733_83766863
rs146034071	0.0036481	chr2_212217757_213217757
rs12999005	0.00364806	chr2_212217757_213217757
rs12783600	0.00364785	chr10_113664076_114664076
rs12024850	0.00364765	chr1_197672833_198953363
rs4641372	0.00364753	chr10_56189411_57189411
rs1290754	0.00364737	chr19_49622758_50622758
rs73193712	0.00364735	chr12_108118630_109118630
rs11652994	0.00364733	chr17_60552949_61552949
rs72815934	0.00364732	chr2_26457396_27457396
rs56364136	0.0036471	chr2_26457396_27457396
rs6547064	0.0036471	chr2_26457396_27457396
rs8064732	0.00364699	chr17_60552949_61552949
rs11669017	0.00364696	chr19_49622758_50622758
rs111669064	0.00364691	chr17_36313346_37313346
rs11871779	0.00364686	chr17_36313346_37313346
rs73193719	0.00364681	chr12_108118630_109118630
rs7141204	0.00364681	chr14_71275793_72275793
rs72751044	0.00364665	chr1_197672833_198953363
rs148014172	0.00364649	chr13_62458150_63458150
rs6017074	0.00364641	chr20_41215551_42215551
rs1275166	0.0036462	chr1_197672833_198953363
rs62050470	0.00364613	chr16_61148348_62402723
rs149697219	0.00364613	chr17_36313346_37313346
rs12900865	0.00364593	chr15_77510762_78510762
rs6696155	0.00364585	chr1_90588884_91589379
rs12711907	0.00364568	chr2_118334671_119334671
rs151225121	0.00364561	chr19_31376692_32957504
rs4889904	0.00364557	chr17_77281387_78281387
rs56083634	0.00364548	chr2_212217757_213217757
rs76924973	0.00364531	chr2_118334671_119334671
rs12902948	0.0036453	chr15_77510762_78510762
rs2291669	0.0036453	chr10_116442724_117757105
rs7187268	0.00364524	chr16_75739791_76739791
rs7589019	0.00364522	chr2_26457396_27457396
rs11849831	0.00364512	chr14_71275793_72275793
rs79387206	0.00364507	chr17_36313346_37313346
rs112143562	0.00364494	chr2_26457396_27457396
rs77700647	0.00364483	chr2_118334671_119334671
rs1922824	0.00364481	chr2_77224273_78248001
rs17129367	0.00364481	chr10_113664076_114664076
rs3760144	0.00364477	chr17_36313346_37313346
rs12581386	0.00364472	chr12_108118630_109118630
rs4665958	0.00364468	chr2_26457396_27457396
rs62129547	0.00364467	chr2_26457396_27457396
rs6547103	0.00364462	chr2_26457396_27457396
rs4673618	0.00364461	chr2_212217757_213217757
rs7358047	0.00364455	chr10_56189411_57189411
rs10146964	0.00364454	chr14_71275793_72275793
rs147222470	0.00364454	chr17_60552949_61552949
rs12747267	0.00364449	chr1_90588884_91589379
rs138599477	0.00364448	chr1_96688559_99040744
rs4318236	0.0036443	chr16_75739791_76739791
rs149166055	0.00364428	chr2_78311145_79311145
rs11075456	0.00364428	chr16_61148348_62402723
rs1344513	0.00364418	chr12_108118630_109118630
rs118099769	0.00364411	chr14_71275793_72275793
rs76756126	0.00364406	chr17_36313346_37313346
rs4795300	0.0036439	chr17_36313346_37313346
rs111747150	0.0036439	chr16_74168565_75168565
rs7957668	0.0036437	chr12_102910468_103910468
rs77198501	0.00364365	chr10_116442724_117757105
rs72813103	0.00364364	chr2_77224273_78248001
rs228300	0.00364338	chr17_36313346_37313346
rs74158042	0.00364336	chr10_116442724_117757105
rs41288799	0.00364324	chr2_26457396_27457396
rs117353273	0.00364318	chr14_71275793_72275793
rs117014204	0.00364313	chr14_71275793_72275793
rs4902883	0.00364303	chr14_71275793_72275793
rs72733933	0.00364296	chr1_197672833_198953363
rs77190306	0.00364295	chr10_116442724_117757105
rs61990551	0.00364292	chr14_71275793_72275793
rs141959092	0.00364288	chr15_61488299_62488299
rs6585307	0.00364274	chr10_116442724_117757105
rs17559027	0.0036426	chr16_75739791_76739791
rs471905	0.00364256	chr2_26457396_27457396
rs4968742	0.00364238	chr17_60552949_61552949
rs2276695	0.00364235	chr2_118334671_119334671
rs17759579	0.00364233	chr17_60552949_61552949
rs74481512	0.00364229	chr14_71275793_72275793
rs34646737	0.00364223	chr14_71275793_72275793
rs78506384	0.00364215	chr2_26457396_27457396
rs2081144	0.0036421	chr19_49622758_50622758
rs1370637	0.00364209	chr2_78311145_79311145
rs12570017	0.00364179	chr10_113664076_114664076
rs72733931	0.00364164	chr1_197672833_198953363
rs11079061	0.00364128	chr17_36313346_37313346
rs59078877	0.00364119	chr17_36313346_37313346
rs116555631	0.00364111	chr10_116442724_117757105
rs3118814	0.00364105	chr13_62458150_63458150
rs56207024	0.00364102	chr2_26457396_27457396
rs1990037	0.00364096	chr14_71275793_72275793
rs117616900	0.00364082	chr17_36313346_37313346
rs111205017	0.00364079	chr12_108118630_109118630
rs57483454	0.00364077	chr16_61148348_62402723
rs138385042	0.0036407	chr2_77224273_78248001
rs11197293	0.00364062	chr10_116442724_117757105
rs7587572	0.00364059	chr2_26457396_27457396
rs308545	0.00364055	chr13_62458150_63458150
rs59652033	0.00364052	chr17_77281387_78281387
rs74655063	0.00364048	chr1_81936733_83766863
rs73193714	0.00364048	chr12_108118630_109118630
rs3769143	0.00364035	chr2_26457396_27457396
rs7593448	0.00364031	chr2_26457396_27457396
rs1617521	0.00364031	chr1_90588884_91589379
rs7164735	0.00364025	chr15_61488299_62488299
rs226225	0.00364025	chr17_36313346_37313346
rs79734294	0.00364021	chr10_116442724_117757105
rs6734116	0.00364021	chr2_26457396_27457396
rs1275522	0.00363985	chr2_26457396_27457396
rs9308759	0.00363983	chr2_118334671_119334671
rs1662988	0.00363974	chr2_26457396_27457396
rs4662161	0.00363941	chr1_81936733_83766863
rs76416419	0.00363934	chr10_116442724_117757105
rs2296435	0.00363924	chr10_99298234_100298234
rs3814870	0.00363922	chr14_71275793_72275793
rs180834648	0.00363905	chr10_116442724_117757105
rs55849407	0.00363876	chr14_71275793_72275793
rs4545962	0.00363854	chr2_26457396_27457396
rs58185195	0.0036385	chr2_214713852_215713852
rs11078942	0.0036385	chr17_36313346_37313346
rs7204089	0.00363829	chr16_61148348_62402723
rs77610861	0.00363824	chr15_61488299_62488299
rs10778643	0.00363823	chr12_108118630_109118630
rs7147788	0.00363817	chr14_71275793_72275793
rs34488204	0.00363802	chr14_71275793_72275793
rs6030452	0.00363787	chr20_41215551_42215551
rs186740355	0.00363779	chr2_118334671_119334671
rs75681243	0.00363764	chr14_71275793_72275793
rs1188932	0.00363763	chr1_90588884_91589379
rs3894069	0.00363763	chr17_77281387_78281387
rs118013449	0.00363747	chr14_71275793_72275793
rs11687996	0.00363728	chr2_26457396_27457396
rs3814869	0.00363715	chr14_71275793_72275793
rs12474209	0.0036371	chr2_214713852_215713852
rs75249956	0.00363676	chr14_71275793_72275793
rs147460143	0.00363667	chr17_60552949_61552949
rs73193713	0.00363651	chr12_108118630_109118630
rs111902838	0.00363622	chr19_49622758_50622758
rs116984490	0.00363594	chr14_71275793_72275793
rs1320345	0.0036359	chr12_102910468_103910468
rs574199770	0.00363588	chr17_60552949_61552949
rs7195638	0.00363584	chr16_61148348_62402723
rs10132904	0.00363558	chr14_42256397_43531953
rs368827	0.00363545	chr1_81936733_83766863
rs145551058	0.00363529	chr2_26457396_27457396
rs73193718	0.00363524	chr12_108118630_109118630
rs11113716	0.00363515	chr12_108118630_109118630
rs76942861	0.00363496	chr14_71275793_72275793
rs1911245	0.00363489	chr16_75739791_76739791
rs6079897	0.00363485	chr20_15276185_16276185
rs1275928	0.00363477	chr2_26457396_27457396
rs9539393	0.00363471	chr13_62458150_63458150
rs73193709	0.00363467	chr12_108118630_109118630
rs118070026	0.00363466	chr14_71275793_72275793
rs273877	0.00363465	chr1_96688559_99040744
rs75855335	0.00363452	chr10_99298234_100298234
rs12926951	0.00363451	chr16_61148348_62402723
rs111263939	0.00363442	chr10_56189411_57189411
rs10144156	0.00363428	chr14_71275793_72275793
rs8017951	0.00363423	chr14_71275793_72275793
rs34628557	0.00363414	chr16_75739791_76739791
rs74402174	0.00363412	chr14_71275793_72275793
rs77163063	0.00363404	chr16_61148348_62402723
rs73191692	0.00363399	chr12_108118630_109118630
rs114150191	0.00363395	chr2_212217757_213217757
rs34937662	0.0036337	chr2_212217757_213217757
rs10507219	0.00363368	chr12_108118630_109118630
rs144250519	0.00363367	chr2_118334671_119334671
rs12042054	0.00363362	chr1_197672833_198953363
rs62128662	0.00363358	chr2_26457396_27457396
rs4812636	0.00363351	chr20_41215551_42215551
rs1630547	0.00363349	chr2_26457396_27457396
rs6585171	0.00363344	chr10_113664076_114664076
rs160962	0.00363335	chr16_75739791_76739791
rs2303893	0.00363321	chr2_26457396_27457396
rs4887016	0.00363308	chr15_77510762_78510762
rs11646302	0.0036329	chr16_74168565_75168565
rs3088206	0.0036328	chr14_71275793_72275793
rs7151781	0.00363272	chr14_42256397_43531953
rs13427870	0.00363254	chr2_118334671_119334671
rs1584234	0.00363227	chr2_77224273_78248001
rs8102409	0.00363217	chr19_49622758_50622758
rs7957584	0.00363215	chr12_102910468_103910468
rs74158041	0.00363212	chr10_116442724_117757105
rs73197635	0.00363203	chr12_108118630_109118630
rs10406480	0.00363203	chr19_49622758_50622758
rs138190086	0.003632	chr17_60552949_61552949
rs75915701	0.00363181	chr16_61148348_62402723
rs4969356	0.00363171	chr17_78916656_79916656
rs11654269	0.00363171	chr17_36313346_37313346
rs116979386	0.0036317	chr14_71275793_72275793
rs6573983	0.0036317	chr14_71275793_72275793
rs147746499	0.00363166	chr14_71275793_72275793
rs77707675	0.0036315	chr14_71275793_72275793
rs148310154	0.00363149	chr19_49622758_50622758
rs1978163	0.00363146	chr14_71275793_72275793
rs147002317	0.00363137	chr17_77281387_78281387
rs72803806	0.00363125	chr10_56189411_57189411
rs10490987	0.00363108	chr10_116442724_117757105
rs1989955	0.00363099	chr17_36313346_37313346
rs6547456	0.00363098	chr2_26457396_27457396
rs4360927	0.00363098	chr16_61148348_62402723
rs4261427	0.00363092	chr14_42256397_43531953
rs142166778	0.00363084	chr17_77281387_78281387
rs4570863	0.00363081	chr16_61148348_62402723
rs12358126	0.0036308	chr10_113664076_114664076
rs12436970	0.00363068	chr14_71275793_72275793
rs10860933	0.00363064	chr12_102910468_103910468
rs117022991	0.00363056	chr14_71275793_72275793
rs55922227	0.00363052	chr19_49622758_50622758
rs113496159	0.00363047	chr16_75739791_76739791
rs8006596	0.00363034	chr14_42256397_43531953
rs56109527	0.0036303	chr14_71275793_72275793
rs115282281	0.00363028	chr2_26457396_27457396
rs117437005	0.00363024	chr14_71275793_72275793
rs2189806	0.0036302	chr14_71275793_72275793
rs35041597	0.00363016	chr14_71275793_72275793
rs10787470	0.00363014	chr10_113664076_114664076
rs7908984	0.00363001	chr10_116442724_117757105
rs11079484	0.00362993	chr17_60552949_61552949
rs112431379	0.00362989	chr10_116442724_117757105
rs41288775	0.00362956	chr2_26457396_27457396
rs3848125	0.00362951	chr15_61488299_62488299
rs4849587	0.00362927	chr2_118334671_119334671
rs5006593	0.00362913	chr15_61488299_62488299
rs75886538	0.00362901	chr14_71275793_72275793
rs78557355	0.00362897	chr10_116442724_117757105
rs1510556	0.00362893	chr2_214713852_215713852
rs72912068	0.00362877	chr2_78311145_79311145
rs2803603	0.00362875	chr10_113664076_114664076
rs77568947	0.00362875	chr14_71275793_72275793
rs7303317	0.00362874	chr12_108118630_109118630
rs116843423	0.00362865	chr14_71275793_72275793
rs112995813	0.00362862	chr12_102910468_103910468
rs7144473	0.0036286	chr14_71275793_72275793
rs2804247	0.0036285	chr10_116442724_117757105
rs10861016	0.00362849	chr12_102910468_103910468
rs4968773	0.00362845	chr17_60552949_61552949
rs12902859	0.0036283	chr15_61488299_62488299
rs4665874	0.0036282	chr2_26457396_27457396
rs9916887	0.0036282	chr17_36313346_37313346
rs111614359	0.00362816	chr10_99298234_100298234
rs117852946	0.00362815	chr14_71275793_72275793
rs148441728	0.00362809	chr14_71275793_72275793
rs12572629	0.00362799	chr10_113664076_114664076
rs73103717	0.00362779	chr20_15276185_16276185
rs55808214	0.00362773	chr17_36313346_37313346
rs72789857	0.00362761	chr16_61148348_62402723
rs112769502	0.00362758	chr19_49622758_50622758
rs35313480	0.00362751	chr2_26457396_27457396
rs980415	0.0036275	chr14_65980197_66980197
rs7336466	0.00362747	chr13_62458150_63458150
rs721885	0.00362745	chr19_49622758_50622758
rs113536938	0.0036273	chr15_77510762_78510762
rs77906287	0.00362722	chr2_26457396_27457396
rs77900921	0.00362708	chr17_60552949_61552949
rs4808766	0.00362706	chr19_18066395_19066395
rs839528	0.00362703	chr2_212217757_213217757
rs111466130	0.003627	chr1_197672833_198953363
rs7582361	0.00362688	chr2_26457396_27457396
rs17061275	0.00362676	chr13_62458150_63458150
rs7905346	0.00362665	chr10_99298234_100298234
rs1402712	0.00362642	chr2_212217757_213217757
rs139095826	0.00362638	chr17_78916656_79916656
rs79797800	0.00362636	chr12_102910468_103910468
rs77064370	0.00362636	chr16_75739791_76739791
rs56048220	0.00362632	chr17_36313346_37313346
rs1985352	0.00362627	chr17_36313346_37313346
rs75202632	0.00362624	chr19_31376692_32957504
rs151076563	0.00362622	chr14_71275793_72275793
rs4665372	0.00362608	chr2_26457396_27457396
rs10493837	0.00362597	chr1_90588884_91589379
rs72751041	0.00362597	chr1_197672833_198953363
rs74835738	0.00362543	chr2_77224273_78248001
rs4888285	0.00362542	chr16_74168565_75168565
rs7337160	0.00362536	chr13_62458150_63458150
rs5005849	0.00362532	chr10_116442724_117757105
rs12902898	0.00362527	chr15_77510762_78510762
rs72731913	0.00362519	chr1_197672833_198953363
rs4396753	0.00362517	chr2_77224273_78248001
rs11195852	0.00362516	chr10_113664076_114664076
rs6717980	0.00362503	chr2_26457396_27457396
rs6754845	0.00362499	chr2_118334671_119334671
rs1405270	0.00362499	chr2_78311145_79311145
rs57215630	0.00362491	chr12_102910468_103910468
rs7207958	0.00362487	chr17_78916656_79916656
rs17108378	0.00362459	chr10_99298234_100298234
rs4555170	0.00362451	chr16_61148348_62402723
rs142853759	0.00362443	chr17_36313346_37313346
rs228269	0.00362429	chr17_36313346_37313346
rs4902924	0.00362428	chr14_71275793_72275793
rs79861433	0.00362394	chr14_71275793_72275793
rs28369023	0.00362387	chr17_60552949_61552949
rs75168184	0.00362362	chr2_26457396_27457396
rs77747711	0.0036234	chr16_75739791_76739791
rs659141	0.00362339	chr16_75739791_76739791
rs7142214	0.00362321	chr14_71275793_72275793
rs7145204	0.00362318	chr14_71275793_72275793
rs11195907	0.00362315	chr10_113664076_114664076
rs10415587	0.00362312	chr19_49622758_50622758
rs56112292	0.00362309	chr17_36313346_37313346
rs10786389	0.00362292	chr10_99298234_100298234
rs140795300	0.00362284	chr2_26457396_27457396
rs3784633	0.00362278	chr15_61488299_62488299
rs56064509	0.00362277	chr10_116442724_117757105
rs12041939	0.00362274	chr1_197672833_198953363
rs4426283	0.0036227	chr14_71275793_72275793
rs7537170	0.00362261	chr1_197672833_198953363
rs11113594	0.00362244	chr12_108118630_109118630
rs191255406	0.00362242	chr17_36313346_37313346
rs117313483	0.0036224	chr13_62458150_63458150
rs17100964	0.00362233	chr14_71275793_72275793
rs141050684	0.00362227	chr1_79588978_80588978
rs2066964	0.00362198	chr17_77281387_78281387
rs147579069	0.00362194	chr14_71275793_72275793
rs1899683	0.00362193	chr2_26457396_27457396
rs113907172	0.00362185	chr14_71275793_72275793
rs78170449	0.00362184	chr17_77281387_78281387
rs76069337	0.00362183	chr2_214713852_215713852
rs7097580	0.00362173	chr10_116442724_117757105
rs75138478	0.00362166	chr14_71275793_72275793
rs72789846	0.00362165	chr16_61148348_62402723
rs190477	0.00362151	chr16_75739791_76739791
rs1343922	0.00362138	chr14_71275793_72275793
rs4918775	0.00362135	chr10_113664076_114664076
rs7093476	0.00362129	chr10_116442724_117757105
rs111218935	0.00362121	chr17_78916656_79916656
rs13391244	0.00362096	chr2_26457396_27457396
rs12462798	0.00362093	chr19_18066395_19066395
rs11149710	0.0036209	chr16_74168565_75168565
rs8077305	0.00362079	chr17_78916656_79916656
rs2374057	0.00362075	chr12_102910468_103910468
rs12053369	0.00362071	chr2_26457396_27457396
rs116943488	0.00362067	chr19_49622758_50622758
rs189398936	0.00362061	chr14_71275793_72275793
rs75910707	0.00362057	chr14_71275793_72275793
rs138241850	0.00362055	chr2_77224273_78248001
rs201045447	0.00362052	chr17_36313346_37313346
rs200285	0.00362043	chr16_74168565_75168565
rs73191684	0.00362031	chr12_108118630_109118630
rs8105499	0.00362024	chr19_31376692_32957504
rs72726629	0.00362023	chr14_71275793_72275793
rs541158385	0.00362015	chr1_197672833_198953363
rs11852251	0.00361993	chr15_61488299_62488299
rs11901556	0.00361987	chr2_26457396_27457396
rs76377525	0.00361986	chr2_118334671_119334671
rs12773406	0.00361944	chr10_113664076_114664076
rs12910185	0.00361938	chr15_61488299_62488299
rs1659676	0.00361916	chr2_26457396_27457396
rs2407900	0.00361913	chr16_61148348_62402723
rs75987271	0.00361897	chr14_71275793_72275793
rs73385687	0.00361893	chr12_102910468_103910468
rs10778204	0.0036189	chr12_102910468_103910468
rs74648024	0.00361874	chr14_71275793_72275793
rs12407638	0.00361859	chr1_197672833_198953363
rs12436920	0.00361847	chr14_71275793_72275793
rs149571441	0.00361834	chr14_71275793_72275793
rs278286	0.00361833	chr19_31376692_32957504
rs62008531	0.0036183	chr15_61488299_62488299
rs13039585	0.00361824	chr20_15276185_16276185
rs1275537	0.00361819	chr2_26457396_27457396
rs554609965	0.00361817	chr14_71275793_72275793
rs575907010	0.00361817	chr14_71275793_72275793
rs4048474	0.00361817	chr14_71275793_72275793
rs2158997	0.00361796	chr14_71275793_72275793
rs10861957	0.00361782	chr12_108118630_109118630
rs73302882	0.00361764	chr17_36313346_37313346
rs56026519	0.00361763	chr16_61148348_62402723
rs3744070	0.00361754	chr17_36313346_37313346
rs8047344	0.00361724	chr16_61148348_62402723
rs61124172	0.00361707	chr16_61148348_62402723
rs185121574	0.00361701	chr10_113664076_114664076
rs12902877	0.00361683	chr15_61488299_62488299
rs68091224	0.00361671	chr12_108118630_109118630
rs8100850	0.00361666	chr19_49622758_50622758
rs115095929	0.00361666	chr2_26457396_27457396
rs8078315	0.00361657	chr17_36313346_37313346
rs11650976	0.00361643	chr17_36313346_37313346
rs12905044	0.0036164	chr15_77510762_78510762
rs13007327	0.00361633	chr2_78311145_79311145
rs1233817	0.0036163	chr1_197672833_198953363
rs9887789	0.00361583	chr1_197672833_198953363
rs76938914	0.00361582	chr14_42256397_43531953
rs62129522	0.0036158	chr2_26457396_27457396
rs77538677	0.00361569	chr14_71275793_72275793
rs41314129	0.00361555	chr12_108118630_109118630
rs117353248	0.00361538	chr17_77281387_78281387
rs147747951	0.00361528	chr17_36313346_37313346
rs4473336	0.0036152	chr2_212217757_213217757
rs78562040	0.00361491	chr14_71275793_72275793
rs10745967	0.00361479	chr12_102910468_103910468
rs7329339	0.00361458	chr13_62458150_63458150
rs62074976	0.00361446	chr17_60552949_61552949
rs62166640	0.00361445	chr2_78311145_79311145
rs147888548	0.00361445	chr16_61148348_62402723
rs718928	0.00361414	chr2_26457396_27457396
rs368679	0.00361414	chr16_75739791_76739791
rs4853379	0.00361403	chr2_78311145_79311145
rs35843988	0.00361393	chr19_49622758_50622758
rs61693299	0.00361377	chr2_26457396_27457396
rs17481838	0.00361352	chr1_90588884_91589379
rs12935743	0.00361346	chr16_61148348_62402723
rs12602302	0.00361344	chr17_36313346_37313346
rs142498321	0.00361331	chr17_36313346_37313346
rs10861013	0.00361322	chr12_102910468_103910468
rs79679760	0.00361317	chr14_71275793_72275793
rs7991569	0.00361313	chr13_62458150_63458150
rs72798770	0.00361309	chr16_61148348_62402723
rs77708924	0.00361308	chr14_71275793_72275793
rs115507571	0.00361294	chr2_26457396_27457396
rs1275505	0.00361286	chr2_26457396_27457396
rs6080050	0.00361259	chr20_15276185_16276185
rs72674307	0.00361254	chr14_42256397_43531953
rs144852190	0.00361235	chr17_78916656_79916656
rs4902935	0.00361234	chr14_71275793_72275793
rs2425515	0.00361177	chr20_41215551_42215551
rs144233175	0.00361172	chr12_108118630_109118630
rs79943104	0.00361164	chr12_108118630_109118630
rs7564075	0.00361142	chr2_118334671_119334671
rs1275535	0.00361137	chr2_26457396_27457396
rs946074	0.00361131	chr1_90588884_91589379
rs1273636	0.00361122	chr19_49622758_50622758
rs112944801	0.00361117	chr17_36313346_37313346
rs41225	0.0036111	chr14_71275793_72275793
rs55932665	0.00361083	chr2_78311145_79311145
rs4294703	0.00361076	chr13_62458150_63458150
rs8015298	0.00361075	chr14_71275793_72275793
rs62076575	0.00361054	chr17_60552949_61552949
rs12311248	0.00361053	chr12_102910468_103910468
rs76290709	0.00361051	chr16_61148348_62402723
rs4416176	0.0036105	chr2_26457396_27457396
rs72832324	0.00361042	chr2_118334671_119334671
rs34281727	0.00361042	chr15_61488299_62488299
rs67777114	0.00361032	chr1_197672833_198953363
rs8072675	0.00361006	chr17_60552949_61552949
rs500572	0.00361002	chr13_62458150_63458150
rs12447063	0.00360998	chr16_74168565_75168565
rs34135158	0.00360982	chr10_116442724_117757105
rs10861014	0.0036098	chr12_102910468_103910468
rs117197981	0.00360954	chr14_71275793_72275793
rs12596563	0.00360953	chr16_61148348_62402723
rs74158726	0.00360951	chr10_113664076_114664076
rs36137943	0.00360943	chr17_77281387_78281387
rs72801626	0.00360942	chr10_56189411_57189411
rs2380757	0.00360934	chr11_65617111_67060023
rs7577263	0.00360929	chr2_78311145_79311145
rs112102783	0.00360928	chr2_78311145_79311145
rs17235970	0.00360912	chr12_108118630_109118630
rs143229891	0.00360904	chr10_113664076_114664076
rs12317094	0.00360878	chr12_102910468_103910468
rs10493722	0.00360861	chr1_81936733_83766863
rs10207722	0.00360857	chr2_26457396_27457396
rs139989099	0.00360843	chr10_113664076_114664076
rs144303725	0.00360837	chr2_212217757_213217757
rs7302944	0.00360836	chr12_108118630_109118630
rs11111614	0.00360835	chr12_102910468_103910468
rs2242205	0.00360804	chr10_113664076_114664076
rs10195426	0.00360802	chr2_78311145_79311145
rs10205933	0.00360798	chr2_26457396_27457396
rs17015117	0.00360792	chr2_78311145_79311145
rs72845220	0.00360789	chr17_60552949_61552949
rs4326703	0.00360783	chr10_56189411_57189411
rs12101246	0.00360765	chr14_71275793_72275793
rs6720770	0.00360763	chr2_78311145_79311145
rs79261601	0.00360747	chr17_36313346_37313346
rs1997149	0.00360723	chr2_78311145_79311145
rs10493728	0.00360713	chr1_81936733_83766863
rs7221784	0.0036071	chr17_60552949_61552949
rs11612537	0.00360698	chr12_108118630_109118630
rs62076573	0.00360697	chr17_60552949_61552949
rs76046356	0.00360691	chr1_197672833_198953363
rs55989116	0.00360681	chr19_18066395_19066395
rs117777439	0.0036068	chr19_49622758_50622758
rs1518772	0.0036066	chr17_60552949_61552949
rs72730731	0.00360647	chr15_77510762_78510762
rs61991294	0.00360602	chr14_42256397_43531953
rs228283	0.00360601	chr17_36313346_37313346
rs111885877	0.00360598	chr17_78916656_79916656
rs2240536	0.00360597	chr14_71275793_72275793
rs74851379	0.00360597	chr14_71275793_72275793
rs62076577	0.00360589	chr17_60552949_61552949
rs5020681	0.00360544	chr13_62458150_63458150
rs77885881	0.00360534	chr17_77281387_78281387
rs10400501	0.0036052	chr12_102910468_103910468
rs141273249	0.00360497	chr11_65617111_67060023
rs698274	0.00360493	chr1_90588884_91589379
rs17493817	0.00360488	chr1_81936733_83766863
rs74025324	0.00360485	chr15_77510762_78510762
rs10420013	0.00360483	chr19_31376692_32957504
rs12100737	0.00360462	chr14_71275793_72275793
rs7146932	0.00360459	chr14_71275793_72275793
rs8036045	0.00360454	chr15_77510762_78510762
rs3809721	0.00360441	chr17_60552949_61552949
rs2674864	0.00360433	chr2_118334671_119334671
rs11675278	0.00360422	chr2_26457396_27457396
rs117137517	0.00360411	chr1_79588978_80588978
rs17599730	0.00360382	chr10_56189411_57189411
rs283526	0.00360371	chr19_49622758_50622758
rs17108925	0.00360364	chr14_71275793_72275793
rs77062722	0.00360356	chr16_74168565_75168565
rs67605147	0.00360355	chr19_49622758_50622758
rs12147011	0.00360347	chr14_42256397_43531953
rs10885725	0.00360338	chr10_116442724_117757105
rs111858972	0.00360331	chr17_36313346_37313346
rs182443892	0.00360325	chr12_102910468_103910468
rs141219711	0.0036029	chr14_71275793_72275793
rs79937396	0.0036028	chr14_71275793_72275793
rs11196046	0.00360275	chr10_113664076_114664076
rs2151446	0.00360274	chr13_62458150_63458150
rs527868804	0.00360272	chr16_61148348_62402723
rs6750462	0.00360268	chr2_26457396_27457396
rs118108544	0.00360259	chr14_71275793_72275793
rs17767266	0.00360259	chr14_71275793_72275793
rs112194846	0.00360251	chr1_79588978_80588978
rs7071405	0.00360241	chr10_99298234_100298234
rs2120255	0.00360234	chr17_60552949_61552949
rs7184868	0.00360232	chr16_75739791_76739791
rs9923805	0.00360225	chr16_75739791_76739791
rs72845004	0.00360221	chr17_60552949_61552949
rs118061480	0.00360211	chr14_71275793_72275793
rs78186147	0.00360206	chr16_61148348_62402723
rs74612977	0.00360201	chr1_79588978_80588978
rs7226286	0.00360175	chr17_60552949_61552949
rs1932793	0.00360166	chr10_99298234_100298234
rs35478231	0.00360165	chr14_71275793_72275793
rs1290029	0.00360161	chr2_26457396_27457396
rs11004428	0.00360143	chr10_56189411_57189411
rs10153049	0.00360136	chr16_61148348_62402723
rs11113754	0.00360129	chr12_108118630_109118630
rs1596436	0.00360117	chr17_77281387_78281387
rs11591311	0.00360113	chr10_113664076_114664076
rs113067033	0.00360103	chr12_102910468_103910468
rs78746957	0.00360099	chr11_65617111_67060023
rs8016506	0.00360095	chr14_71275793_72275793
rs17100307	0.00360068	chr14_71275793_72275793
rs2526876	0.00360047	chr14_71275793_72275793
rs1986430	0.00360047	chr17_78916656_79916656
rs111439223	0.00360043	chr10_56189411_57189411
rs11688054	0.00360032	chr2_78311145_79311145
rs62076574	0.00360031	chr17_60552949_61552949
rs113192664	0.00360026	chr17_60552949_61552949
rs8003227	0.00360021	chr14_71275793_72275793
rs7978	0.00360003	chr16_74168565_75168565
rs4964666	0.00359999	chr12_108118630_109118630
rs9528489	0.00359977	chr13_62458150_63458150
rs7224608	0.00359976	chr17_36313346_37313346
rs17759471	0.00359961	chr17_60552949_61552949
rs76419682	0.00359957	chr17_77281387_78281387
rs78505477	0.0035993	chr11_65617111_67060023
rs80202648	0.00359921	chr19_49622758_50622758
rs221909	0.00359908	chr14_71275793_72275793
rs221922	0.00359906	chr14_71275793_72275793
rs17034039	0.00359899	chr12_102910468_103910468
rs9284719	0.00359892	chr2_118334671_119334671
rs117619671	0.00359884	chr14_71275793_72275793
rs117480584	0.0035987	chr17_60552949_61552949
rs7097959	0.0035987	chr10_116442724_117757105
rs4848485	0.00359867	chr2_118334671_119334671
rs1029197	0.00359852	chr1_90588884_91589379
rs4853380	0.00359843	chr2_78311145_79311145
rs4902905	0.00359807	chr14_71275793_72275793
rs11686204	0.00359802	chr2_26457396_27457396
rs117807898	0.00359777	chr10_56189411_57189411
rs118131816	0.00359773	chr14_71275793_72275793
rs77853326	0.00359772	chr19_31376692_32957504
rs117664161	0.00359758	chr14_71275793_72275793
rs181485076	0.00359741	chr2_26457396_27457396
rs2867493	0.00359741	chr20_41215551_42215551
rs6584145	0.00359735	chr10_99298234_100298234
rs6585315	0.00359724	chr10_116442724_117757105
rs58133478	0.00359722	chr14_71275793_72275793
rs10749117	0.00359688	chr10_113664076_114664076
rs11086861	0.00359673	chr20_41215551_42215551
rs1275949	0.00359672	chr2_26457396_27457396
rs73191679	0.00359668	chr12_108118630_109118630
rs74062121	0.00359664	chr14_71275793_72275793
rs17767687	0.00359662	chr2_118334671_119334671
rs113376302	0.00359658	chr17_77281387_78281387
rs56389244	0.00359639	chr12_108118630_109118630
rs12601285	0.0035962	chr17_77281387_78281387
rs78905159	0.0035961	chr14_71275793_72275793
rs116561716	0.00359607	chr2_26457396_27457396
rs2475177	0.00359584	chr10_113664076_114664076
rs118109863	0.00359576	chr12_102910468_103910468
rs79027664	0.00359553	chr10_116442724_117757105
rs34763296	0.00359528	chr14_71275793_72275793
rs35924830	0.00359521	chr1_81936733_83766863
rs1965105	0.00359517	chr19_49622758_50622758
rs36115338	0.00359516	chr2_26457396_27457396
rs16842307	0.00359505	chr1_197672833_198953363
rs35631530	0.00359503	chr14_71275793_72275793
rs148541804	0.00359477	chr17_78916656_79916656
rs8066255	0.00359469	chr17_36313346_37313346
rs17730760	0.00359463	chr10_56189411_57189411
rs66637022	0.00359454	chr2_77224273_78248001
rs75520981	0.00359448	chr15_61488299_62488299
rs12443677	0.00359435	chr16_75739791_76739791
rs6131660	0.00359422	chr20_15276185_16276185
rs7192676	0.00359421	chr16_74168565_75168565
rs694136	0.00359421	chr2_77224273_78248001
rs9539449	0.0035942	chr13_62458150_63458150
rs72733930	0.00359413	chr1_197672833_198953363
rs111895201	0.00359408	chr10_116442724_117757105
rs17108877	0.00359398	chr14_71275793_72275793
rs7559985	0.00359397	chr2_26457396_27457396
rs7905584	0.0035939	chr10_56189411_57189411
rs57878023	0.00359355	chr13_62458150_63458150
rs10691928	0.00359353	chr2_78311145_79311145
rs72806904	0.00359343	chr2_26457396_27457396
rs2190863	0.00359338	chr14_71275793_72275793
rs7987347	0.0035932	chr13_62458150_63458150
rs4899373	0.00359295	chr14_71275793_72275793
rs754586	0.00359238	chr10_99298234_100298234
rs35148538	0.00359237	chr16_74168565_75168565
rs11634312	0.00359219	chr15_61488299_62488299
rs12471037	0.00359218	chr2_26457396_27457396
rs56117161	0.00359217	chr2_77224273_78248001
rs12452524	0.0035921	chr17_36313346_37313346
rs73191674	0.00359208	chr12_108118630_109118630
rs62130501	0.00359202	chr2_26457396_27457396
rs148879698	0.00359189	chr12_108118630_109118630
rs1264681	0.00359183	chr10_116442724_117757105
rs56929920	0.00359182	chr15_77510762_78510762
rs2158537	0.00359182	chr14_71275793_72275793
rs6585167	0.00359179	chr10_113664076_114664076
rs2526852	0.00359175	chr14_71275793_72275793
rs11681904	0.00359172	chr2_26457396_27457396
rs74179785	0.00359148	chr20_15276185_16276185
rs79227246	0.00359146	chr16_75739791_76739791
rs36072286	0.00359126	chr2_78311145_79311145
rs79231214	0.00359107	chr2_26457396_27457396
rs2429424	0.00359104	chr17_60552949_61552949
rs6735976	0.00359078	chr2_26457396_27457396
rs55692400	0.00359054	chr14_71275793_72275793
rs4476202	0.00359053	chr16_74168565_75168565
rs4072407	0.00359029	chr2_26457396_27457396
rs1579449	0.00359023	chr16_61148348_62402723
rs75620584	0.00358994	chr10_99298234_100298234
rs11149906	0.00358989	chr16_75739791_76739791
rs45604540	0.00358976	chr14_71275793_72275793
rs6498837	0.00358975	chr16_61148348_62402723
rs12944256	0.00358957	chr17_60552949_61552949
rs79285850	0.00358952	chr19_31376692_32957504
rs12034756	0.00358951	chr1_197672833_198953363
rs146119614	0.00358948	chr14_71275793_72275793
rs7501938	0.00358926	chr17_36313346_37313346
rs55888864	0.00358918	chr17_36313346_37313346
rs12269125	0.00358901	chr10_99298234_100298234
rs80343983	0.003589	chr12_102910468_103910468
rs45572740	0.00358877	chr14_71275793_72275793
rs72730705	0.00358809	chr15_77510762_78510762
rs74573631	0.00358802	chr10_116442724_117757105
rs17040870	0.00358786	chr12_108118630_109118630
rs76040354	0.00358784	chr14_71275793_72275793
rs8020803	0.00358753	chr14_71275793_72275793
rs72796868	0.00358736	chr16_61148348_62402723
rs150597649	0.00358731	chr17_77281387_78281387
rs78457084	0.00358727	chr12_108118630_109118630
rs62127715	0.0035871	chr2_26457396_27457396
rs543311093	0.00358679	chr1_90588884_91589379
rs228267	0.00358678	chr17_36313346_37313346
rs190360569	0.00358656	chr10_99298234_100298234
rs869858	0.00358652	chr15_77510762_78510762
rs11163305	0.00358651	chr1_81936733_83766863
rs12911422	0.00358644	chr15_61488299_62488299
rs2810073	0.00358644	chr14_71275793_72275793
rs542688310	0.00358642	chr19_18066395_19066395
rs10195531	0.0035863	chr2_118334671_119334671
rs1262618	0.00358615	chr17_36313346_37313346
rs187895860	0.00358612	chr10_116442724_117757105
rs6574008	0.00358611	chr14_71275793_72275793
rs160961	0.003586	chr16_75739791_76739791
rs111934944	0.00358599	chr17_77281387_78281387
rs7906919	0.00358597	chr10_113664076_114664076
rs12898793	0.00358575	chr15_61488299_62488299
rs80163863	0.00358569	chr15_77510762_78510762
rs138104466	0.00358563	chr20_41215551_42215551
rs7304308	0.00358562	chr12_102910468_103910468
rs73192360	0.00358543	chr13_62458150_63458150
rs1954692	0.00358542	chr14_71275793_72275793
rs79480107	0.00358521	chr14_42256397_43531953
rs2083824	0.00358507	chr17_60552949_61552949
rs7303437	0.0035849	chr12_102910468_103910468
rs4658181	0.00358486	chr1_90588884_91589379
rs5830005	0.0035847	chr2_26457396_27457396
rs66648423	0.00358464	chr19_31376692_32957504
rs935175	0.00358459	chr2_26457396_27457396
rs10145569	0.00358457	chr14_71275793_72275793
rs148159195	0.00358448	chr16_75739791_76739791
rs184148321	0.00358447	chr17_60552949_61552949
rs1000448	0.00358442	chr14_71275793_72275793
rs2117157	0.00358442	chr1_81936733_83766863
rs138244016	0.00358433	chr14_71275793_72275793
rs11004579	0.00358432	chr10_56189411_57189411
rs140445186	0.00358416	chr17_60552949_61552949
rs8101040	0.00358381	chr19_49622758_50622758
rs112544866	0.00358363	chr14_71275793_72275793
rs1204976	0.00358361	chr14_71275793_72275793
rs35104556	0.00358361	chr10_116442724_117757105
rs35489785	0.00358356	chr16_61148348_62402723
rs10495759	0.00358325	chr2_26457396_27457396
rs77886818	0.00358311	chr17_77281387_78281387
rs2526878	0.00358303	chr14_71275793_72275793
rs2172635	0.00358303	chr1_81936733_83766863
rs112008591	0.00358296	chr2_26457396_27457396
rs947847	0.00358286	chr11_65617111_67060023
rs34731365	0.00358254	chr14_71275793_72275793
rs7157250	0.00358251	chr14_71275793_72275793
rs141655603	0.00358237	chr14_71275793_72275793
rs188045873	0.00358231	chr19_18066395_19066395
rs28370400	0.00358222	chr1_79588978_80588978
rs4261531	0.00358211	chr16_61148348_62402723
rs113546897	0.00358208	chr12_108118630_109118630
rs77001342	0.003582	chr1_79588978_80588978
rs149707670	0.0035819	chr20_15276185_16276185
rs1818702	0.00358167	chr12_102910468_103910468
rs7965932	0.00358161	chr12_108118630_109118630
rs12299334	0.00358142	chr12_108118630_109118630
rs78982061	0.00358103	chr10_116442724_117757105
rs80233587	0.00358097	chr13_62458150_63458150
rs79367973	0.00358088	chr14_71275793_72275793
rs1439242	0.00358081	chr2_212217757_213217757
rs2010061	0.0035808	chr14_71275793_72275793
rs2139442	0.00358076	chr15_77510762_78510762
rs320892	0.00358045	chr1_81936733_83766863
rs34558695	0.00358032	chr12_108118630_109118630
rs72796886	0.00358021	chr16_61148348_62402723
rs3803916	0.00358019	chr19_18066395_19066395
rs1834592	0.00358012	chr12_108118630_109118630
rs221901	0.00358012	chr14_71275793_72275793
rs4887856	0.00358011	chr16_75739791_76739791
rs2792709	0.00358004	chr10_113664076_114664076
rs180699	0.00357998	chr10_116442724_117757105
rs4915323	0.00357988	chr1_197672833_198953363
rs28715096	0.00357977	chr17_36313346_37313346
rs1684708	0.00357964	chr14_42256397_43531953
rs16943885	0.00357957	chr16_74168565_75168565
rs56021283	0.00357932	chr14_71275793_72275793
rs59297352	0.00357922	chr2_78311145_79311145
rs12416952	0.00357915	chr11_65617111_67060023
rs57570038	0.00357912	chr12_102910468_103910468
rs72823328	0.00357882	chr17_36313346_37313346
rs746033	0.00357879	chr10_99298234_100298234
rs56177501	0.00357844	chr17_60552949_61552949
rs6539365	0.00357844	chr12_108118630_109118630
rs7295887	0.00357834	chr12_102910468_103910468
rs7999999	0.00357831	chr13_62458150_63458150
rs399396	0.00357824	chr19_31376692_32957504
rs17108804	0.0035781	chr14_71275793_72275793
rs112343604	0.0035781	chr17_77281387_78281387
rs41224	0.00357801	chr14_71275793_72275793
rs141889308	0.003578	chr14_71275793_72275793
rs12772971	0.00357795	chr10_116442724_117757105
rs4270115	0.00357787	chr15_61488299_62488299
rs35860194	0.00357761	chr2_26457396_27457396
rs1275528	0.00357747	chr2_26457396_27457396
rs1011108	0.00357724	chr2_26457396_27457396
rs4470166	0.00357712	chr16_61148348_62402723
rs1731242	0.00357705	chr2_26457396_27457396
rs80356578	0.00357697	chr2_26457396_27457396
rs372844490	0.0035768	chr20_41215551_42215551
rs2803602	0.00357669	chr10_113664076_114664076
rs111496118	0.00357664	chr17_77281387_78281387
rs10404729	0.00357656	chr19_49622758_50622758
rs370181753	0.00357651	chr10_99298234_100298234
rs283845	0.00357647	chr2_78311145_79311145
rs2419618	0.00357646	chr10_113664076_114664076
rs1716270	0.00357645	chr19_49622758_50622758
rs7208584	0.00357644	chr17_78916656_79916656
rs35195338	0.00357643	chr14_71275793_72275793
rs6747006	0.0035764	chr2_118334671_119334671
rs4665894	0.00357638	chr2_26457396_27457396
rs138346390	0.0035763	chr16_74168565_75168565
rs12470452	0.00357627	chr2_214713852_215713852
rs1583637	0.00357626	chr2_78311145_79311145
rs2075060	0.00357626	chr17_36313346_37313346
rs10491168	0.00357623	chr17_60552949_61552949
rs17005349	0.00357604	chr2_26457396_27457396
rs290048	0.00357604	chr2_77224273_78248001
rs180923261	0.00357594	chr17_77281387_78281387
rs116045827	0.00357591	chr19_49622758_50622758
rs4296387	0.00357588	chr2_26457396_27457396
rs12569155	0.00357575	chr1_79588978_80588978
rs11901045	0.00357568	chr2_212217757_213217757
rs7070118	0.00357563	chr10_99298234_100298234
rs11615612	0.00357545	chr12_108118630_109118630
rs7248019	0.00357542	chr19_49622758_50622758
rs147466486	0.00357538	chr16_75739791_76739791
rs290016	0.00357523	chr2_77224273_78248001
rs185582368	0.00357502	chr17_60552949_61552949
rs11113597	0.00357501	chr12_108118630_109118630
rs77246791	0.00357492	chr16_75739791_76739791
rs143344526	0.00357491	chr17_36313346_37313346
rs35453612	0.00357487	chr2_77224273_78248001
rs75059483	0.00357481	chr2_26457396_27457396
rs56397607	0.00357481	chr10_113664076_114664076
rs72797071	0.00357478	chr16_75739791_76739791
rs4576728	0.00357474	chr10_56189411_57189411
rs12024497	0.00357474	chr1_90588884_91589379
rs1883536	0.00357453	chr20_41215551_42215551
rs140465587	0.0035745	chr14_42256397_43531953
rs12433458	0.00357449	chr14_71275793_72275793
rs1045657	0.00357437	chr10_116442724_117757105
rs78484755	0.00357399	chr16_74168565_75168565
rs12561782	0.00357397	chr1_79588978_80588978
rs2810115	0.00357396	chr14_71275793_72275793
rs4665335	0.00357387	chr2_26457396_27457396
rs164898	0.0035737	chr1_90588884_91589379
rs11599040	0.00357367	chr10_99298234_100298234
rs2526882	0.00357361	chr14_71275793_72275793
rs13422879	0.0035736	chr2_26457396_27457396
rs4775466	0.0035734	chr15_61488299_62488299
rs11892906	0.00357339	chr2_77224273_78248001
rs79886721	0.00357332	chr17_77281387_78281387
rs3817446	0.00357329	chr12_102910468_103910468
rs4849663	0.00357328	chr2_118334671_119334671
rs56225548	0.00357327	chr16_61148348_62402723
rs74650443	0.00357316	chr10_56189411_57189411
rs6043254	0.00357312	chr20_15276185_16276185
rs72812628	0.0035731	chr2_78311145_79311145
rs1439241	0.0035731	chr2_212217757_213217757
rs141939632	0.00357295	chr10_113664076_114664076
rs6754086	0.00357277	chr2_118334671_119334671
rs4353454	0.00357271	chr15_77510762_78510762
rs45475799	0.0035726	chr19_49622758_50622758
rs626866	0.0035726	chr17_36313346_37313346
rs7153237	0.00357258	chr14_71275793_72275793
rs17683477	0.00357251	chr17_60552949_61552949
rs8065495	0.00357246	chr17_60552949_61552949
rs11111589	0.00357234	chr12_102910468_103910468
rs7895376	0.00357231	chr10_99298234_100298234
rs2439074	0.00357211	chr2_26457396_27457396
rs9940677	0.003572	chr16_61148348_62402723
rs117454448	0.00357198	chr16_61148348_62402723
rs12328649	0.00357197	chr2_78311145_79311145
rs117771069	0.00357179	chr17_77281387_78281387
rs77117846	0.00357176	chr20_15276185_16276185
rs16842055	0.00357173	chr1_197672833_198953363
rs35237675	0.00357172	chr17_77281387_78281387
rs140942079	0.00357155	chr2_26457396_27457396
rs11628749	0.00357145	chr14_71275793_72275793
rs2017387	0.00357141	chr19_49622758_50622758
rs12904200	0.00357137	chr15_77510762_78510762
rs6726068	0.00357135	chr2_78311145_79311145
rs532201188	0.00357135	chr15_61488299_62488299
rs56304967	0.00357129	chr2_118334671_119334671
rs141815350	0.00357117	chr17_36313346_37313346
rs184091990	0.00357103	chr2_26457396_27457396
rs34049963	0.00357095	chr14_71275793_72275793
rs75031108	0.00357093	chr14_42256397_43531953
rs308656	0.00357088	chr13_62458150_63458150
rs12946899	0.00357084	chr17_77281387_78281387
rs111491267	0.00357084	chr10_116442724_117757105
rs79760719	0.00357064	chr1_90588884_91589379
rs72732315	0.00357041	chr14_71275793_72275793
rs11111456	0.00357039	chr12_102910468_103910468
rs7322939	0.00357031	chr13_62458150_63458150
rs56291887	0.00357012	chr14_71275793_72275793
rs4968644	0.00357007	chr17_60552949_61552949
rs10148633	0.00356977	chr14_71275793_72275793
rs744540	0.00356974	chr2_26457396_27457396
rs757571	0.00356953	chr14_71275793_72275793
rs6758889	0.00356952	chr2_118334671_119334671
rs7587963	0.00356944	chr2_78311145_79311145
rs73268227	0.00356933	chr10_56189411_57189411
rs76765125	0.00356928	chr14_71275793_72275793
rs11658255	0.00356916	chr17_36313346_37313346
rs73073346	0.00356912	chr2_212217757_213217757
rs12564418	0.00356903	chr1_79588978_80588978
rs66831683	0.00356899	chr2_78311145_79311145
rs16847869	0.00356899	chr2_212217757_213217757
rs79202168	0.00356884	chr14_42256397_43531953
rs55727944	0.00356883	chr16_74168565_75168565
rs112737857	0.00356845	chr16_74168565_75168565
rs72798720	0.00356818	chr16_61148348_62402723
rs2447452	0.00356815	chr17_60552949_61552949
rs75516109	0.00356814	chr10_116442724_117757105
rs34625274	0.00356798	chr15_61488299_62488299
rs2163243	0.00356779	chr2_26457396_27457396
rs1023608	0.00356773	chr2_214713852_215713852
rs7588792	0.00356772	chr2_212217757_213217757
rs12129462	0.00356769	chr1_90588884_91589379
rs76297590	0.00356765	chr16_75739791_76739791
rs28374308	0.00356763	chr14_71275793_72275793
rs1334526	0.00356762	chr10_56189411_57189411
rs2196914	0.00356762	chr1_81936733_83766863
rs1922161	0.00356758	chr10_56189411_57189411
rs74331777	0.00356749	chr12_102910468_103910468
rs9708499	0.00356734	chr16_61148348_62402723
rs78642850	0.00356723	chr10_99298234_100298234
rs12217457	0.00356704	chr10_56189411_57189411
rs1981631	0.00356664	chr14_71275793_72275793
rs2526874	0.00356659	chr14_71275793_72275793
rs11888430	0.00356638	chr2_78311145_79311145
rs7601955	0.00356638	chr2_78311145_79311145
rs61988667	0.00356633	chr14_42256397_43531953
rs7089865	0.00356627	chr10_56189411_57189411
rs6584167	0.00356618	chr10_99298234_100298234
rs10778589	0.003566	chr12_108118630_109118630
rs12429690	0.00356586	chr13_62458150_63458150
rs112540188	0.00356581	chr14_71275793_72275793
rs115798948	0.00356579	chr1_90588884_91589379
rs79172961	0.00356552	chr19_49622758_50622758
rs34093157	0.00356545	chr14_71275793_72275793
rs9890310	0.00356543	chr17_60552949_61552949
rs2460110	0.00356533	chr17_60552949_61552949
rs6124569	0.00356522	chr20_41215551_42215551
rs76162373	0.00356513	chr2_26457396_27457396
rs56679430	0.00356513	chr2_78311145_79311145
rs75388820	0.00356498	chr2_26457396_27457396
rs75463146	0.00356492	chr19_49622758_50622758
rs221927	0.0035649	chr14_71275793_72275793
rs11626946	0.00356481	chr14_71275793_72275793
rs62128117	0.00356479	chr19_49622758_50622758
rs8073980	0.00356476	chr17_77281387_78281387
rs1402552	0.00356451	chr13_62458150_63458150
rs66941367	0.00356451	chr1_197672833_198953363
rs6105388	0.00356449	chr20_15276185_16276185
rs17061249	0.0035644	chr13_62458150_63458150
rs76482184	0.00356421	chr12_108118630_109118630
rs11149776	0.0035642	chr16_74168565_75168565
rs2907465	0.00356416	chr17_60552949_61552949
rs35143677	0.0035641	chr15_61488299_62488299
rs12972647	0.00356397	chr19_49622758_50622758
rs11555596	0.00356386	chr15_61488299_62488299
rs72804887	0.0035637	chr2_26457396_27457396
rs1818966	0.00356367	chr2_78311145_79311145
rs72850545	0.00356363	chr2_26457396_27457396
rs1554903	0.0035636	chr2_26457396_27457396
rs9916165	0.0035636	chr17_60552949_61552949
rs8100835	0.0035636	chr19_49622758_50622758
rs113079401	0.00356359	chr14_71275793_72275793
rs35502511	0.00356358	chr17_78916656_79916656
rs73943261	0.00356353	chr2_78311145_79311145
rs146269848	0.00356351	chr10_116442724_117757105
rs12148047	0.00356342	chr14_42256397_43531953
rs35511573	0.00356324	chr17_60552949_61552949
rs115940197	0.00356311	chr2_78311145_79311145
rs41227	0.00356292	chr14_71275793_72275793
rs35611030	0.00356283	chr16_61148348_62402723
rs143883521	0.00356283	chr1_197672833_198953363
rs60526802	0.00356269	chr14_71275793_72275793
rs12785140	0.00356257	chr10_116442724_117757105
rs8047329	0.00356257	chr16_61148348_62402723
rs144387283	0.00356255	chr2_26457396_27457396
rs1569813	0.00356254	chr20_15276185_16276185
rs6650413	0.00356238	chr13_62458150_63458150
rs11111593	0.00356236	chr12_102910468_103910468
rs72724310	0.0035623	chr14_71275793_72275793
rs1024510	0.00356212	chr14_71275793_72275793
rs228266	0.00356209	chr17_36313346_37313346
rs2440144	0.00356199	chr17_60552949_61552949
rs973263	0.00356192	chr20_41215551_42215551
rs112809136	0.00356188	chr17_78916656_79916656
rs139715646	0.00356188	chr17_78916656_79916656
rs9653560	0.00356186	chr2_26457396_27457396
rs77196188	0.00356178	chr1_79588978_80588978
rs12357053	0.00356161	chr10_116442724_117757105
rs726913	0.00356153	chr15_61488299_62488299
rs1909107	0.00356152	chr16_75739791_76739791
rs7981054	0.00356148	chr13_62458150_63458150
rs9936077	0.00356135	chr16_75739791_76739791
rs7905388	0.00356125	chr10_99298234_100298234
rs78131709	0.00356123	chr19_49622758_50622758
rs117757248	0.00356122	chr15_61488299_62488299
rs12951408	0.00356121	chr17_36313346_37313346
rs28412879	0.0035612	chr17_60552949_61552949
rs430230	0.00356103	chr19_49622758_50622758
rs283507	0.00356097	chr19_49622758_50622758
rs145081901	0.00356096	chr17_36313346_37313346
rs3786662	0.00356086	chr19_49622758_50622758
rs12264965	0.00356081	chr10_113664076_114664076
rs6742569	0.00356057	chr2_26457396_27457396
rs111521359	0.00356056	chr14_42256397_43531953
rs7362290	0.00356053	chr20_41215551_42215551
rs4606869	0.0035605	chr2_212217757_213217757
rs34529817	0.00356049	chr10_116442724_117757105
rs150602233	0.00356035	chr2_26457396_27457396
rs117206006	0.00356022	chr14_71275793_72275793
rs72839495	0.0035601	chr17_60552949_61552949
rs78495762	0.00356001	chr1_90588884_91589379
rs55895685	0.00355996	chr17_60552949_61552949
rs59968041	0.00355992	chr2_212217757_213217757
rs4500664	0.00355989	chr15_61488299_62488299
rs12218477	0.00355985	chr10_116442724_117757105
rs66619273	0.00355972	chr2_26457396_27457396
rs12905318	0.00355964	chr15_77510762_78510762
rs8052674	0.00355963	chr16_61148348_62402723
rs7252656	0.00355962	chr19_49622758_50622758
rs12616558	0.00355957	chr2_212217757_213217757
rs72815290	0.0035595	chr2_26457396_27457396
rs4363885	0.00355925	chr17_78916656_79916656
rs9941269	0.00355914	chr16_75739791_76739791
rs8026337	0.00355911	chr15_77510762_78510762
rs1175806	0.00355909	chr19_49622758_50622758
rs79708978	0.00355901	chr2_78311145_79311145
rs73365760	0.00355868	chr10_116442724_117757105
rs12136957	0.00355865	chr1_90588884_91589379
rs17005959	0.00355856	chr2_26457396_27457396
rs1334465	0.00355821	chr10_99298234_100298234
rs36055288	0.00355807	chr1_79588978_80588978
rs12414334	0.003558	chr10_56189411_57189411
rs17631249	0.003558	chr17_60552949_61552949
rs17686364	0.00355799	chr17_60552949_61552949
rs12427083	0.00355793	chr12_108118630_109118630
rs7905078	0.00355771	chr10_113664076_114664076
rs73191673	0.0035577	chr12_108118630_109118630
rs6093784	0.00355767	chr20_41215551_42215551
rs11869923	0.00355765	chr17_78916656_79916656
rs60994865	0.00355741	chr2_26457396_27457396
rs2060361	0.00355731	chr1_81936733_83766863
rs4395137	0.00355729	chr17_60552949_61552949
rs7908082	0.00355712	chr10_99298234_100298234
rs1275538	0.0035571	chr2_26457396_27457396
rs74085053	0.0035571	chr13_62458150_63458150
rs4899390	0.00355704	chr14_71275793_72275793
rs469856	0.00355695	chr1_90588884_91589379
rs11886736	0.00355694	chr2_26457396_27457396
rs8012728	0.0035569	chr14_71275793_72275793
rs6498812	0.00355687	chr16_61148348_62402723
rs966913	0.00355685	chr1_90588884_91589379
rs2158456	0.00355679	chr16_74168565_75168565
rs72850522	0.00355678	chr2_26457396_27457396
rs7548031	0.00355675	chr1_96688559_99040744
rs62122392	0.00355671	chr19_18066395_19066395
rs7971321	0.0035567	chr12_102910468_103910468
rs1386379	0.00355659	chr2_77224273_78248001
rs7501397	0.0035564	chr16_61148348_62402723
rs10164874	0.00355636	chr2_78311145_79311145
rs79434190	0.00355636	chr10_113664076_114664076
rs146475724	0.00355614	chr1_90588884_91589379
rs139366379	0.00355612	chr1_81936733_83766863
rs4300700	0.00355609	chr17_36313346_37313346
rs7906312	0.00355598	chr10_113664076_114664076
rs114674395	0.00355597	chr2_26457396_27457396
rs61547193	0.00355571	chr10_99298234_100298234
rs1275530	0.00355566	chr2_26457396_27457396
rs12053015	0.00355565	chr2_212217757_213217757
rs113494343	0.00355549	chr2_26457396_27457396
rs35468641	0.00355539	chr17_77281387_78281387
rs117765391	0.00355538	chr10_113664076_114664076
rs970283	0.00355515	chr20_41215551_42215551
rs36017562	0.00355508	chr16_75739791_76739791
rs58662486	0.00355505	chr17_77281387_78281387
rs12044645	0.00355487	chr1_197672833_198953363
rs17048092	0.00355475	chr2_118334671_119334671
rs184188024	0.00355466	chr13_62458150_63458150
rs12973635	0.0035546	chr19_49622758_50622758
rs11189635	0.00355444	chr10_99298234_100298234
rs112969565	0.00355444	chr2_78311145_79311145
rs67888806	0.00355442	chr2_26457396_27457396
rs12443653	0.00355442	chr16_61148348_62402723
rs226228	0.00355442	chr17_36313346_37313346
rs17108604	0.00355427	chr14_71275793_72275793
rs35449402	0.00355416	chr17_60552949_61552949
rs79253066	0.00355402	chr14_71275793_72275793
rs10885362	0.00355383	chr10_113664076_114664076
rs7208003	0.00355375	chr17_36313346_37313346
rs35014968	0.00355367	chr14_71275793_72275793
rs751427	0.00355364	chr12_108118630_109118630
rs7146548	0.0035536	chr14_71275793_72275793
rs7088359	0.00355358	chr10_99298234_100298234
rs57865170	0.00355354	chr1_197672833_198953363
rs57579741	0.00355347	chr11_65617111_67060023
rs62009150	0.00355322	chr15_77510762_78510762
rs16843188	0.00355309	chr1_197672833_198953363
rs559586	0.00355305	chr17_36313346_37313346
rs1877295	0.00355305	chr15_77510762_78510762
rs72794665	0.00355304	chr16_61148348_62402723
rs7590084	0.00355301	chr2_26457396_27457396
rs2440142	0.00355291	chr17_60552949_61552949
rs73332778	0.00355287	chr10_99298234_100298234
rs115006929	0.00355283	chr2_77224273_78248001
rs7910867	0.00355278	chr10_113664076_114664076
rs62007230	0.00355265	chr15_61488299_62488299
rs9909193	0.00355263	chr17_77281387_78281387
rs138839473	0.00355258	chr2_26457396_27457396
rs58698158	0.00355249	chr2_77224273_78248001
rs78275741	0.00355248	chr20_41215551_42215551
rs7477863	0.00355223	chr10_56189411_57189411
rs3040326	0.0035522	chr2_212217757_213217757
rs1860337	0.00355204	chr17_60552949_61552949
rs10885716	0.00355183	chr10_116442724_117757105
rs2550467	0.00355177	chr16_74168565_75168565
rs6065615	0.00355174	chr20_41215551_42215551
rs13387109	0.00355171	chr2_26457396_27457396
rs2447451	0.00355168	chr17_60552949_61552949
rs10173901	0.00355159	chr2_77224273_78248001
rs11628525	0.00355144	chr14_71275793_72275793
rs570647192	0.00355134	chr10_56189411_57189411
rs62007851	0.0035512	chr15_77510762_78510762
rs12466517	0.00355118	chr2_118334671_119334671
rs12593545	0.00355105	chr15_77510762_78510762
rs62076578	0.00355103	chr17_60552949_61552949
rs183112568	0.00355092	chr2_26457396_27457396
rs13004284	0.0035509	chr2_26457396_27457396
rs11579165	0.00355084	chr1_81936733_83766863
rs77977534	0.00355081	chr14_42256397_43531953
rs117304509	0.00355078	chr17_78916656_79916656
rs61988687	0.00355077	chr14_71275793_72275793
rs7209469	0.00355075	chr17_60552949_61552949
rs79231788	0.00355075	chr12_102910468_103910468
rs73199523	0.00355048	chr12_108118630_109118630
rs34564905	0.0035504	chr17_60552949_61552949
rs56172792	0.00355033	chr2_212217757_213217757
rs1558802	0.00355025	chr12_108118630_109118630
rs16964151	0.00355017	chr16_61148348_62402723
rs241373	0.00355002	chr16_74168565_75168565
rs55970911	0.00354998	chr2_26457396_27457396
rs113735522	0.00354998	chr10_99298234_100298234
rs1860660	0.00354996	chr17_60552949_61552949
rs7213604	0.00354981	chr17_77281387_78281387
rs17271500	0.00354961	chr15_61488299_62488299
rs61869275	0.00354954	chr10_116442724_117757105
rs72815251	0.0035495	chr2_26457396_27457396
rs1973580	0.00354942	chr17_60552949_61552949
rs12449697	0.00354938	chr17_78916656_79916656
rs181344	0.00354932	chr19_49622758_50622758
rs1439243	0.00354924	chr2_212217757_213217757
rs7175667	0.00354913	chr15_61488299_62488299
rs146251467	0.00354911	chr19_49622758_50622758
rs984773	0.00354907	chr2_212217757_213217757
rs11126534	0.00354894	chr2_26457396_27457396
rs7901268	0.00354892	chr10_56189411_57189411
rs55956810	0.00354885	chr12_102910468_103910468
rs11004671	0.00354884	chr10_56189411_57189411
rs11837851	0.00354878	chr12_102910468_103910468
rs16964118	0.00354876	chr16_61148348_62402723
rs7965955	0.00354855	chr12_108118630_109118630
rs117303480	0.00354848	chr14_71275793_72275793
rs118189920	0.00354838	chr14_71275793_72275793
rs76678153	0.00354838	chr15_61488299_62488299
rs72733929	0.00354836	chr1_197672833_198953363
rs148211866	0.00354814	chr14_71275793_72275793
rs186234400	0.00354812	chr10_113664076_114664076
rs4665326	0.00354811	chr2_26457396_27457396
rs73193710	0.00354811	chr12_108118630_109118630
rs8057128	0.00354807	chr16_75739791_76739791
rs75017471	0.00354795	chr2_26457396_27457396
rs112402202	0.00354782	chr19_49622758_50622758
rs34456384	0.00354762	chr2_26457396_27457396
rs72850535	0.0035475	chr2_26457396_27457396
rs17605685	0.00354718	chr19_49622758_50622758
rs703595	0.00354711	chr12_102910468_103910468
rs13339500	0.00354707	chr16_61148348_62402723
rs145688229	0.00354685	chr2_26457396_27457396
rs4271585	0.0035466	chr16_61148348_62402723
rs149520967	0.00354642	chr19_18066395_19066395
rs138350268	0.0035463	chr17_36313346_37313346
rs3751212	0.00354627	chr12_108118630_109118630
rs12042849	0.00354619	chr1_197672833_198953363
rs73191670	0.00354607	chr12_108118630_109118630
rs12472757	0.00354602	chr2_26457396_27457396
rs79886935	0.00354599	chr12_102910468_103910468
rs72930767	0.00354588	chr18_52152462_53725637
rs11697060	0.00354577	chr20_15276185_16276185
rs9910327	0.00354572	chr17_60552949_61552949
rs7158548	0.00354571	chr14_71275793_72275793
rs7309689	0.00354552	chr12_102910468_103910468
rs533945616	0.00354547	chr10_113664076_114664076
rs139296691	0.00354521	chr17_36313346_37313346
rs8079383	0.00354516	chr17_78916656_79916656
rs116764786	0.00354504	chr2_26457396_27457396
rs7502959	0.003545	chr17_77281387_78281387
rs144425420	0.00354497	chr17_60552949_61552949
rs117400625	0.00354489	chr10_99298234_100298234
rs11111541	0.00354468	chr12_102910468_103910468
rs114046228	0.00354465	chr10_56189411_57189411
rs10851895	0.00354463	chr15_77510762_78510762
rs1537837	0.00354448	chr10_116442724_117757105
rs1922146	0.00354434	chr10_56189411_57189411
rs56984123	0.00354388	chr2_118334671_119334671
rs12891445	0.00354377	chr14_71275793_72275793
rs2420117	0.0035437	chr10_116442724_117757105
rs11113483	0.00354365	chr12_108118630_109118630
rs10922312	0.00354347	chr1_197672833_198953363
rs2447453	0.00354346	chr17_60552949_61552949
rs3892643	0.00354343	chr17_36313346_37313346
rs113421577	0.00354323	chr2_26457396_27457396
rs67039924	0.00354319	chr2_212217757_213217757
rs68029722	0.00354319	chr2_212217757_213217757
rs150642798	0.00354319	chr19_49622758_50622758
rs2447454	0.00354314	chr17_60552949_61552949
rs112421724	0.00354307	chr2_26457396_27457396
rs11165714	0.00354294	chr1_96688559_99040744
rs10861842	0.00354291	chr12_108118630_109118630
rs7349164	0.00354285	chr1_53229210_54229210
rs12823492	0.00354281	chr12_102910468_103910468
rs61989207	0.00354268	chr14_71275793_72275793
rs10410299	0.00354259	chr19_49622758_50622758
rs11629788	0.00354258	chr15_77510762_78510762
rs4393588	0.00354248	chr16_61148348_62402723
rs35601001	0.00354221	chr19_31376692_32957504
rs1128099	0.00354211	chr19_18066395_19066395
rs115224575	0.00354205	chr14_71275793_72275793
rs2282567	0.003542	chr11_65617111_67060023
rs117185888	0.00354194	chr12_102910468_103910468
rs146791340	0.00354177	chr17_78916656_79916656
rs6744850	0.00354159	chr2_78311145_79311145
rs13014457	0.00354147	chr2_78311145_79311145
rs7604206	0.00354134	chr2_212217757_213217757
rs67489313	0.00354121	chr17_36313346_37313346
rs140616783	0.00354117	chr14_71275793_72275793
rs149443948	0.00354117	chr2_26457396_27457396
rs1931665	0.00354086	chr10_99298234_100298234
rs12986524	0.00354072	chr2_212217757_213217757
rs4076037	0.00354068	chr17_78916656_79916656
rs34379058	0.00354057	chr2_212217757_213217757
rs3902952	0.00354053	chr16_61148348_62402723
rs11694917	0.00354046	chr2_26457396_27457396
rs72850543	0.00354044	chr2_26457396_27457396
rs55974793	0.0035404	chr17_36313346_37313346
rs17108822	0.0035403	chr14_71275793_72275793
rs4888518	0.0035402	chr16_75739791_76739791
rs299803	0.00354004	chr1_79588978_80588978
rs4281517	0.00354004	chr12_72228085_73228085
rs7250623	0.00353978	chr19_18066395_19066395
rs2407928	0.00353952	chr16_61148348_62402723
rs3092557	0.00353951	chr20_41215551_42215551
rs1000950	0.00353948	chr2_118334671_119334671
rs6751923	0.00353941	chr2_214713852_215713852
rs147016689	0.00353941	chr10_116442724_117757105
rs2447447	0.00353932	chr17_60552949_61552949
rs149584245	0.00353924	chr20_15276185_16276185
rs963460	0.00353923	chr10_113664076_114664076
rs55695504	0.00353901	chr16_61148348_62402723
rs2901929	0.00353893	chr2_78311145_79311145
rs77702486	0.00353888	chr16_61148348_62402723
rs2374064	0.00353883	chr12_102910468_103910468
rs12032952	0.00353872	chr1_197672833_198953363
rs6539367	0.00353869	chr12_108118630_109118630
rs1912181	0.00353868	chr2_214713852_215713852
rs149716457	0.00353861	chr13_62458150_63458150
rs2028777	0.00353844	chr13_62458150_63458150
rs11113753	0.00353842	chr12_108118630_109118630
rs6574012	0.00353828	chr14_71275793_72275793
rs9539595	0.00353791	chr13_62458150_63458150
rs1275509	0.00353782	chr2_26457396_27457396
rs200373	0.00353778	chr19_18066395_19066395
rs55655049	0.00353776	chr15_77510762_78510762
rs4968747	0.00353772	chr17_60552949_61552949
rs6573986	0.00353771	chr14_71275793_72275793
rs4391999	0.0035376	chr14_71275793_72275793
rs113805658	0.0035376	chr10_116442724_117757105
rs34273039	0.00353747	chr2_26457396_27457396
rs12062450	0.00353745	chr1_197672833_198953363
rs35840940	0.00353727	chr14_71275793_72275793
rs79373632	0.00353723	chr19_49622758_50622758
rs12435654	0.00353722	chr14_42256397_43531953
rs7146591	0.00353709	chr14_71275793_72275793
rs2447442	0.003537	chr17_60552949_61552949
rs36046803	0.00353691	chr17_77281387_78281387
rs1148956	0.00353689	chr2_26457396_27457396
rs11674703	0.00353688	chr2_78311145_79311145
rs147225221	0.00353687	chr14_71275793_72275793
rs75113816	0.00353684	chr14_71275793_72275793
rs200288	0.00353676	chr16_74168565_75168565
rs12980474	0.00353675	chr19_49622758_50622758
rs7216611	0.00353675	chr17_60552949_61552949
rs724018	0.00353664	chr19_31376692_32957504
rs9904718	0.00353654	chr17_60552949_61552949
rs1017025	0.00353642	chr14_71275793_72275793
rs7576465	0.00353629	chr2_26457396_27457396
rs1859468	0.00353611	chr14_71275793_72275793
rs12302095	0.00353606	chr12_102910468_103910468
rs79912754	0.00353601	chr13_62458150_63458150
rs10825442	0.00353586	chr10_56189411_57189411
rs9890570	0.00353578	chr17_60552949_61552949
rs58846294	0.00353571	chr14_71275793_72275793
rs71472878	0.00353568	chr10_116442724_117757105
rs226227	0.00353567	chr17_36313346_37313346
rs10778220	0.0035356	chr12_102910468_103910468
rs10860934	0.00353532	chr12_102910468_103910468
rs148044023	0.00353494	chr2_78311145_79311145
rs12931864	0.00353484	chr16_61148348_62402723
rs199902614	0.00353484	chr10_116442724_117757105
rs241593	0.00353483	chr19_49622758_50622758
rs11004689	0.00353481	chr10_56189411_57189411
rs2447455	0.00353478	chr17_60552949_61552949
rs75318309	0.00353425	chr12_102910468_103910468
rs114287189	0.00353424	chr2_26457396_27457396
rs6514600	0.00353422	chr20_15276185_16276185
rs71427104	0.00353421	chr14_71275793_72275793
rs111397592	0.00353396	chr14_71275793_72275793
rs11621799	0.00353388	chr14_71275793_72275793
rs34950253	0.00353383	chr17_60552949_61552949
rs10152181	0.00353382	chr15_77510762_78510762
rs7501913	0.00353345	chr17_36313346_37313346
rs72724357	0.00353343	chr14_71275793_72275793
rs1522098	0.00353342	chr2_26457396_27457396
rs6750474	0.00353338	chr2_78311145_79311145
rs6043663	0.00353307	chr20_15276185_16276185
rs645686	0.00353302	chr17_36313346_37313346
rs78189958	0.00353293	chr14_71275793_72275793
rs7564363	0.00353278	chr2_26457396_27457396
rs2907579	0.00353273	chr10_116442724_117757105
rs2861083	0.00353273	chr2_77224273_78248001
rs117626643	0.00353269	chr14_71275793_72275793
rs146902192	0.00353263	chr14_71275793_72275793
rs513564	0.00353261	chr10_99298234_100298234
rs75089285	0.0035326	chr14_71275793_72275793
rs935172	0.00353259	chr2_26457396_27457396
rs4636569	0.00353256	chr10_56189411_57189411
rs62007229	0.00353253	chr15_61488299_62488299
rs138562459	0.00353252	chr14_71275793_72275793
rs137955023	0.00353249	chr14_71275793_72275793
rs17238377	0.00353245	chr15_61488299_62488299
rs147765983	0.00353241	chr10_113664076_114664076
rs7214959	0.0035323	chr17_36313346_37313346
rs72731903	0.00353227	chr1_197672833_198953363
rs55970371	0.00353222	chr2_26457396_27457396
rs117045568	0.00353202	chr17_60552949_61552949
rs145224780	0.00353194	chr2_78311145_79311145
rs113202083	0.00353192	chr16_61148348_62402723
rs4439705	0.00353188	chr15_61488299_62488299
rs11844820	0.00353186	chr14_42256397_43531953
rs114244433	0.0035318	chr2_212217757_213217757
rs12952883	0.00353147	chr17_36313346_37313346
rs10885788	0.00353143	chr10_116442724_117757105
rs882810	0.00353135	chr17_78916656_79916656
rs144883470	0.00353135	chr10_113664076_114664076
rs611527	0.00353129	chr10_99298234_100298234
rs115938275	0.00353119	chr2_26457396_27457396
rs112600164	0.00353109	chr13_62458150_63458150
rs1148970	0.00353107	chr2_26457396_27457396
rs117293333	0.00353084	chr17_36313346_37313346
rs7091778	0.0035307	chr10_113664076_114664076
rs10860944	0.00353067	chr12_102910468_103910468
rs2332477	0.00353067	chr14_71275793_72275793
rs2861735	0.00353057	chr2_78311145_79311145
rs35919794	0.00353054	chr2_78311145_79311145
rs72819753	0.00353052	chr17_36313346_37313346
rs11111477	0.00353041	chr12_102910468_103910468
rs8082349	0.00353035	chr17_77281387_78281387
rs75276992	0.00353032	chr2_26457396_27457396
rs41219	0.00353028	chr14_71275793_72275793
rs11634818	0.00353023	chr15_61488299_62488299
rs115534379	0.0035302	chr1_90588884_91589379
rs12980625	0.0035302	chr19_49622758_50622758
rs55754335	0.00353005	chr16_61148348_62402723
rs7982706	0.00353	chr13_62458150_63458150
rs1731260	0.00352999	chr2_26457396_27457396
rs7136671	0.00352998	chr12_108118630_109118630
rs113928422	0.00352987	chr10_116442724_117757105
rs4378729	0.0035298	chr19_18066395_19066395
rs7899479	0.0035298	chr10_116442724_117757105
rs144846514	0.00352976	chr14_71275793_72275793
rs35301859	0.0035297	chr19_49622758_50622758
rs12435675	0.00352957	chr14_71275793_72275793
rs10778590	0.00352948	chr12_108118630_109118630
rs7305140	0.00352946	chr12_102910468_103910468
rs112187291	0.00352925	chr12_108118630_109118630
rs3828120	0.00352919	chr1_81936733_83766863
rs35486562	0.00352919	chr2_26457396_27457396
rs11615562	0.00352919	chr12_108118630_109118630
rs2440141	0.00352915	chr17_60552949_61552949
rs9912783	0.00352915	chr17_60552949_61552949
rs2447445	0.00352905	chr17_60552949_61552949
rs228299	0.00352886	chr17_36313346_37313346
rs2440137	0.00352869	chr17_60552949_61552949
rs7573663	0.00352862	chr2_78311145_79311145
rs184024266	0.00352858	chr17_36313346_37313346
rs72812634	0.00352857	chr2_78311145_79311145
rs1320841	0.00352855	chr2_26457396_27457396
rs34474458	0.0035284	chr2_78311145_79311145
rs141881559	0.00352822	chr12_102910468_103910468
rs6745226	0.0035281	chr2_26457396_27457396
rs12878989	0.00352809	chr14_71275793_72275793
rs17109144	0.00352783	chr14_71275793_72275793
rs116425902	0.00352783	chr2_26457396_27457396
rs7146501	0.00352774	chr14_42256397_43531953
rs4968637	0.00352772	chr17_60552949_61552949
rs144305697	0.00352772	chr14_71275793_72275793
rs12997768	0.00352753	chr2_78311145_79311145
rs17590370	0.00352743	chr1_79588978_80588978
rs151093074	0.00352712	chr17_78916656_79916656
rs35743083	0.00352709	chr2_78311145_79311145
rs78842505	0.00352696	chr17_36313346_37313346
rs12325421	0.00352688	chr16_75739791_76739791
rs146977886	0.00352685	chr19_49622758_50622758
rs4400711	0.00352671	chr10_116442724_117757105
rs16238	0.00352666	chr17_36313346_37313346
rs138201308	0.00352653	chr14_42256397_43531953
rs138459817	0.00352637	chr2_118334671_119334671
rs12105899	0.00352632	chr2_26457396_27457396
rs7342022	0.00352617	chr10_99298234_100298234
rs7995805	0.00352607	chr13_62458150_63458150
rs116682447	0.00352591	chr2_26457396_27457396
rs309109	0.0035259	chr13_62458150_63458150
rs6102997	0.00352588	chr20_41215551_42215551
rs12778539	0.00352585	chr10_56189411_57189411
rs13424394	0.00352577	chr2_26457396_27457396
rs10492252	0.00352573	chr12_108118630_109118630
rs115621125	0.00352572	chr2_212217757_213217757
rs55962125	0.00352571	chr16_74168565_75168565
rs56066850	0.00352569	chr19_31376692_32957504
rs115185884	0.00352563	chr14_71275793_72275793
rs35600810	0.00352546	chr14_71275793_72275793
rs117430923	0.00352535	chr14_71275793_72275793
rs12416267	0.00352525	chr10_99298234_100298234
rs8057724	0.00352525	chr16_61148348_62402723
rs10885610	0.00352523	chr10_116442724_117757105
rs113237792	0.00352503	chr16_61148348_62402723
rs2897799	0.00352474	chr16_61148348_62402723
rs2526855	0.00352462	chr14_71275793_72275793
rs56915211	0.0035244	chr19_49622758_50622758
rs116205576	0.00352435	chr2_78311145_79311145
rs7073190	0.00352427	chr10_99298234_100298234
rs78007929	0.00352426	chr16_75739791_76739791
rs4665873	0.00352411	chr2_26457396_27457396
rs12447236	0.00352396	chr16_61148348_62402723
rs1320840	0.00352394	chr2_26457396_27457396
rs17248723	0.00352385	chr16_61148348_62402723
rs7313836	0.0035238	chr12_102910468_103910468
rs16981617	0.00352362	chr19_49622758_50622758
rs4902866	0.0035235	chr14_71275793_72275793
rs11691084	0.00352346	chr2_78311145_79311145
rs9892413	0.00352316	chr17_36313346_37313346
rs10141170	0.00352311	chr14_71275793_72275793
rs1275513	0.00352307	chr2_26457396_27457396
rs35283483	0.00352305	chr10_113664076_114664076
rs12883437	0.00352298	chr14_71275793_72275793
rs7075065	0.00352273	chr10_113664076_114664076
rs72930774	0.00352265	chr18_52152462_53725637
rs111517014	0.00352265	chr10_99298234_100298234
rs4665855	0.00352262	chr2_26457396_27457396
rs12988957	0.00352261	chr2_78311145_79311145
rs13331858	0.00352259	chr16_61148348_62402723
rs8077074	0.00352252	chr17_77281387_78281387
rs1731238	0.00352225	chr2_26457396_27457396
rs9302895	0.00352214	chr17_77281387_78281387
rs6080080	0.00352195	chr20_15276185_16276185
rs11004722	0.00352191	chr10_56189411_57189411
rs10885722	0.00352189	chr10_116442724_117757105
rs416188	0.00352184	chr2_78311145_79311145
rs75762977	0.00352165	chr2_26457396_27457396
rs35286009	0.00352162	chr2_77224273_78248001
rs10885357	0.00352154	chr10_113664076_114664076
rs78911937	0.00352154	chr16_74168565_75168565
rs1833245	0.00352147	chr12_108118630_109118630
rs78681356	0.00352147	chr14_71275793_72275793
rs3814871	0.0035214	chr14_71275793_72275793
rs72798536	0.00352132	chr10_56189411_57189411
rs12445854	0.00352117	chr16_74168565_75168565
rs73193704	0.00352096	chr12_108118630_109118630
rs59016424	0.00352069	chr2_78311145_79311145
rs7504094	0.00352062	chr17_60552949_61552949
rs112387922	0.00352054	chr2_78311145_79311145
rs13023377	0.00352054	chr2_118334671_119334671
rs75305522	0.00352053	chr10_56189411_57189411
rs10406392	0.00352032	chr19_49622758_50622758
rs9943726	0.00352028	chr12_108118630_109118630
rs12935880	0.0035202	chr17_77281387_78281387
rs884836	0.00351994	chr2_26457396_27457396
rs61991246	0.00351993	chr14_71275793_72275793
rs78596920	0.0035199	chr19_31376692_32957504
rs114683530	0.0035197	chr2_78311145_79311145
rs10885373	0.0035197	chr10_113664076_114664076
rs2810107	0.00351932	chr14_71275793_72275793
rs13005396	0.00351926	chr2_212217757_213217757
rs36112432	0.00351897	chr2_212217757_213217757
rs55667115	0.00351891	chr17_36313346_37313346
rs10861005	0.0035188	chr12_102910468_103910468
rs6565590	0.00351871	chr17_78916656_79916656
rs116512039	0.00351867	chr14_71275793_72275793
rs34720991	0.00351866	chr17_77281387_78281387
rs146625925	0.00351862	chr16_75739791_76739791
rs146748450	0.0035186	chr2_78311145_79311145
rs117245310	0.0035185	chr16_61148348_62402723
rs144018445	0.0035185	chr12_108118630_109118630
rs74320208	0.0035184	chr10_116442724_117757105
rs139227862	0.00351837	chr14_71275793_72275793
rs79630471	0.00351802	chr2_214713852_215713852
rs12315258	0.00351799	chr12_102910468_103910468
rs1915904	0.00351797	chr2_26457396_27457396
rs4853409	0.00351793	chr2_78311145_79311145
rs7575020	0.00351791	chr2_26457396_27457396
rs72726677	0.00351789	chr14_71275793_72275793
rs7585321	0.00351786	chr2_78311145_79311145
rs73191669	0.00351783	chr12_108118630_109118630
rs10161272	0.00351781	chr12_102910468_103910468
rs28646053	0.00351774	chr16_74168565_75168565
rs12025436	0.00351756	chr1_79588978_80588978
rs78880873	0.00351752	chr10_113664076_114664076
rs6750861	0.0035175	chr2_78311145_79311145
rs1731248	0.00351741	chr2_26457396_27457396
rs308604	0.00351737	chr13_62458150_63458150
rs2415690	0.00351721	chr14_42256397_43531953
rs12694233	0.0035172	chr2_212217757_213217757
rs75822910	0.00351714	chr12_102910468_103910468
rs75632544	0.0035171	chr14_71275793_72275793
rs56356848	0.0035171	chr16_61148348_62402723
rs12598335	0.00351691	chr16_61148348_62402723
rs72845209	0.00351685	chr17_60552949_61552949
rs144443081	0.00351675	chr2_26457396_27457396
rs117851947	0.00351664	chr17_60552949_61552949
rs2411145	0.00351661	chr17_36313346_37313346
rs11113586	0.00351646	chr12_108118630_109118630
rs80238708	0.00351629	chr1_197672833_198953363
rs72729909	0.00351619	chr14_71275793_72275793
rs6752712	0.00351599	chr2_118334671_119334671
rs34552049	0.00351598	chr2_26457396_27457396
rs10403659	0.00351558	chr19_49622758_50622758
rs17723399	0.00351553	chr10_116442724_117757105
rs1454473	0.00351544	chr10_56189411_57189411
rs2305000	0.00351534	chr2_26457396_27457396
rs1659677	0.00351525	chr2_26457396_27457396
rs7501841	0.00351519	chr17_36313346_37313346
rs8019721	0.00351512	chr14_71275793_72275793
rs11197334	0.00351487	chr10_116442724_117757105
rs12898715	0.00351485	chr15_61488299_62488299
rs1253438	0.0035147	chr11_65617111_67060023
rs6074979	0.00351447	chr20_15276185_16276185
rs1275943	0.00351437	chr2_26457396_27457396
rs11653419	0.00351409	chr17_36313346_37313346
rs1275942	0.00351409	chr2_26457396_27457396
rs4665897	0.00351405	chr2_26457396_27457396
rs7188323	0.00351404	chr16_75739791_76739791
rs7173202	0.00351395	chr15_77510762_78510762
rs10497963	0.00351394	chr2_212217757_213217757
rs61988664	0.00351378	chr14_42256397_43531953
rs228230	0.00351354	chr17_36313346_37313346
rs34614319	0.00351352	chr2_26457396_27457396
rs9889204	0.0035135	chr16_61148348_62402723
rs1972135	0.00351348	chr12_102910468_103910468
rs148545918	0.00351348	chr17_78916656_79916656
rs1985394	0.00351337	chr17_60552949_61552949
rs193442	0.00351334	chr14_71275793_72275793
rs10749116	0.00351316	chr10_113664076_114664076
rs8007420	0.00351311	chr14_71275793_72275793
rs372020880	0.00351303	chr1_197672833_198953363
rs78211857	0.003513	chr1_81936733_83766863
rs535398242	0.00351287	chr17_60552949_61552949
rs2643700	0.00351278	chr12_102910468_103910468
rs11545372	0.00351273	chr2_118334671_119334671
rs73391558	0.00351258	chr12_102910468_103910468
rs4458167	0.00351242	chr2_26457396_27457396
rs62182607	0.00351241	chr2_212217757_213217757
rs115295892	0.00351232	chr2_212217757_213217757
rs4665896	0.00351231	chr2_26457396_27457396
rs140128806	0.00351187	chr1_197672833_198953363
rs7252986	0.00351183	chr19_49622758_50622758
rs12578143	0.00351183	chr12_108118630_109118630
rs6585164	0.0035117	chr10_113664076_114664076
rs2440140	0.0035116	chr17_60552949_61552949
rs11859664	0.00351159	chr16_74168565_75168565
rs116986485	0.00351133	chr16_75739791_76739791
rs17722042	0.00351122	chr10_116442724_117757105
rs137907400	0.00351119	chr14_71275793_72275793
rs6034263	0.00351118	chr20_15276185_16276185
rs12227436	0.00351115	chr12_102910468_103910468
rs2439076	0.00351103	chr2_26457396_27457396
rs7995831	0.00351086	chr13_62458150_63458150
rs77733235	0.00351084	chr10_113664076_114664076
rs10873244	0.00351078	chr14_71275793_72275793
rs164914	0.00351071	chr1_90588884_91589379
rs6713849	0.00351061	chr2_26457396_27457396
rs1348826	0.00351058	chr2_77224273_78248001
rs1175790	0.00351053	chr19_49622758_50622758
rs77920959	0.00351046	chr2_26457396_27457396
rs1860339	0.00351042	chr17_60552949_61552949
rs13017387	0.00351039	chr2_26457396_27457396
rs73266162	0.00351015	chr10_56189411_57189411
rs17016321	0.00351008	chr2_78311145_79311145
rs11197333	0.00351008	chr10_116442724_117757105
rs17108694	0.00350987	chr14_71275793_72275793
rs12463727	0.00350975	chr2_26457396_27457396
rs187628570	0.00350958	chr2_78311145_79311145
rs78839234	0.00350957	chr2_26457396_27457396
rs117740628	0.0035095	chr17_60552949_61552949
rs10778253	0.0035094	chr12_102910468_103910468
rs62129184	0.00350939	chr19_49622758_50622758
rs117669310	0.00350932	chr10_56189411_57189411
rs115660648	0.00350925	chr2_26457396_27457396
rs4417678	0.00350922	chr2_26457396_27457396
rs28439656	0.00350917	chr12_102910468_103910468
rs184507848	0.00350913	chr16_61148348_62402723
rs6043602	0.00350898	chr20_15276185_16276185
rs117679240	0.00350894	chr14_71275793_72275793
rs2286133	0.0035089	chr14_71275793_72275793
rs17759603	0.00350881	chr17_60552949_61552949
rs76687611	0.00350875	chr19_49622758_50622758
rs142039638	0.00350866	chr17_60552949_61552949
rs12694272	0.00350859	chr2_212217757_213217757
rs112322971	0.00350856	chr16_61148348_62402723
rs73098245	0.00350849	chr20_15276185_16276185
rs4918727	0.00350848	chr10_113664076_114664076
rs4132849	0.00350844	chr14_71275793_72275793
rs10922311	0.00350842	chr1_197672833_198953363
rs148526417	0.00350838	chr14_71275793_72275793
rs9303464	0.00350837	chr17_60552949_61552949
rs62077538	0.00350831	chr17_36313346_37313346
rs34391923	0.0035083	chr2_26457396_27457396
rs35119416	0.0035083	chr2_78311145_79311145
rs34981488	0.00350829	chr15_77510762_78510762
rs12227434	0.00350825	chr12_102910468_103910468
rs115121296	0.00350821	chr14_71275793_72275793
rs77098670	0.00350821	chr14_71275793_72275793
rs34388644	0.00350814	chr15_61488299_62488299
rs7595637	0.00350806	chr2_26457396_27457396
rs939810	0.00350802	chr2_26457396_27457396
rs4665871	0.00350771	chr2_26457396_27457396
rs241072	0.00350759	chr17_60552949_61552949
rs16913812	0.00350751	chr10_56189411_57189411
rs13407495	0.00350735	chr2_77224273_78248001
rs2440146	0.00350735	chr17_60552949_61552949
rs6743609	0.0035073	chr2_78311145_79311145
rs11679961	0.00350728	chr2_78311145_79311145
rs8003737	0.00350719	chr14_71275793_72275793
rs57128632	0.00350715	chr2_78311145_79311145
rs8012621	0.00350706	chr14_42256397_43531953
rs79030085	0.00350691	chr2_26457396_27457396
rs2037459	0.00350685	chr2_26457396_27457396
rs1275502	0.00350679	chr2_26457396_27457396
rs11126871	0.00350656	chr2_26457396_27457396
rs10841160	0.00350651	chr12_18681234_19681234
rs11690824	0.00350633	chr2_26457396_27457396
rs117846228	0.00350586	chr17_77281387_78281387
rs4099289	0.00350586	chr16_74168565_75168565
rs35764401	0.00350585	chr15_61488299_62488299
rs57212267	0.00350582	chr14_71275793_72275793
rs115072257	0.00350582	chr1_79588978_80588978
rs221897	0.00350576	chr14_71275793_72275793
rs3932552	0.00350563	chr10_116442724_117757105
rs9935387	0.00350561	chr16_61148348_62402723
rs137904376	0.00350555	chr16_74168565_75168565
rs145161279	0.00350552	chr17_77281387_78281387
rs953826	0.00350551	chr12_108118630_109118630
rs6573985	0.00350535	chr14_71275793_72275793
rs147043990	0.00350531	chr14_71275793_72275793
rs939813	0.00350528	chr2_26457396_27457396
rs11503454	0.00350524	chr12_102910468_103910468
rs117580149	0.0035052	chr19_49622758_50622758
rs10825402	0.00350518	chr10_56189411_57189411
rs7560633	0.00350515	chr2_26457396_27457396
rs8032021	0.00350509	chr15_77510762_78510762
rs10801672	0.00350505	chr1_197672833_198953363
rs112587981	0.00350496	chr2_212217757_213217757
rs77541004	0.00350491	chr12_102910468_103910468
rs76220323	0.00350486	chr14_71275793_72275793
rs7586627	0.00350447	chr2_26457396_27457396
rs2799602	0.00350446	chr10_56189411_57189411
rs115194861	0.00350445	chr2_26457396_27457396
rs137983721	0.00350443	chr15_61488299_62488299
rs147568034	0.00350443	chr15_61488299_62488299
rs10778246	0.00350441	chr12_102910468_103910468
rs1275533	0.00350423	chr2_26457396_27457396
rs4969314	0.00350423	chr17_78916656_79916656
rs61874867	0.00350412	chr10_99298234_100298234
rs118120273	0.00350371	chr10_99298234_100298234
rs115471250	0.00350353	chr2_26457396_27457396
rs12980226	0.0035033	chr19_49622758_50622758
rs17005562	0.00350329	chr2_26457396_27457396
rs12918118	0.00350325	chr16_74168565_75168565
rs7225906	0.00350323	chr17_36313346_37313346
rs2429386	0.0035032	chr17_60552949_61552949
rs11113755	0.00350314	chr12_108118630_109118630
rs939811	0.00350309	chr2_26457396_27457396
rs76441929	0.00350305	chr14_71275793_72275793
rs10192926	0.00350299	chr2_77224273_78248001
rs1239183	0.0035022	chr17_36313346_37313346
rs4665899	0.00350203	chr2_26457396_27457396
rs62227080	0.00350196	chr20_41215551_42215551
rs112888164	0.00350171	chr2_26457396_27457396
rs116819808	0.00350159	chr14_71275793_72275793
rs11113520	0.00350157	chr12_108118630_109118630
rs72721986	0.00350153	chr14_71275793_72275793
rs917065	0.00350138	chr14_71275793_72275793
rs148739467	0.00350135	chr2_118334671_119334671
rs3792006	0.00350124	chr2_26457396_27457396
rs13025831	0.00350121	chr2_77224273_78248001
rs28716520	0.003501	chr14_42256397_43531953
rs1659711	0.00350091	chr2_26457396_27457396
rs11692097	0.00350076	chr2_26457396_27457396
rs118088870	0.00350071	chr14_71275793_72275793
rs1631026	0.00350055	chr2_26457396_27457396
rs7088796	0.00350051	chr10_113664076_114664076
rs80223366	0.00350051	chr16_61148348_62402723
rs112189666	0.00350043	chr14_71275793_72275793
rs35169957	0.00350037	chr14_71275793_72275793
rs11126483	0.00350035	chr2_26457396_27457396
rs71441028	0.00350034	chr2_26457396_27457396
rs55939994	0.00350026	chr15_61488299_62488299
rs76084205	0.00350025	chr14_71275793_72275793
rs12590201	0.00350018	chr14_71275793_72275793
rs6722027	0.00350013	chr2_26457396_27457396
rs8069509	0.00350013	chr17_36313346_37313346
rs9889747	0.00350002	chr17_36313346_37313346
rs8055391	0.00349998	chr16_61148348_62402723
rs116333689	0.00349996	chr14_71275793_72275793
rs1510164	0.00349975	chr16_61148348_62402723
rs112964726	0.00349973	chr20_41215551_42215551
rs61398712	0.00349969	chr19_49622758_50622758
rs80209364	0.00349947	chr16_74168565_75168565
rs36017599	0.00349939	chr2_26457396_27457396
rs77476687	0.00349929	chr2_26457396_27457396
rs80329975	0.00349919	chr14_71275793_72275793
rs12917431	0.00349917	chr15_77510762_78510762
rs10841180	0.00349914	chr12_18681234_19681234
rs111671818	0.00349913	chr14_71275793_72275793
rs118125599	0.00349896	chr17_36313346_37313346
rs143716839	0.00349888	chr10_99298234_100298234
rs76956833	0.00349886	chr14_42256397_43531953
rs67141123	0.00349881	chr2_212217757_213217757
rs4300484	0.00349867	chr12_102910468_103910468
rs4775467	0.00349856	chr15_61488299_62488299
rs1176785	0.003498	chr2_77224273_78248001
rs7595648	0.00349793	chr2_26457396_27457396
rs2526846	0.00349779	chr14_71275793_72275793
rs141035092	0.00349763	chr10_56189411_57189411
rs34683731	0.00349746	chr17_78916656_79916656
rs228259	0.00349713	chr17_36313346_37313346
rs34843892	0.00349705	chr14_42256397_43531953
rs10160176	0.00349702	chr10_113664076_114664076
rs3885763	0.00349695	chr2_26457396_27457396
rs10922953	0.00349659	chr1_90588884_91589379
rs35322428	0.00349651	chr14_71275793_72275793
rs7314951	0.00349647	chr12_108118630_109118630
rs1627854	0.00349633	chr2_26457396_27457396
rs9906506	0.00349633	chr17_60552949_61552949
rs10865438	0.00349628	chr2_26457396_27457396
rs7152842	0.00349622	chr14_71275793_72275793
rs114170368	0.00349608	chr1_96688559_99040744
rs8008110	0.00349595	chr14_71275793_72275793
rs1175823	0.00349588	chr19_49622758_50622758
rs465378	0.00349586	chr19_31376692_32957504
rs34546531	0.0034958	chr15_61488299_62488299
rs7171716	0.00349571	chr15_77510762_78510762
rs114452057	0.00349562	chr2_26457396_27457396
rs72812631	0.0034954	chr2_78311145_79311145
rs150825212	0.0034953	chr15_77510762_78510762
rs12149693	0.00349524	chr16_75739791_76739791
rs7152273	0.00349522	chr14_71275793_72275793
rs10778202	0.00349512	chr12_102910468_103910468
rs72794660	0.0034951	chr16_61148348_62402723
rs8015773	0.00349506	chr14_71275793_72275793
rs536629	0.00349502	chr1_90588884_91589379
rs115270545	0.00349499	chr14_71275793_72275793
rs6503637	0.00349498	chr17_36313346_37313346
rs35314190	0.00349485	chr2_26457396_27457396
rs7598514	0.00349484	chr2_78311145_79311145
rs6131738	0.00349484	chr20_15276185_16276185
rs36057168	0.00349481	chr2_26457396_27457396
rs9907017	0.00349478	chr17_77281387_78281387
rs11004721	0.00349476	chr10_56189411_57189411
rs11536087	0.00349466	chr12_108118630_109118630
rs1275511	0.0034946	chr2_26457396_27457396
rs4672712	0.00349447	chr2_214713852_215713852
rs1879619	0.00349431	chr12_102910468_103910468
rs11126491	0.00349425	chr2_26457396_27457396
rs372844749	0.0034941	chr17_78916656_79916656
rs75408712	0.00349398	chr14_71275793_72275793
rs75130403	0.00349396	chr11_65617111_67060023
rs140691976	0.00349392	chr2_26457396_27457396
rs4665898	0.00349388	chr2_26457396_27457396
rs12940621	0.00349385	chr17_60552949_61552949
rs12891140	0.00349354	chr14_71275793_72275793
rs75113050	0.00349345	chr14_71275793_72275793
rs112821667	0.00349329	chr2_26457396_27457396
rs10400505	0.00349317	chr12_102910468_103910468
rs1327110	0.00349306	chr1_81936733_83766863
rs7965459	0.00349306	chr12_108118630_109118630
rs79953801	0.00349294	chr14_42256397_43531953
rs4418577	0.00349288	chr1_90588884_91589379
rs7207178	0.00349283	chr17_36313346_37313346
rs2286314	0.00349271	chr14_71275793_72275793
rs7895794	0.00349262	chr10_99298234_100298234
rs4665946	0.0034926	chr2_26457396_27457396
rs78879829	0.00349207	chr14_71275793_72275793
rs78886352	0.00349176	chr14_71275793_72275793
rs10753836	0.00349175	chr1_197672833_198953363
rs1275521	0.00349169	chr2_26457396_27457396
rs2286569	0.00349167	chr17_60552949_61552949
rs112749566	0.00349164	chr19_49622758_50622758
rs12902473	0.00349158	chr15_61488299_62488299
rs11075459	0.00349155	chr16_61148348_62402723
rs4964731	0.00349132	chr12_108118630_109118630
rs7098802	0.0034913	chr10_113664076_114664076
rs13421454	0.00349101	chr2_26457396_27457396
rs7342525	0.00349095	chr14_71275793_72275793
rs114791407	0.00349091	chr2_118334671_119334671
rs116999247	0.00349076	chr10_113664076_114664076
rs74802025	0.00349071	chr2_26457396_27457396
rs147987179	0.00349069	chr16_74168565_75168565
rs6585314	0.00349067	chr10_116442724_117757105
rs7899331	0.00349064	chr10_113664076_114664076
rs35796193	0.00349044	chr17_77281387_78281387
rs6498792	0.00349024	chr16_61148348_62402723
rs12812831	0.0034897	chr12_108118630_109118630
rs7970625	0.00348967	chr12_108118630_109118630
rs4888516	0.00348963	chr16_75739791_76739791
rs991041	0.0034896	chr17_60552949_61552949
rs308606	0.0034896	chr13_62458150_63458150
rs180925833	0.00348951	chr14_71275793_72275793
rs2447448	0.00348951	chr17_60552949_61552949
rs71425222	0.00348935	chr14_71275793_72275793
rs112534487	0.00348935	chr2_78311145_79311145
rs11850002	0.00348929	chr14_42256397_43531953
rs7574004	0.00348926	chr2_26457396_27457396
rs79545807	0.00348919	chr10_113664076_114664076
rs193443	0.00348914	chr14_71275793_72275793
rs7584568	0.00348889	chr2_26457396_27457396
rs12992959	0.00348887	chr2_26457396_27457396
rs2384463	0.00348877	chr2_26457396_27457396
rs17214752	0.00348874	chr13_62458150_63458150
rs6503708	0.00348866	chr17_36313346_37313346
rs7569748	0.00348846	chr2_212217757_213217757
rs28559286	0.00348839	chr14_71275793_72275793
rs74585559	0.00348833	chr13_62458150_63458150
rs12922869	0.00348828	chr16_61148348_62402723
rs17585216	0.00348826	chr1_197672833_198953363
rs118007383	0.00348816	chr14_71275793_72275793
rs11625330	0.00348809	chr14_71275793_72275793
rs111726657	0.00348808	chr14_71275793_72275793
rs1659695	0.00348797	chr2_26457396_27457396
rs13334744	0.00348791	chr16_61148348_62402723
rs539931627	0.00348766	chr19_49622758_50622758
rs149095681	0.00348758	chr17_78916656_79916656
rs11197332	0.00348748	chr10_116442724_117757105
rs12602048	0.0034872	chr17_36313346_37313346
rs1953127	0.00348714	chr13_62458150_63458150
rs35714454	0.00348713	chr14_71275793_72275793
rs55646314	0.00348699	chr2_78311145_79311145
rs57127297	0.00348697	chr2_78311145_79311145
rs111602549	0.00348687	chr10_99298234_100298234
rs13034503	0.00348681	chr2_26457396_27457396
rs73316111	0.00348677	chr14_42256397_43531953
rs558290144	0.00348661	chr2_26457396_27457396
rs946780	0.00348654	chr10_99298234_100298234
rs6080042	0.00348653	chr20_15276185_16276185
rs11850100	0.00348643	chr14_42256397_43531953
rs14030	0.00348639	chr14_71275793_72275793
rs77657628	0.00348627	chr10_99298234_100298234
rs2158998	0.00348613	chr14_71275793_72275793
rs12477419	0.00348604	chr2_26457396_27457396
rs4310869	0.00348602	chr16_61148348_62402723
rs77490112	0.00348593	chr14_71275793_72275793
rs78225057	0.00348593	chr14_71275793_72275793
rs59688894	0.00348592	chr2_26457396_27457396
rs9905170	0.0034857	chr17_78916656_79916656
rs149010666	0.00348568	chr2_26457396_27457396
rs1882473	0.00348563	chr17_36313346_37313346
rs17568464	0.00348563	chr14_71275793_72275793
rs57995079	0.00348537	chr2_26457396_27457396
rs140059446	0.00348531	chr19_49622758_50622758
rs11810373	0.00348531	chr1_81936733_83766863
rs12460758	0.0034853	chr19_31376692_32957504
rs184406487	0.00348523	chr1_197672833_198953363
rs192029824	0.00348522	chr16_61148348_62402723
rs4665870	0.00348518	chr2_26457396_27457396
rs112774309	0.00348516	chr2_26457396_27457396
rs7503524	0.0034851	chr17_36313346_37313346
rs9970403	0.00348508	chr1_197672833_198953363
rs11196060	0.00348492	chr10_113664076_114664076
rs74384663	0.00348468	chr10_116442724_117757105
rs1371201	0.00348463	chr2_212217757_213217757
rs11627821	0.00348458	chr14_71275793_72275793
rs367828778	0.00348457	chr10_113664076_114664076
rs28735534	0.00348456	chr19_49622758_50622758
rs2037639	0.00348453	chr12_102910468_103910468
rs12610537	0.0034845	chr19_18066395_19066395
rs62076656	0.00348449	chr17_36313346_37313346
rs11687195	0.00348449	chr2_26457396_27457396
rs79608900	0.00348438	chr17_60552949_61552949
rs12945145	0.00348433	chr17_36313346_37313346
rs17092070	0.0034843	chr14_71275793_72275793
rs72834014	0.00348398	chr17_36313346_37313346
rs148090961	0.00348395	chr1_197672833_198953363
rs11111556	0.00348393	chr12_102910468_103910468
rs149269268	0.00348386	chr14_71275793_72275793
rs57587548	0.00348384	chr19_49622758_50622758
rs80239975	0.00348379	chr10_113664076_114664076
rs6093718	0.00348371	chr20_41215551_42215551
rs55964121	0.00348353	chr14_71275793_72275793
rs61990419	0.00348346	chr14_71275793_72275793
rs117301595	0.00348337	chr12_108118630_109118630
rs141838601	0.00348331	chr15_61488299_62488299
rs116924814	0.0034832	chr17_60552949_61552949
rs34991781	0.00348289	chr14_71275793_72275793
rs35625243	0.00348279	chr14_71275793_72275793
rs12911068	0.00348253	chr15_61488299_62488299
rs10404145	0.00348249	chr19_49622758_50622758
rs72730732	0.00348226	chr15_77510762_78510762
rs7423602	0.00348221	chr2_78311145_79311145
rs7095432	0.00348219	chr10_116442724_117757105
rs9415039	0.00348209	chr10_72838253_73838253
rs11891218	0.00348201	chr2_78311145_79311145
rs59530256	0.0034819	chr14_71275793_72275793
rs79918258	0.00348188	chr2_26457396_27457396
rs11126533	0.00348183	chr2_26457396_27457396
rs112973127	0.00348179	chr13_62458150_63458150
rs149969765	0.00348174	chr2_78311145_79311145
rs1204985	0.00348163	chr14_71275793_72275793
rs138481203	0.00348158	chr2_26457396_27457396
rs11847244	0.00348136	chr14_71275793_72275793
rs147678960	0.00348135	chr2_26457396_27457396
rs112843245	0.00348134	chr14_71275793_72275793
rs141277870	0.0034813	chr14_71275793_72275793
rs58573962	0.00348125	chr2_118334671_119334671
rs16964108	0.00348106	chr16_61148348_62402723
rs7501825	0.00348101	chr17_36313346_37313346
rs11197023	0.00348097	chr10_116442724_117757105
rs6034301	0.00348086	chr20_15276185_16276185
rs74062145	0.00348085	chr14_71275793_72275793
rs80356570	0.00348074	chr2_26457396_27457396
rs146037118	0.00348073	chr14_71275793_72275793
rs117260248	0.00348072	chr17_78916656_79916656
rs35871932	0.00348054	chr14_71275793_72275793
rs12943447	0.00348049	chr17_36313346_37313346
rs61872284	0.00348046	chr10_113664076_114664076
rs2526890	0.00348044	chr14_71275793_72275793
rs74803594	0.00348041	chr2_26457396_27457396
rs12446658	0.00348019	chr16_61148348_62402723
rs10778236	0.00347999	chr12_102910468_103910468
rs1275532	0.00347989	chr2_26457396_27457396
rs9888757	0.00347964	chr16_61148348_62402723
rs16981612	0.00347956	chr19_49622758_50622758
rs2810100	0.00347923	chr14_71275793_72275793
rs181914337	0.00347913	chr1_90588884_91589379
rs117865607	0.00347904	chr12_108118630_109118630
rs114185661	0.00347901	chr2_26457396_27457396
rs74923786	0.00347896	chr1_197672833_198953363
rs114534325	0.00347882	chr10_56189411_57189411
rs1949661	0.00347875	chr2_78311145_79311145
rs148216359	0.0034787	chr2_26457396_27457396
rs6495280	0.00347849	chr15_77510762_78510762
rs7072514	0.00347842	chr10_113664076_114664076
rs147342782	0.00347831	chr2_26457396_27457396
rs74003641	0.003478	chr17_77281387_78281387
rs143597730	0.00347794	chr14_71275793_72275793
rs12931486	0.00347788	chr16_75739791_76739791
rs2907466	0.00347783	chr17_60552949_61552949
rs12086369	0.00347776	chr1_79588978_80588978
rs147430724	0.00347768	chr14_42256397_43531953
rs75466357	0.00347751	chr2_78311145_79311145
rs10167787	0.0034775	chr2_77224273_78248001
rs4353435	0.00347744	chr14_71275793_72275793
rs28485442	0.00347744	chr19_49622758_50622758
rs55974140	0.00347743	chr1_79588978_80588978
rs8060964	0.00347734	chr16_75739791_76739791
rs142282204	0.00347731	chr17_60552949_61552949
rs80356574	0.00347726	chr2_26457396_27457396
rs112108413	0.00347726	chr2_26457396_27457396
rs111205020	0.00347701	chr12_108118630_109118630
rs74264713	0.00347696	chr2_118334671_119334671
rs118153943	0.00347684	chr15_77510762_78510762
rs61991213	0.00347672	chr14_71275793_72275793
rs9895619	0.00347651	chr17_60552949_61552949
rs12894731	0.00347647	chr14_71275793_72275793
rs1518775	0.00347638	chr17_60552949_61552949
rs111736142	0.00347615	chr17_60552949_61552949
rs117895140	0.00347612	chr17_60552949_61552949
rs4888279	0.00347601	chr16_74168565_75168565
rs9971365	0.00347597	chr10_56189411_57189411
rs72843603	0.00347593	chr17_60552949_61552949
rs142624934	0.00347589	chr2_26457396_27457396
rs62077967	0.00347583	chr17_60552949_61552949
rs17108730	0.00347568	chr14_71275793_72275793
rs41292618	0.00347558	chr10_113664076_114664076
rs7423300	0.00347525	chr2_26457396_27457396
rs12423307	0.00347503	chr12_108118630_109118630
rs80281800	0.00347497	chr14_42256397_43531953
rs79663786	0.00347489	chr14_42256397_43531953
rs1316838	0.00347477	chr10_56189411_57189411
rs12891975	0.00347468	chr14_71275793_72275793
rs73266160	0.00347463	chr10_56189411_57189411
rs188449156	0.00347462	chr10_116442724_117757105
rs146365914	0.0034745	chr14_71275793_72275793
rs12591307	0.00347434	chr15_77510762_78510762
rs116874279	0.0034742	chr12_108118630_109118630
rs6043470	0.00347414	chr20_15276185_16276185
rs35074374	0.00347407	chr12_102910468_103910468
rs10885718	0.00347397	chr10_116442724_117757105
rs141213470	0.00347391	chr2_118334671_119334671
rs17103821	0.0034737	chr1_79588978_80588978
rs77047697	0.00347366	chr2_26457396_27457396
rs116808199	0.00347349	chr1_90588884_91589379
rs7179913	0.00347344	chr15_77510762_78510762
rs140813976	0.00347321	chr10_99298234_100298234
rs12773706	0.00347318	chr10_113664076_114664076
rs573546537	0.00347316	chr16_61148348_62402723
rs1183071	0.00347305	chr19_49622758_50622758
rs685098	0.00347283	chr17_36313346_37313346
rs4486829	0.00347262	chr15_61488299_62488299
rs148955969	0.00347243	chr2_26457396_27457396
rs138065590	0.00347225	chr1_197672833_198953363
rs139938242	0.00347224	chr14_71275793_72275793
rs2332507	0.0034722	chr14_71275793_72275793
rs9908459	0.00347213	chr17_60552949_61552949
rs4665869	0.00347207	chr2_26457396_27457396
rs10749105	0.00347194	chr10_113664076_114664076
rs12434514	0.00347193	chr14_71275793_72275793
rs147811109	0.00347191	chr2_77224273_78248001
rs9971124	0.00347166	chr10_56189411_57189411
rs75258935	0.00347166	chr12_108118630_109118630
rs7897837	0.00347164	chr10_113664076_114664076
rs62006964	0.00347159	chr15_61488299_62488299
rs6562271	0.00347149	chr13_62458150_63458150
rs968849	0.00347138	chr10_116442724_117757105
rs10841173	0.00347133	chr12_18681234_19681234
rs1731246	0.00347127	chr2_26457396_27457396
rs60823436	0.00347085	chr2_78311145_79311145
rs1015760	0.00347075	chr17_60552949_61552949
rs11113756	0.00347074	chr12_108118630_109118630
rs61991243	0.00347058	chr14_71275793_72275793
rs10885597	0.00347057	chr10_116442724_117757105
rs76591617	0.00347055	chr2_26457396_27457396
rs4581726	0.00347049	chr16_75739791_76739791
rs12435301	0.00347045	chr14_42256397_43531953
rs11649338	0.00347039	chr16_74168565_75168565
rs906175	0.00347032	chr17_78916656_79916656
rs7965775	0.00347024	chr12_102910468_103910468
rs62076571	0.00347023	chr17_60552949_61552949
rs6738584	0.00347014	chr2_77224273_78248001
rs17568485	0.00347013	chr14_71275793_72275793
rs35831373	0.00347012	chr14_71275793_72275793
rs11658840	0.00347012	chr17_77281387_78281387
rs12472890	0.00347007	chr2_26457396_27457396
rs62052347	0.00346996	chr16_74168565_75168565
rs2429403	0.00346984	chr17_60552949_61552949
rs1887139	0.00346976	chr10_113664076_114664076
rs1932795	0.00346962	chr10_99298234_100298234
rs2876403	0.00346956	chr20_15276185_16276185
rs7082487	0.00346954	chr10_116442724_117757105
rs11613751	0.00346945	chr12_108118630_109118630
rs58807018	0.00346943	chr17_78916656_79916656
rs117566085	0.00346938	chr12_108118630_109118630
rs11004685	0.00346917	chr10_56189411_57189411
rs11690462	0.00346915	chr2_26457396_27457396
rs77688597	0.00346913	chr14_71275793_72275793
rs1275983	0.00346911	chr2_26457396_27457396
rs62157265	0.00346885	chr2_78311145_79311145
rs10919597	0.00346884	chr1_197672833_198953363
rs12432180	0.00346881	chr14_71275793_72275793
rs11848785	0.00346881	chr14_71275793_72275793
rs12105168	0.00346835	chr2_26457396_27457396
rs12093237	0.00346833	chr1_90588884_91589379
rs6683034	0.00346826	chr1_197672833_198953363
rs79620687	0.00346824	chr14_71275793_72275793
rs34402102	0.00346819	chr14_42256397_43531953
rs67725418	0.00346814	chr2_78311145_79311145
rs10209791	0.00346807	chr2_77224273_78248001
rs7901272	0.00346797	chr10_113664076_114664076
rs114597460	0.00346778	chr17_77281387_78281387
rs12601688	0.0034677	chr17_78916656_79916656
rs2374968	0.00346757	chr12_108118630_109118630
rs118019105	0.00346747	chr12_102910468_103910468
rs4665847	0.0034671	chr2_26457396_27457396
rs56931525	0.00346703	chr17_78916656_79916656
rs35950709	0.00346689	chr14_71275793_72275793
rs138219611	0.00346683	chr2_78311145_79311145
rs77039754	0.00346679	chr14_71275793_72275793
rs191654606	0.00346673	chr17_77281387_78281387
rs750133	0.00346668	chr12_108118630_109118630
rs145083449	0.00346666	chr2_212217757_213217757
rs12100650	0.00346645	chr14_71275793_72275793
rs116065420	0.00346637	chr2_26457396_27457396
rs148678558	0.00346625	chr14_71275793_72275793
rs9528516	0.00346624	chr13_62458150_63458150
rs35785804	0.0034662	chr15_61488299_62488299
rs35688153	0.00346602	chr14_42256397_43531953
rs72729973	0.00346587	chr14_71275793_72275793
rs79522111	0.00346583	chr14_71275793_72275793
rs191323998	0.00346578	chr15_61488299_62488299
rs16946347	0.0034656	chr17_60552949_61552949
rs1932799	0.0034656	chr10_99298234_100298234
rs11195849	0.0034655	chr10_113664076_114664076
rs45493192	0.00346548	chr14_71275793_72275793
rs7162113	0.00346529	chr15_77510762_78510762
rs58984901	0.00346525	chr14_71275793_72275793
rs13427864	0.00346502	chr2_78311145_79311145
rs75754813	0.00346495	chr12_102910468_103910468
rs2526891	0.00346489	chr14_71275793_72275793
rs112593182	0.00346485	chr14_71275793_72275793
rs62048268	0.00346482	chr16_61148348_62402723
rs4899386	0.0034648	chr14_71275793_72275793
rs667976	0.0034648	chr10_116442724_117757105
rs41378947	0.00346473	chr17_36313346_37313346
rs12127	0.00346467	chr14_71275793_72275793
rs148548082	0.00346457	chr2_78311145_79311145
rs62010406	0.00346449	chr15_77510762_78510762
rs4641371	0.00346438	chr10_56189411_57189411
rs7210972	0.00346437	chr17_60552949_61552949
rs115616927	0.00346436	chr2_26457396_27457396
rs72819761	0.00346427	chr17_36313346_37313346
rs62009158	0.00346424	chr15_61488299_62488299
rs116629174	0.00346415	chr14_71275793_72275793
rs147361959	0.00346412	chr10_56189411_57189411
rs2526877	0.00346401	chr14_71275793_72275793
rs80124112	0.0034639	chr2_26457396_27457396
rs77556151	0.00346387	chr17_60552949_61552949
rs7406578	0.00346378	chr17_36313346_37313346
rs72948566	0.00346371	chr2_212217757_213217757
rs76405182	0.00346342	chr10_99298234_100298234
rs72837936	0.00346336	chr10_99298234_100298234
rs17108897	0.00346334	chr14_71275793_72275793
rs117413361	0.00346333	chr17_60552949_61552949
rs2441770	0.00346322	chr10_56189411_57189411
rs12901113	0.00346318	chr15_77510762_78510762
rs62183032	0.00346316	chr2_212217757_213217757
rs10786399	0.00346315	chr10_99298234_100298234
rs72731910	0.0034631	chr1_197672833_198953363
rs1276124	0.00346294	chr2_26457396_27457396
rs143959467	0.00346288	chr2_26457396_27457396
rs67466293	0.00346273	chr2_78311145_79311145
rs34303637	0.00346268	chr2_212217757_213217757
rs2140074	0.00346262	chr2_26457396_27457396
rs78032470	0.00346258	chr17_78916656_79916656
rs11638351	0.00346183	chr15_77510762_78510762
rs11113760	0.00346172	chr12_108118630_109118630
rs78409413	0.0034617	chr17_60552949_61552949
rs17015724	0.00346158	chr2_78311145_79311145
rs7964384	0.00346154	chr12_108118630_109118630
rs9317224	0.00346126	chr13_62458150_63458150
rs11162822	0.00346117	chr1_79588978_80588978
rs989500	0.00346107	chr14_71275793_72275793
rs6756115	0.00346098	chr2_77224273_78248001
rs9789349	0.00346095	chr2_118334671_119334671
rs62156823	0.00346081	chr2_78311145_79311145
rs11698123	0.00346072	chr20_15276185_16276185
rs77489390	0.00346055	chr12_102910468_103910468
rs61991249	0.0034603	chr14_71275793_72275793
rs7165417	0.00346024	chr15_77510762_78510762
rs11692776	0.0034602	chr2_26457396_27457396
rs7920547	0.00346015	chr10_116442724_117757105
rs35092982	0.00345996	chr14_71275793_72275793
rs114938070	0.00345994	chr2_26457396_27457396
rs74995741	0.00345993	chr17_77281387_78281387
rs71240953	0.0034599	chr17_36313346_37313346
rs113201194	0.00345985	chr2_118334671_119334671
rs115637687	0.00345969	chr2_26457396_27457396
rs1731226	0.00345958	chr2_26457396_27457396
rs7904758	0.00345955	chr10_56189411_57189411
rs12246008	0.00345951	chr10_116442724_117757105
rs10144457	0.00345946	chr14_42256397_43531953
rs12883778	0.00345943	chr14_71275793_72275793
rs12460762	0.00345923	chr19_31376692_32957504
rs34257131	0.0034592	chr14_71275793_72275793
rs3760055	0.00345913	chr16_74168565_75168565
rs976249	0.00345901	chr20_41215551_42215551
rs13011610	0.00345888	chr2_26457396_27457396
rs4968776	0.00345886	chr17_60552949_61552949
rs2327961	0.00345884	chr20_15276185_16276185
rs4438299	0.00345878	chr16_61148348_62402723
rs7161785	0.0034587	chr15_61488299_62488299
rs1873050	0.00345866	chr17_36313346_37313346
rs10186721	0.00345866	chr2_26457396_27457396
rs4902872	0.00345837	chr14_71275793_72275793
rs10181384	0.00345832	chr2_212217757_213217757
rs8018565	0.00345814	chr14_71275793_72275793
rs117752296	0.00345811	chr14_71275793_72275793
rs145027762	0.00345806	chr10_113664076_114664076
rs140998250	0.00345804	chr13_62458150_63458150
rs78894088	0.00345796	chr12_108118630_109118630
rs67799413	0.00345794	chr2_78311145_79311145
rs35945815	0.00345784	chr2_212217757_213217757
rs80103058	0.00345776	chr2_26457396_27457396
rs77562583	0.00345776	chr2_26457396_27457396
rs114693974	0.00345775	chr2_26457396_27457396
rs114506483	0.00345772	chr17_78916656_79916656
rs1371202	0.00345739	chr2_212217757_213217757
rs1546127	0.00345727	chr1_81936733_83766863
rs149236286	0.00345715	chr2_26457396_27457396
rs10885339	0.00345686	chr10_113664076_114664076
rs12616248	0.00345683	chr2_214713852_215713852
rs76286384	0.00345682	chr13_62458150_63458150
rs6746807	0.00345675	chr2_78311145_79311145
rs7602823	0.00345665	chr2_26457396_27457396
rs228252	0.00345642	chr17_36313346_37313346
rs11113481	0.00345631	chr12_108118630_109118630
rs4453405	0.0034563	chr14_71275793_72275793
rs35523654	0.00345628	chr14_71275793_72275793
rs13031164	0.00345622	chr2_212217757_213217757
rs1426362	0.00345621	chr12_108118630_109118630
rs2159455	0.00345609	chr17_60552949_61552949
rs17802381	0.00345592	chr10_116442724_117757105
rs113126152	0.00345578	chr17_60552949_61552949
rs11075414	0.00345558	chr16_61148348_62402723
rs73191671	0.00345548	chr12_108118630_109118630
rs368162344	0.00345541	chr17_78916656_79916656
rs7587964	0.00345528	chr2_78311145_79311145
rs116462713	0.00345509	chr2_26457396_27457396
rs369002550	0.00345503	chr14_42256397_43531953
rs74810258	0.00345493	chr14_71275793_72275793
rs9903476	0.00345463	chr17_60552949_61552949
rs56123391	0.00345462	chr17_36313346_37313346
rs718853	0.00345459	chr14_71275793_72275793
rs10885723	0.00345448	chr10_116442724_117757105
rs75819301	0.00345429	chr2_26457396_27457396
rs55853047	0.00345426	chr17_60552949_61552949
rs13330883	0.00345388	chr16_61148348_62402723
rs75630186	0.00345387	chr16_75739791_76739791
rs1079088	0.00345379	chr12_108118630_109118630
rs61989427	0.00345378	chr14_71275793_72275793
rs6711449	0.0034537	chr2_26457396_27457396
rs6105410	0.00345365	chr20_15276185_16276185
rs78172762	0.00345348	chr15_77510762_78510762
rs4964232	0.00345342	chr12_108118630_109118630
rs12904688	0.00345331	chr15_77510762_78510762
rs4144028	0.0034533	chr14_42256397_43531953
rs149111473	0.00345324	chr10_116442724_117757105
rs11163325	0.003453	chr1_81936733_83766863
rs111591092	0.00345296	chr10_56189411_57189411
rs4283343	0.00345284	chr19_18066395_19066395
rs8179112	0.0034528	chr12_108118630_109118630
rs57267828	0.00345271	chr12_102910468_103910468
rs4665881	0.00345257	chr2_26457396_27457396
rs12580445	0.00345251	chr12_108118630_109118630
rs34971726	0.0034525	chr14_71275793_72275793
rs1874376	0.00345224	chr16_61148348_62402723
rs72730730	0.00345201	chr15_77510762_78510762
rs79984997	0.00345192	chr10_113664076_114664076
rs715025	0.00345189	chr12_108118630_109118630
rs12736645	0.00345174	chr1_197672833_198953363
rs34453431	0.00345171	chr10_116442724_117757105
rs1273686	0.0034517	chr19_49622758_50622758
rs1577010	0.00345163	chr13_62458150_63458150
rs17113570	0.00345161	chr14_42256397_43531953
rs71427112	0.0034516	chr14_71275793_72275793
rs918215	0.00345154	chr10_113664076_114664076
rs11629596	0.00345131	chr15_61488299_62488299
rs17129879	0.00345119	chr10_113664076_114664076
rs9989379	0.00345118	chr16_61148348_62402723
rs113598821	0.0034511	chr14_71275793_72275793
rs117308357	0.0034508	chr17_78916656_79916656
rs4899394	0.00345079	chr14_71275793_72275793
rs13004505	0.00345077	chr2_26457396_27457396
rs182117896	0.00345071	chr20_41215551_42215551
rs2115883	0.00345064	chr2_26457396_27457396
rs6080069	0.00345063	chr20_15276185_16276185
rs8005382	0.00345062	chr14_71275793_72275793
rs17109151	0.00345057	chr14_71275793_72275793
rs7952936	0.00345045	chr12_108118630_109118630
rs62203816	0.00345029	chr20_41215551_42215551
rs8026164	0.0034502	chr15_77510762_78510762
rs768103	0.00345016	chr10_113664076_114664076
rs1275935	0.00345016	chr2_26457396_27457396
rs763227	0.0034501	chr20_41215551_42215551
rs35635104	0.00345	chr17_78916656_79916656
rs4488390	0.00344998	chr14_71275793_72275793
rs72819629	0.00344994	chr10_113664076_114664076
rs12898859	0.00344988	chr15_61488299_62488299
rs11673671	0.00344976	chr19_49622758_50622758
rs17108753	0.00344966	chr14_71275793_72275793
rs56068957	0.00344963	chr17_78916656_79916656
rs9598516	0.0034496	chr13_62458150_63458150
rs17767398	0.00344958	chr14_71275793_72275793
rs77827156	0.00344956	chr10_116442724_117757105
rs77260315	0.00344948	chr15_61488299_62488299
rs12470327	0.00344944	chr2_26457396_27457396
rs17177989	0.00344943	chr14_71275793_72275793
rs79059892	0.00344934	chr13_62458150_63458150
rs115255937	0.00344922	chr10_99298234_100298234
rs80279976	0.00344912	chr14_71275793_72275793
rs2057829	0.00344897	chr14_71275793_72275793
rs11673504	0.00344884	chr19_31376692_32957504
rs1444671	0.00344881	chr10_56189411_57189411
rs10465740	0.00344874	chr1_81936733_83766863
rs55846117	0.00344862	chr19_49622758_50622758
rs7952849	0.0034486	chr12_108118630_109118630
rs45523432	0.0034486	chr10_99298234_100298234
rs479279	0.00344856	chr10_99298234_100298234
rs2024228	0.00344847	chr17_60552949_61552949
rs72832834	0.00344843	chr10_116442724_117757105
rs34100116	0.00344837	chr1_197672833_198953363
rs12130065	0.00344836	chr1_197672833_198953363
rs11862604	0.0034483	chr16_74168565_75168565
rs12895794	0.00344827	chr14_71275793_72275793
rs10132035	0.00344821	chr14_71275793_72275793
rs72995446	0.00344815	chr19_18066395_19066395
rs10185736	0.00344791	chr2_26457396_27457396
rs60758620	0.00344786	chr17_60552949_61552949
rs7320115	0.00344781	chr13_62458150_63458150
rs62054132	0.00344777	chr16_74168565_75168565
rs116392677	0.00344771	chr14_71275793_72275793
rs10507230	0.00344759	chr12_108118630_109118630
rs150319413	0.00344755	chr14_71275793_72275793
rs12447652	0.00344747	chr16_61148348_62402723
rs73580313	0.0034472	chr19_49622758_50622758
rs6546938	0.00344715	chr2_26457396_27457396
rs74835687	0.00344713	chr13_62458150_63458150
rs74880885	0.00344708	chr14_42256397_43531953
rs4886515	0.00344701	chr15_77510762_78510762
rs142728251	0.00344696	chr17_78916656_79916656
rs2272465	0.0034469	chr2_26457396_27457396
rs11158904	0.00344687	chr14_71275793_72275793
rs7153694	0.00344675	chr14_71275793_72275793
rs80191944	0.00344672	chr10_113664076_114664076
rs4355146	0.00344671	chr2_77224273_78248001
rs72821548	0.00344668	chr17_36313346_37313346
rs73992075	0.00344663	chr17_60552949_61552949
rs143625896	0.0034466	chr16_75739791_76739791
rs35816010	0.00344652	chr12_102910468_103910468
rs12428082	0.0034462	chr13_62458150_63458150
rs61739916	0.00344616	chr19_18066395_19066395
rs61989203	0.00344612	chr14_71275793_72275793
rs1317389	0.00344602	chr12_102910468_103910468
rs61007968	0.00344595	chr2_26457396_27457396
rs221920	0.00344594	chr14_71275793_72275793
rs60639710	0.0034458	chr1_197672833_198953363
rs12896370	0.00344576	chr14_71275793_72275793
rs12609897	0.00344574	chr19_49622758_50622758
rs376556	0.00344564	chr13_62458150_63458150
rs7193366	0.00344563	chr16_75739791_76739791
rs111531610	0.00344558	chr10_56189411_57189411
rs8059498	0.00344556	chr16_61148348_62402723
rs228236	0.00344552	chr17_36313346_37313346
rs11868721	0.00344544	chr17_36313346_37313346
rs73191696	0.00344538	chr12_108118630_109118630
rs452340	0.00344533	chr16_75739791_76739791
rs148901905	0.00344533	chr14_42256397_43531953
rs34737086	0.00344528	chr2_26457396_27457396
rs4387652	0.00344512	chr17_60552949_61552949
rs1006898	0.00344497	chr2_26457396_27457396
rs150218291	0.00344496	chr2_26457396_27457396
rs35913695	0.00344492	chr1_79588978_80588978
rs7298152	0.00344486	chr12_102910468_103910468
rs12147154	0.00344473	chr14_71275793_72275793
rs75165763	0.00344463	chr2_78311145_79311145
rs160957	0.00344462	chr16_75739791_76739791
rs17766715	0.00344459	chr14_71275793_72275793
rs8077729	0.00344445	chr17_36313346_37313346
rs67674625	0.00344438	chr2_78311145_79311145
rs11111619	0.00344424	chr12_102910468_103910468
rs204830	0.00344412	chr2_118334671_119334671
rs1896071	0.00344411	chr12_108118630_109118630
rs11111607	0.0034441	chr12_102910468_103910468
rs10166502	0.00344386	chr2_78311145_79311145
rs79985971	0.0034438	chr19_18066395_19066395
rs7070954	0.00344379	chr10_113664076_114664076
rs72815297	0.0034437	chr2_26457396_27457396
rs146645879	0.00344369	chr17_60552949_61552949
rs472885	0.00344365	chr10_99298234_100298234
rs41360744	0.00344362	chr17_36313346_37313346
rs67575219	0.00344294	chr2_78311145_79311145
rs364446	0.0034429	chr2_78311145_79311145
rs4968754	0.00344282	chr17_60552949_61552949
rs7953264	0.00344271	chr12_108118630_109118630
rs228238	0.00344266	chr17_36313346_37313346
rs12882650	0.00344265	chr14_71275793_72275793
rs4795281	0.00344258	chr17_36313346_37313346
rs11157313	0.00344255	chr14_42256397_43531953
rs10412118	0.00344244	chr19_31376692_32957504
rs2625759	0.00344227	chr1_90588884_91589379
rs4579738	0.00344221	chr1_90588884_91589379
rs10778244	0.0034422	chr12_102910468_103910468
rs35620527	0.0034422	chr14_71275793_72275793
rs34998980	0.00344218	chr14_71275793_72275793
rs112850878	0.00344207	chr2_78311145_79311145
rs11126455	0.00344203	chr2_26457396_27457396
rs7139422	0.00344201	chr12_102910468_103910468
rs10860997	0.00344185	chr12_102910468_103910468
rs10778201	0.00344157	chr12_102910468_103910468
rs139231513	0.00344156	chr19_49622758_50622758
rs7171452	0.00344137	chr15_61488299_62488299
rs7298509	0.00344133	chr12_108118630_109118630
rs17692905	0.00344131	chr2_78311145_79311145
rs7255184	0.00344123	chr19_49622758_50622758
rs7204490	0.00344115	chr16_61148348_62402723
rs221923	0.00344113	chr14_71275793_72275793
rs11163306	0.00344093	chr1_81936733_83766863
rs62137129	0.00344092	chr19_18066395_19066395
rs35168506	0.0034408	chr14_71275793_72275793
rs7149104	0.00344073	chr14_71275793_72275793
rs113760182	0.00344067	chr10_113664076_114664076
rs9921902	0.00344065	chr16_61148348_62402723
rs2081191	0.00344063	chr19_18066395_19066395
rs11872093	0.00344057	chr17_36313346_37313346
rs61988668	0.00344051	chr14_42256397_43531953
rs12816735	0.00344047	chr12_102910468_103910468
rs74860224	0.00344032	chr10_56189411_57189411
rs13031842	0.00344031	chr2_26457396_27457396
rs75019033	0.00344018	chr10_99298234_100298234
rs1003783	0.00344017	chr17_60552949_61552949
rs74555591	0.00344012	chr17_60552949_61552949
rs2927291	0.00343973	chr17_60552949_61552949
rs1275519	0.00343969	chr2_26457396_27457396
rs17177753	0.00343967	chr14_71275793_72275793
rs12149941	0.00343961	chr16_75739791_76739791
rs140975520	0.0034396	chr1_81936733_83766863
rs8059211	0.00343943	chr16_61148348_62402723
rs72724311	0.00343939	chr14_71275793_72275793
rs56319003	0.00343938	chr17_36313346_37313346
rs4968753	0.00343935	chr17_60552949_61552949
rs11113921	0.00343929	chr12_108118630_109118630
rs117217614	0.00343922	chr17_77281387_78281387
rs117585354	0.00343913	chr14_71275793_72275793
rs1996296	0.00343912	chr2_78311145_79311145
rs12230097	0.00343905	chr12_102910468_103910468
rs10137675	0.00343903	chr14_71275793_72275793
rs12565793	0.00343903	chr1_90588884_91589379
rs74518608	0.00343887	chr16_61148348_62402723
rs1999789	0.00343881	chr10_99298234_100298234
rs9789382	0.00343856	chr2_26457396_27457396
rs9528480	0.00343854	chr13_62458150_63458150
rs78517077	0.00343853	chr14_71275793_72275793
rs1967270	0.0034385	chr16_61148348_62402723
rs6075035	0.0034385	chr20_15276185_16276185
rs117225350	0.00343841	chr10_113664076_114664076
rs2407908	0.00343838	chr16_61148348_62402723
rs139506079	0.00343805	chr2_26457396_27457396
rs11866433	0.00343795	chr16_61148348_62402723
rs10177605	0.00343783	chr2_78311145_79311145
rs16906543	0.00343773	chr10_56189411_57189411
rs7225525	0.00343771	chr17_78916656_79916656
rs16944012	0.00343763	chr16_75739791_76739791
rs73943156	0.00343762	chr2_78311145_79311145
rs283511	0.00343749	chr19_49622758_50622758
rs4468695	0.00343732	chr17_60552949_61552949
rs80120202	0.00343728	chr17_60552949_61552949
rs12714094	0.00343715	chr2_26457396_27457396
rs62063333	0.00343706	chr17_77281387_78281387
rs73176077	0.00343702	chr12_102910468_103910468
rs80335893	0.00343696	chr17_77281387_78281387
rs10189228	0.00343692	chr2_26457396_27457396
rs144016959	0.0034369	chr2_78311145_79311145
rs12037755	0.00343687	chr1_79588978_80588978
rs9668742	0.00343681	chr12_102910468_103910468
rs570071150	0.00343666	chr15_77510762_78510762
rs808277	0.00343663	chr10_116442724_117757105
rs112051554	0.00343637	chr2_26457396_27457396
rs138449027	0.00343635	chr2_26457396_27457396
rs221902	0.00343631	chr14_71275793_72275793
rs11691465	0.00343627	chr2_26457396_27457396
rs111426695	0.00343614	chr10_113664076_114664076
rs74641735	0.00343612	chr14_71275793_72275793
rs12885063	0.00343611	chr14_71275793_72275793
rs72851822	0.00343597	chr2_26457396_27457396
rs4378321	0.00343589	chr10_99298234_100298234
rs7096472	0.00343582	chr10_113664076_114664076
rs7599739	0.00343577	chr2_26457396_27457396
rs12884929	0.00343576	chr14_71275793_72275793
rs8075510	0.00343559	chr17_36313346_37313346
rs2097866	0.00343552	chr14_71275793_72275793
rs17108869	0.00343552	chr14_71275793_72275793
rs278285	0.00343532	chr19_31376692_32957504
rs11898936	0.0034353	chr2_26457396_27457396
rs221911	0.0034352	chr14_71275793_72275793
rs79841496	0.00343514	chr2_26457396_27457396
rs10865412	0.00343509	chr2_26457396_27457396
rs8071332	0.00343507	chr17_60552949_61552949
rs114900418	0.00343501	chr17_36313346_37313346
rs55994448	0.00343486	chr2_78311145_79311145
rs72796696	0.00343479	chr16_74168565_75168565
rs204843	0.00343475	chr2_118334671_119334671
rs11694958	0.00343468	chr2_26457396_27457396
rs77410575	0.00343457	chr12_102910468_103910468
rs160963	0.00343454	chr16_75739791_76739791
rs7262810	0.0034345	chr20_15276185_16276185
rs6742860	0.00343446	chr2_78311145_79311145
rs12243235	0.00343445	chr10_99298234_100298234
rs943265	0.0034343	chr10_113664076_114664076
rs75569039	0.00343423	chr13_62458150_63458150
rs4899377	0.00343421	chr14_71275793_72275793
rs3851729	0.00343415	chr16_74168565_75168565
rs34927411	0.0034341	chr14_71275793_72275793
rs118037744	0.00343387	chr17_60552949_61552949
rs12880291	0.00343387	chr14_71275793_72275793
rs117441205	0.00343378	chr16_75739791_76739791
rs72731911	0.00343361	chr1_197672833_198953363
rs138732844	0.00343351	chr10_99298234_100298234
rs7320109	0.00343339	chr13_62458150_63458150
rs737037	0.00343335	chr17_60552949_61552949
rs145673212	0.00343327	chr14_71275793_72275793
rs74390131	0.0034331	chr17_36313346_37313346
rs12887261	0.00343267	chr14_71275793_72275793
rs9528482	0.00343265	chr13_62458150_63458150
rs17108711	0.00343261	chr14_71275793_72275793
rs8035460	0.0034326	chr15_77510762_78510762
rs147670884	0.00343242	chr20_15276185_16276185
rs10170985	0.00343242	chr2_26457396_27457396
rs13417705	0.00343236	chr2_77224273_78248001
rs62163293	0.0034323	chr2_77224273_78248001
rs2304681	0.00343228	chr2_26457396_27457396
rs9907083	0.00343226	chr17_78916656_79916656
rs8072529	0.00343224	chr17_36313346_37313346
rs8068657	0.00343215	chr17_36313346_37313346
rs150528422	0.00343209	chr14_71275793_72275793
rs72824078	0.003432	chr10_113664076_114664076
rs11111567	0.00343193	chr12_102910468_103910468
rs201515397	0.00343192	chr10_116442724_117757105
rs6716018	0.00343186	chr2_26457396_27457396
rs12904533	0.00343183	chr15_77510762_78510762
rs6481121	0.00343177	chr10_56189411_57189411
rs1239093	0.00343176	chr2_78311145_79311145
rs17178387	0.00343173	chr14_71275793_72275793
rs8069431	0.00343159	chr17_60552949_61552949
rs10467579	0.00343151	chr13_62458150_63458150
rs10745965	0.00343145	chr12_102910468_103910468
rs4964723	0.0034313	chr12_108118630_109118630
rs78682284	0.00343124	chr14_71275793_72275793
rs56236710	0.00343124	chr2_78311145_79311145
rs147717444	0.0034312	chr1_197672833_198953363
rs17271312	0.00343116	chr15_61488299_62488299
rs10140775	0.0034311	chr14_71275793_72275793
rs141356077	0.00343097	chr2_26457396_27457396
rs10414501	0.00343095	chr19_49622758_50622758
rs17248646	0.00343077	chr16_61148348_62402723
rs76631990	0.0034307	chr15_61488299_62488299
rs6737100	0.00343044	chr2_26457396_27457396
rs2452670	0.00343044	chr1_197672833_198953363
rs73505677	0.00343042	chr13_62458150_63458150
rs150740601	0.00343042	chr14_71275793_72275793
rs115834421	0.0034304	chr2_118334671_119334671
rs56019363	0.0034304	chr2_78311145_79311145
rs578167	0.00343039	chr10_99298234_100298234
rs12149960	0.00343035	chr16_74168565_75168565
rs35918704	0.00343035	chr17_77281387_78281387
rs61991200	0.00343023	chr14_71275793_72275793
rs116703846	0.0034301	chr2_26457396_27457396
rs7155247	0.00343004	chr14_71275793_72275793
rs139942801	0.00342977	chr14_71275793_72275793
rs62046774	0.00342972	chr16_61148348_62402723
rs9806139	0.0034296	chr15_77510762_78510762
rs1334461	0.0034295	chr10_99298234_100298234
rs8019053	0.00342947	chr14_71275793_72275793
rs7965455	0.00342943	chr12_108118630_109118630
rs7145174	0.00342934	chr14_71275793_72275793
rs72794648	0.00342927	chr16_61148348_62402723
rs35380763	0.00342927	chr17_77281387_78281387
rs278291	0.00342926	chr19_31376692_32957504
rs12774487	0.00342917	chr10_113664076_114664076
rs11679699	0.00342906	chr2_26457396_27457396
rs1522101	0.00342901	chr2_26457396_27457396
rs3739086	0.00342882	chr2_26457396_27457396
rs13338907	0.00342875	chr16_75739791_76739791
rs117743478	0.00342853	chr17_77281387_78281387
rs74697512	0.00342853	chr14_71275793_72275793
rs2452671	0.00342829	chr1_197672833_198953363
rs10187359	0.00342807	chr2_26457396_27457396
rs976147	0.003428	chr14_71275793_72275793
rs2384572	0.00342797	chr2_26457396_27457396
rs2197262	0.00342786	chr17_60552949_61552949
rs7190793	0.00342785	chr16_74168565_75168565
rs76888897	0.00342784	chr17_60552949_61552949
rs1421050	0.00342779	chr10_113664076_114664076
rs34086415	0.0034277	chr10_113664076_114664076
rs72852477	0.00342759	chr17_77281387_78281387
rs17670638	0.0034275	chr1_197672833_198953363
rs138223875	0.00342748	chr12_102910468_103910468
rs7583680	0.00342746	chr2_26457396_27457396
rs117090648	0.00342739	chr12_108118630_109118630
rs142358070	0.00342735	chr2_26457396_27457396
rs62162156	0.00342735	chr2_118334671_119334671
rs8072201	0.00342734	chr17_77281387_78281387
rs1078240	0.00342714	chr17_78916656_79916656
rs76216725	0.0034271	chr2_26457396_27457396
rs2460288	0.00342697	chr17_60552949_61552949
rs117381053	0.00342689	chr14_71275793_72275793
rs11868463	0.00342673	chr17_36313346_37313346
rs61989379	0.00342664	chr14_71275793_72275793
rs80098933	0.00342662	chr13_62458150_63458150
rs4919190	0.00342651	chr10_99298234_100298234
rs6546936	0.00342631	chr2_26457396_27457396
rs2966005	0.00342631	chr16_61148348_62402723
rs61658004	0.00342628	chr16_61148348_62402723
rs8076378	0.00342619	chr17_60552949_61552949
rs7200625	0.00342599	chr16_61148348_62402723
rs372119230	0.00342598	chr1_197672833_198953363
rs72810784	0.00342598	chr2_26457396_27457396
rs12622168	0.00342585	chr2_77224273_78248001
rs17687275	0.00342562	chr17_60552949_61552949
rs61988666	0.00342562	chr14_42256397_43531953
rs146561946	0.00342558	chr2_26457396_27457396
rs56319729	0.0034255	chr17_36313346_37313346
rs35340848	0.00342548	chr14_42256397_43531953
rs9892593	0.00342539	chr17_60552949_61552949
rs73077363	0.00342537	chr2_212217757_213217757
rs117099101	0.00342532	chr17_77281387_78281387
rs11004679	0.00342531	chr10_56189411_57189411
rs62194720	0.0034253	chr20_15276185_16276185
rs116152511	0.00342519	chr2_26457396_27457396
rs78234983	0.00342514	chr16_61148348_62402723
rs78376411	0.00342511	chr12_102910468_103910468
rs10885304	0.00342508	chr10_113664076_114664076
rs6124497	0.00342505	chr20_41215551_42215551
rs17109147	0.00342503	chr14_71275793_72275793
rs34288908	0.00342495	chr17_36313346_37313346
rs4919194	0.00342494	chr10_99298234_100298234
rs2384573	0.00342476	chr2_26457396_27457396
rs544804170	0.00342464	chr14_71275793_72275793
rs73337835	0.00342463	chr17_60552949_61552949
rs111953789	0.00342459	chr2_78311145_79311145
rs138369706	0.00342451	chr14_71275793_72275793
rs4665947	0.00342451	chr2_26457396_27457396
rs9915826	0.00342437	chr17_60552949_61552949
rs116231531	0.00342433	chr2_78311145_79311145
rs72726607	0.00342417	chr14_71275793_72275793
rs10509992	0.00342413	chr10_116442724_117757105
rs62049718	0.00342407	chr16_61148348_62402723
rs9528445	0.003424	chr13_62458150_63458150
rs61875765	0.00342399	chr10_99298234_100298234
rs1838209	0.00342382	chr2_26457396_27457396
rs111631153	0.00342378	chr2_26457396_27457396
rs35127721	0.00342372	chr14_71275793_72275793
rs3769139	0.00342371	chr2_26457396_27457396
rs12901055	0.00342367	chr15_61488299_62488299
rs16995992	0.00342355	chr20_15276185_16276185
rs4427835	0.00342349	chr16_75739791_76739791
rs7607046	0.00342338	chr2_78311145_79311145
rs57899322	0.00342335	chr16_61148348_62402723
rs74408320	0.00342332	chr19_49622758_50622758
rs2164850	0.00342329	chr2_78311145_79311145
rs11846689	0.00342326	chr14_71275793_72275793
rs7191665	0.00342326	chr16_74168565_75168565
rs9937512	0.00342309	chr16_61148348_62402723
rs11111551	0.00342303	chr12_102910468_103910468
rs72814698	0.0034229	chr2_78311145_79311145
rs12468863	0.00342256	chr2_26457396_27457396
rs115466664	0.00342255	chr2_26457396_27457396
rs56403952	0.00342245	chr2_78311145_79311145
rs13034745	0.00342241	chr2_118334671_119334671
rs74777850	0.00342236	chr15_77510762_78510762
rs757744	0.00342231	chr14_71275793_72275793
rs11113598	0.00342225	chr12_108118630_109118630
rs35608339	0.00342219	chr15_61488299_62488299
rs7150411	0.00342199	chr14_71275793_72275793
rs4145992	0.00342185	chr2_78311145_79311145
rs75930789	0.00342168	chr2_26457396_27457396
rs595306	0.00342163	chr17_36313346_37313346
rs1953049	0.00342162	chr13_62458150_63458150
rs4503435	0.00342159	chr10_56189411_57189411
rs4783758	0.00342154	chr16_61148348_62402723
rs6709336	0.00342152	chr2_26457396_27457396
rs11150850	0.00342142	chr17_77281387_78281387
rs8018298	0.00342135	chr14_71275793_72275793
rs11655826	0.00342124	chr17_60552949_61552949
rs74444444	0.00342117	chr14_71275793_72275793
rs10885350	0.00342105	chr10_113664076_114664076
rs2275049	0.00342096	chr10_99298234_100298234
rs2012042	0.00342065	chr20_41215551_42215551
rs34602425	0.00342063	chr17_77281387_78281387
rs72721947	0.00342063	chr14_71275793_72275793
rs12879624	0.00342062	chr14_71275793_72275793
rs75086031	0.00342059	chr12_102910468_103910468
rs7149924	0.00342052	chr14_71275793_72275793
rs9528515	0.00342045	chr13_62458150_63458150
rs75256041	0.00342042	chr14_71275793_72275793
rs71439937	0.00342038	chr13_62458150_63458150
rs139222974	0.00342035	chr17_77281387_78281387
rs1567114	0.00342032	chr16_75739791_76739791
rs34281934	0.0034203	chr14_71275793_72275793
rs147187635	0.00342012	chr2_26457396_27457396
rs79504700	0.00342006	chr17_36313346_37313346
rs150213751	0.00342003	chr15_61488299_62488299
rs117968190	0.00342002	chr12_102910468_103910468
rs4650437	0.00341997	chr1_79588978_80588978
rs8080187	0.00341997	chr17_60552949_61552949
rs55772360	0.00341975	chr13_62458150_63458150
rs61943174	0.00341967	chr12_102910468_103910468
rs36122742	0.00341951	chr17_60552949_61552949
rs28623153	0.0034195	chr16_61148348_62402723
rs11126666	0.00341946	chr2_26457396_27457396
rs2223540	0.00341939	chr20_41215551_42215551
rs2107669	0.00341939	chr14_71275793_72275793
rs2280516	0.00341931	chr2_26457396_27457396
rs1861639	0.00341922	chr12_108118630_109118630
rs10787418	0.0034192	chr10_113664076_114664076
rs147468813	0.00341917	chr2_26457396_27457396
rs34281405	0.00341915	chr14_71275793_72275793
rs552911037	0.00341914	chr15_77510762_78510762
rs72997389	0.00341901	chr19_18066395_19066395
rs112073751	0.00341896	chr12_102910468_103910468
rs111871876	0.00341893	chr10_116442724_117757105
rs35455143	0.00341882	chr12_102910468_103910468
rs12317145	0.0034188	chr12_102910468_103910468
rs114478389	0.00341859	chr2_26457396_27457396
rs141996466	0.00341854	chr16_74168565_75168565
rs4617	0.00341847	chr2_26457396_27457396
rs75074243	0.0034184	chr10_99298234_100298234
rs71425229	0.00341838	chr14_71275793_72275793
rs12031306	0.0034183	chr1_79588978_80588978
rs7574463	0.00341814	chr2_26457396_27457396
rs80069331	0.00341783	chr10_99298234_100298234
rs13409701	0.00341764	chr2_78311145_79311145
rs55722925	0.0034176	chr14_71275793_72275793
rs144780433	0.00341753	chr2_26457396_27457396
rs72815294	0.00341747	chr2_26457396_27457396
rs61447356	0.00341746	chr2_26457396_27457396
rs12603531	0.00341746	chr17_78916656_79916656
rs12098336	0.00341746	chr10_116442724_117757105
rs6739578	0.00341741	chr2_26457396_27457396
rs72835247	0.00341728	chr17_60552949_61552949
rs1816305	0.00341719	chr2_26457396_27457396
rs6135503	0.00341717	chr20_15276185_16276185
rs17766799	0.00341713	chr14_71275793_72275793
rs2960685	0.00341712	chr10_116442724_117757105
rs11086860	0.00341711	chr20_41215551_42215551
rs12910541	0.00341708	chr15_61488299_62488299
rs9989203	0.00341704	chr14_71275793_72275793
rs917063	0.00341704	chr14_71275793_72275793
rs745348	0.0034169	chr2_26457396_27457396
rs16963610	0.00341686	chr16_61148348_62402723
rs17683221	0.00341681	chr17_60552949_61552949
rs6539361	0.00341677	chr12_108118630_109118630
rs7250192	0.00341673	chr19_18066395_19066395
rs17108636	0.00341665	chr10_99298234_100298234
rs7298941	0.00341662	chr12_108118630_109118630
rs894866	0.00341655	chr17_77281387_78281387
rs7330342	0.00341644	chr13_62458150_63458150
rs12433409	0.00341639	chr14_71275793_72275793
rs12579335	0.00341638	chr12_102910468_103910468
rs8011857	0.0034162	chr14_71275793_72275793
rs7608042	0.00341611	chr2_118334671_119334671
rs146656928	0.00341609	chr17_36313346_37313346
rs62076483	0.00341606	chr17_77281387_78281387
rs113508887	0.00341598	chr17_77281387_78281387
rs191730934	0.00341596	chr1_81936733_83766863
rs9539446	0.00341587	chr13_62458150_63458150
rs4254363	0.00341584	chr17_36313346_37313346
rs41288807	0.00341582	chr2_26457396_27457396
rs4233714	0.00341581	chr2_26457396_27457396
rs8055960	0.00341576	chr16_61148348_62402723
rs73921472	0.00341575	chr2_26457396_27457396
rs73921473	0.00341575	chr2_26457396_27457396
rs34061264	0.00341565	chr14_71275793_72275793
rs2384386	0.00341562	chr2_26457396_27457396
rs4902897	0.00341562	chr14_71275793_72275793
rs1851381	0.00341557	chr12_102910468_103910468
rs11679452	0.00341546	chr2_78311145_79311145
rs13008392	0.00341543	chr2_78311145_79311145
rs628063	0.00341543	chr10_116442724_117757105
rs7135654	0.00341543	chr12_102910468_103910468
rs7571032	0.00341539	chr2_78311145_79311145
rs12427886	0.00341529	chr13_62458150_63458150
rs192327558	0.00341527	chr2_212217757_213217757
rs142034048	0.00341516	chr16_61148348_62402723
rs72789849	0.00341508	chr16_61148348_62402723
rs72749463	0.00341505	chr1_197672833_198953363
rs72801641	0.00341502	chr10_56189411_57189411
rs7603859	0.00341479	chr2_78311145_79311145
rs12922972	0.00341472	chr16_74168565_75168565
rs7187839	0.00341459	chr16_61148348_62402723
rs536049	0.00341455	chr10_99298234_100298234
rs67551407	0.00341454	chr17_77281387_78281387
rs13007459	0.00341451	chr2_78311145_79311145
rs2272072	0.0034145	chr2_26457396_27457396
rs142949618	0.00341447	chr2_26457396_27457396
rs11679769	0.00341441	chr2_26457396_27457396
rs9789650	0.00341431	chr2_26457396_27457396
rs2026411	0.00341421	chr10_56189411_57189411
rs35521276	0.00341416	chr19_18066395_19066395
rs115912321	0.0034141	chr14_71275793_72275793
rs934280	0.00341408	chr2_26457396_27457396
rs9971189	0.00341397	chr10_56189411_57189411
rs143481127	0.00341397	chr2_26457396_27457396
rs72834054	0.0034139	chr17_36313346_37313346
rs160948	0.00341387	chr16_75739791_76739791
rs2471631	0.0034138	chr17_36313346_37313346
rs66461142	0.00341379	chr2_78311145_79311145
rs78483274	0.00341376	chr14_71275793_72275793
rs79199838	0.00341375	chr14_71275793_72275793
rs117138525	0.00341373	chr15_61488299_62488299
rs12586505	0.00341364	chr14_71275793_72275793
rs2384385	0.00341362	chr2_26457396_27457396
rs139671716	0.00341361	chr15_77510762_78510762
rs35656980	0.00341355	chr17_36313346_37313346
rs7350911	0.00341329	chr17_77281387_78281387
rs6565501	0.00341326	chr17_78916656_79916656
rs10861790	0.0034132	chr12_108118630_109118630
rs4808838	0.00341319	chr19_18066395_19066395
rs11623996	0.003413	chr14_71275793_72275793
rs1188931	0.00341294	chr1_90588884_91589379
rs1731247	0.00341292	chr2_26457396_27457396
rs8060784	0.00341286	chr16_75739791_76739791
rs80303428	0.00341285	chr2_26457396_27457396
rs58113034	0.00341282	chr1_197672833_198953363
rs6547413	0.00341281	chr2_26457396_27457396
rs56366996	0.00341279	chr12_108118630_109118630
rs16918	0.00341268	chr16_61148348_62402723
rs9896358	0.00341265	chr17_78916656_79916656
rs77783582	0.00341254	chr2_26457396_27457396
rs75712665	0.0034125	chr14_71275793_72275793
rs11550914	0.0034123	chr11_65617111_67060023
rs62076120	0.00341218	chr17_60552949_61552949
rs7563543	0.00341205	chr2_26457396_27457396
rs10402920	0.00341195	chr19_31376692_32957504
rs61872455	0.00341189	chr10_113664076_114664076
rs145430594	0.00341185	chr2_26457396_27457396
rs117476791	0.0034118	chr10_99298234_100298234
rs7342364	0.00341173	chr12_108118630_109118630
rs111299973	0.00341166	chr19_49622758_50622758
rs4075650	0.00341152	chr15_61488299_62488299
rs74620987	0.0034115	chr2_78311145_79311145
rs239363	0.00341138	chr17_60552949_61552949
rs8076294	0.00341132	chr17_78916656_79916656
rs935170	0.00341128	chr2_26457396_27457396
rs143121882	0.00341123	chr2_78311145_79311145
rs7922792	0.00341119	chr10_56189411_57189411
rs75894643	0.00341112	chr14_71275793_72275793
rs80100211	0.00341111	chr19_49622758_50622758
rs16966483	0.00341101	chr17_36313346_37313346
rs6711658	0.00341092	chr2_78311145_79311145
rs6110742	0.00341085	chr20_15276185_16276185
rs62128703	0.00341072	chr2_26457396_27457396
rs540849665	0.00341067	chr12_108118630_109118630
rs4561025	0.00341049	chr1_90588884_91589379
rs1401736	0.00341044	chr2_78311145_79311145
rs2371307	0.0034103	chr2_212217757_213217757
rs12868150	0.0034103	chr13_62458150_63458150
rs12874508	0.0034103	chr13_62458150_63458150
rs34843836	0.0034103	chr13_62458150_63458150
rs67981189	0.00341029	chr14_71275793_72275793
rs12972538	0.00341016	chr19_31376692_32957504
rs59595348	0.00341008	chr2_78311145_79311145
rs2286310	0.00340996	chr14_71275793_72275793
rs77955833	0.00340991	chr16_74168565_75168565
rs72854125	0.00340991	chr2_26457396_27457396
rs77171042	0.00340983	chr2_26457396_27457396
rs34558728	0.00340982	chr14_71275793_72275793
rs1696758	0.00340956	chr17_77281387_78281387
rs73921470	0.00340947	chr2_26457396_27457396
rs191079296	0.00340929	chr2_26457396_27457396
rs60463044	0.00340927	chr2_26457396_27457396
rs10485524	0.00340921	chr20_15276185_16276185
rs10801832	0.00340917	chr1_90588884_91589379
rs34437168	0.00340901	chr17_60552949_61552949
rs12895177	0.003409	chr14_71275793_72275793
rs1111831	0.00340888	chr10_99298234_100298234
rs11111462	0.00340884	chr12_102910468_103910468
rs72839483	0.0034088	chr17_60552949_61552949
rs12476527	0.0034088	chr2_26457396_27457396
rs116996080	0.00340873	chr10_99298234_100298234
rs73060070	0.00340864	chr19_49622758_50622758
rs241076	0.0034085	chr17_60552949_61552949
rs12613634	0.00340847	chr2_78311145_79311145
rs139244329	0.00340847	chr10_113664076_114664076
rs118141419	0.00340823	chr10_99298234_100298234
rs10763174	0.00340796	chr10_56189411_57189411
rs34388001	0.00340796	chr14_71275793_72275793
rs12325248	0.00340792	chr16_61148348_62402723
rs78993286	0.0034078	chr14_71275793_72275793
rs12470752	0.00340777	chr2_26457396_27457396
rs7219431	0.00340777	chr17_78916656_79916656
rs10206069	0.00340759	chr2_214713852_215713852
rs35589413	0.0034075	chr14_71275793_72275793
rs12149144	0.00340747	chr16_75739791_76739791
rs77303099	0.00340711	chr10_113664076_114664076
rs117709061	0.00340695	chr14_71275793_72275793
rs6747194	0.0034068	chr2_26457396_27457396
rs75275391	0.0034067	chr20_41215551_42215551
rs11682148	0.00340669	chr2_26457396_27457396
rs453367	0.00340664	chr1_81936733_83766863
rs75309597	0.00340659	chr1_197672833_198953363
rs62129519	0.00340658	chr2_26457396_27457396
rs7561995	0.00340654	chr2_26457396_27457396
rs113540000	0.0034065	chr14_71275793_72275793
rs9528477	0.00340647	chr13_62458150_63458150
rs6708376	0.00340643	chr2_78311145_79311145
rs491618	0.00340639	chr11_65617111_67060023
rs11111457	0.00340631	chr12_102910468_103910468
rs12149177	0.0034063	chr16_61148348_62402723
rs1346795	0.00340625	chr2_26457396_27457396
rs8047538	0.00340623	chr16_61148348_62402723
rs8027456	0.00340619	chr15_77510762_78510762
rs557924347	0.00340618	chr15_61488299_62488299
rs117261167	0.00340614	chr14_71275793_72275793
rs1298888	0.00340593	chr1_81936733_83766863
rs117662425	0.00340583	chr10_113664076_114664076
rs7364371	0.00340582	chr1_90588884_91589379
rs10800597	0.00340572	chr1_197672833_198953363
rs290017	0.0034056	chr2_77224273_78248001
rs4665866	0.00340559	chr2_26457396_27457396
rs11657500	0.00340545	chr17_77281387_78281387
rs111569158	0.00340533	chr10_99298234_100298234
rs67985653	0.00340532	chr2_78311145_79311145
rs12076564	0.00340529	chr1_197672833_198953363
rs72729956	0.00340527	chr14_71275793_72275793
rs6725370	0.00340523	chr2_26457396_27457396
rs9309531	0.0034051	chr2_78311145_79311145
rs12403703	0.00340504	chr1_197672833_198953363
rs76133143	0.00340498	chr20_15276185_16276185
rs117168923	0.00340496	chr17_36313346_37313346
rs12731934	0.00340478	chr1_79588978_80588978
rs4388934	0.00340478	chr12_72228085_73228085
rs111842670	0.00340463	chr12_102910468_103910468
rs75401875	0.0034046	chr2_26457396_27457396
rs12467319	0.00340459	chr2_26457396_27457396
rs7248037	0.0034045	chr19_18066395_19066395
rs2304202	0.00340448	chr19_49622758_50622758
rs8043668	0.00340446	chr16_61148348_62402723
rs4968775	0.00340439	chr17_60552949_61552949
rs62120364	0.00340394	chr19_18066395_19066395
rs2430926	0.00340393	chr17_60552949_61552949
rs61989245	0.00340387	chr14_71275793_72275793
rs139038552	0.00340385	chr19_49622758_50622758
rs58545888	0.00340384	chr14_71275793_72275793
rs12886294	0.00340381	chr14_71275793_72275793
rs1914514	0.00340372	chr2_214713852_215713852
rs10871290	0.00340357	chr16_74168565_75168565
rs11086107	0.00340354	chr19_18066395_19066395
rs8179110	0.00340342	chr12_108118630_109118630
rs4794791	0.00340341	chr17_36313346_37313346
rs7605526	0.00340335	chr2_26457396_27457396
rs11197255	0.00340329	chr10_116442724_117757105
rs6678668	0.00340316	chr1_90588884_91589379
rs56180634	0.00340311	chr14_71275793_72275793
rs62075249	0.0034031	chr17_77281387_78281387
rs494528	0.00340307	chr19_31376692_32957504
rs146438452	0.00340306	chr2_26457396_27457396
rs193004903	0.00340306	chr1_197672833_198953363
rs56252609	0.00340296	chr2_212217757_213217757
rs1487028	0.00340278	chr2_77224273_78248001
rs62008166	0.00340271	chr15_77510762_78510762
rs144920381	0.00340264	chr10_56189411_57189411
rs208179	0.00340239	chr20_41215551_42215551
rs61872036	0.00340231	chr10_113664076_114664076
rs12603220	0.0034023	chr17_78916656_79916656
rs77840046	0.00340208	chr14_71275793_72275793
rs56970590	0.00340196	chr2_26457396_27457396
rs8107912	0.0034019	chr19_18066395_19066395
rs61171773	0.00340178	chr19_49622758_50622758
rs1367231	0.00340176	chr2_26457396_27457396
rs1576153	0.00340169	chr10_116442724_117757105
rs115920757	0.00340164	chr2_26457396_27457396
rs117187189	0.00340159	chr10_116442724_117757105
rs10143712	0.00340156	chr14_71275793_72275793
rs117010128	0.00340153	chr17_60552949_61552949
rs7257503	0.00340149	chr19_49622758_50622758
rs8017576	0.00340115	chr14_71275793_72275793
rs2769406	0.00340095	chr10_116442724_117757105
rs74057859	0.00340091	chr14_71275793_72275793
rs62075993	0.00340076	chr17_78916656_79916656
rs11195910	0.0034007	chr10_113664076_114664076
rs141652484	0.00340067	chr2_26457396_27457396
rs112077497	0.00340059	chr19_49622758_50622758
rs2111640	0.00340045	chr10_113664076_114664076
rs79783852	0.00340039	chr14_71275793_72275793
rs34911660	0.00340028	chr14_71275793_72275793
rs12941407	0.00340022	chr17_36313346_37313346
rs59926411	0.00340018	chr10_116442724_117757105
rs4665876	0.00340018	chr2_26457396_27457396
rs28489942	0.00340012	chr2_26457396_27457396
rs4462752	0.00340011	chr2_26457396_27457396
rs11818045	0.00340005	chr10_113664076_114664076
rs4662145	0.00339997	chr1_81936733_83766863
rs75810166	0.00339981	chr10_99298234_100298234
rs57035494	0.00339979	chr2_26457396_27457396
rs7211685	0.00339968	chr17_60552949_61552949
rs2162310	0.00339964	chr12_108118630_109118630
rs77771071	0.00339945	chr16_61148348_62402723
rs41288811	0.00339919	chr2_26457396_27457396
rs11865949	0.00339912	chr16_61148348_62402723
rs56147726	0.00339911	chr11_65617111_67060023
rs10735386	0.00339906	chr12_102910468_103910468
rs72811268	0.00339902	chr2_77224273_78248001
rs150239942	0.00339901	chr14_71275793_72275793
rs8057110	0.00339889	chr16_75739791_76739791
rs12586336	0.00339849	chr14_71275793_72275793
rs143316382	0.00339847	chr17_60552949_61552949
rs72815293	0.00339844	chr2_26457396_27457396
rs2132249	0.00339827	chr12_102910468_103910468
rs4968738	0.00339822	chr17_60552949_61552949
rs79578134	0.00339801	chr16_74168565_75168565
rs35235292	0.00339793	chr15_77510762_78510762
rs3825253	0.00339789	chr12_108118630_109118630
rs12185103	0.00339782	chr15_61488299_62488299
rs78003085	0.00339778	chr2_26457396_27457396
rs6741646	0.00339776	chr2_26457396_27457396
rs62128416	0.00339771	chr2_26457396_27457396
rs60858365	0.00339769	chr17_77281387_78281387
rs77730330	0.00339768	chr19_18066395_19066395
rs537725382	0.0033976	chr2_26457396_27457396
rs6585169	0.00339755	chr10_113664076_114664076
rs13005912	0.00339755	chr2_26457396_27457396
rs149496016	0.00339751	chr16_61148348_62402723
rs4328491	0.00339751	chr17_36313346_37313346
rs839521	0.00339748	chr2_212217757_213217757
rs113923669	0.0033974	chr2_77224273_78248001
rs11682534	0.00339737	chr2_26457396_27457396
rs241069	0.00339735	chr17_60552949_61552949
rs17108873	0.0033973	chr14_71275793_72275793
rs76069447	0.00339717	chr12_102910468_103910468
rs17595137	0.00339714	chr2_77224273_78248001
rs113068578	0.0033971	chr17_77281387_78281387
rs146573929	0.00339705	chr14_42256397_43531953
rs2297663	0.00339687	chr1_53229210_54229210
rs7303337	0.00339682	chr12_102910468_103910468
rs59186604	0.00339671	chr19_18066395_19066395
rs11196061	0.00339668	chr10_113664076_114664076
rs10495760	0.00339668	chr2_26457396_27457396
rs35590446	0.00339639	chr1_90588884_91589379
rs183148239	0.00339638	chr2_26457396_27457396
rs144194860	0.00339636	chr11_65617111_67060023
rs7586950	0.00339625	chr2_214713852_215713852
rs4902862	0.00339602	chr14_71275793_72275793
rs11608	0.00339581	chr2_26457396_27457396
rs11612302	0.00339578	chr12_102910468_103910468
rs1722395	0.00339576	chr12_102910468_103910468
rs62128740	0.00339555	chr2_26457396_27457396
rs10778651	0.00339553	chr12_108118630_109118630
rs57359659	0.00339549	chr2_78311145_79311145
rs17683399	0.00339542	chr17_60552949_61552949
rs308601	0.00339533	chr13_62458150_63458150
rs34000202	0.00339522	chr15_77510762_78510762
rs56264692	0.00339515	chr2_78311145_79311145
rs4268899	0.00339513	chr2_26457396_27457396
rs11126464	0.0033951	chr2_26457396_27457396
rs2432614	0.00339505	chr16_75739791_76739791
rs78558308	0.00339501	chr17_78916656_79916656
rs10861841	0.003395	chr12_108118630_109118630
rs78065116	0.00339496	chr10_113664076_114664076
rs41288813	0.00339495	chr2_26457396_27457396
rs2429383	0.00339492	chr17_60552949_61552949
rs1974738	0.00339483	chr10_113664076_114664076
rs13016928	0.0033948	chr2_78311145_79311145
rs7963449	0.00339449	chr12_108118630_109118630
rs2460109	0.00339447	chr17_60552949_61552949
rs55854437	0.00339443	chr2_78311145_79311145
rs6714547	0.00339439	chr2_26457396_27457396
rs74848039	0.00339434	chr10_113664076_114664076
rs12462954	0.00339433	chr19_49622758_50622758
rs143908037	0.00339424	chr14_71275793_72275793
rs538302430	0.00339419	chr19_49622758_50622758
rs34464560	0.00339414	chr15_77510762_78510762
rs8078438	0.0033941	chr17_78916656_79916656
rs16847218	0.00339402	chr2_212217757_213217757
rs78115823	0.00339401	chr2_78311145_79311145
rs114988318	0.00339389	chr2_26457396_27457396
rs55840800	0.00339379	chr16_61148348_62402723
rs308600	0.00339378	chr13_62458150_63458150
rs17802247	0.00339366	chr10_116442724_117757105
rs71398961	0.00339363	chr15_77510762_78510762
rs11197325	0.00339362	chr10_116442724_117757105
rs78620380	0.00339362	chr12_108118630_109118630
rs6719195	0.00339349	chr2_26457396_27457396
rs79318352	0.00339345	chr2_26457396_27457396
rs140377171	0.00339334	chr2_118334671_119334671
rs2548473	0.00339332	chr19_49622758_50622758
rs6043648	0.00339321	chr20_15276185_16276185
rs11629851	0.00339319	chr15_61488299_62488299
rs72823864	0.00339316	chr17_36313346_37313346
rs35224518	0.00339309	chr2_78311145_79311145
rs77411881	0.00339297	chr12_102910468_103910468
rs1447030	0.0033929	chr13_62458150_63458150
rs1018976	0.00339288	chr14_71275793_72275793
rs41288773	0.00339284	chr2_26457396_27457396
rs11592670	0.00339282	chr10_113664076_114664076
rs72791079	0.00339266	chr16_74168565_75168565
rs4098026	0.00339261	chr10_99298234_100298234
rs12302389	0.0033926	chr12_102910468_103910468
rs55794469	0.00339255	chr16_74168565_75168565
rs74429515	0.00339246	chr2_26457396_27457396
rs72787590	0.00339236	chr16_61148348_62402723
rs192137610	0.00339235	chr19_49622758_50622758
rs35090071	0.00339208	chr2_26457396_27457396
rs145816859	0.00339204	chr2_78311145_79311145
rs7087298	0.00339196	chr10_56189411_57189411
rs4918693	0.00339189	chr10_113664076_114664076
rs4899389	0.00339187	chr14_71275793_72275793
rs4784157	0.00339179	chr16_61148348_62402723
rs72728502	0.00339178	chr14_71275793_72275793
rs11668516	0.00339166	chr19_31376692_32957504
rs17601393	0.00339147	chr2_26457396_27457396
rs3936022	0.00339134	chr17_36313346_37313346
rs71427125	0.00339134	chr14_71275793_72275793
rs79156527	0.00339121	chr19_49622758_50622758
rs74391537	0.0033912	chr14_42256397_43531953
rs4467298	0.00339113	chr2_77224273_78248001
rs77533643	0.00339112	chr20_41215551_42215551
rs138648456	0.00339105	chr2_118334671_119334671
rs7966077	0.00339096	chr12_108118630_109118630
rs3015054	0.00339088	chr1_79588978_80588978
rs16969332	0.00339079	chr15_77510762_78510762
rs77430584	0.00339077	chr16_61148348_62402723
rs17803175	0.0033907	chr10_116442724_117757105
rs180980753	0.00339062	chr14_71275793_72275793
rs7208059	0.00339057	chr17_78916656_79916656
rs554098041	0.0033904	chr17_60552949_61552949
rs11691513	0.00339037	chr2_26457396_27457396
rs146747837	0.00339034	chr14_71275793_72275793
rs1567115	0.00339034	chr16_75739791_76739791
rs2374070	0.00339031	chr12_102910468_103910468
rs2108706	0.00339007	chr14_71275793_72275793
rs10778584	0.00339005	chr12_108118630_109118630
rs67020881	0.00339	chr17_36313346_37313346
rs1588366	0.00339	chr17_60552949_61552949
rs72789848	0.0033899	chr16_61148348_62402723
rs11835862	0.00338989	chr12_108118630_109118630
rs35386983	0.00338983	chr14_71275793_72275793
rs34624389	0.00338976	chr20_15276185_16276185
rs11554159	0.00338973	chr19_18066395_19066395
rs7205944	0.0033896	chr16_74168565_75168565
rs17531877	0.00338959	chr10_56189411_57189411
rs17767225	0.00338946	chr14_71275793_72275793
rs10177211	0.0033893	chr2_212217757_213217757
rs1275922	0.00338917	chr2_26457396_27457396
rs7252198	0.00338911	chr19_18066395_19066395
rs11126559	0.00338885	chr2_26457396_27457396
rs7167878	0.00338872	chr15_61488299_62488299
rs10146983	0.00338865	chr14_71275793_72275793
rs2384465	0.00338858	chr2_26457396_27457396
rs112736204	0.00338831	chr20_15276185_16276185
rs17061270	0.00338824	chr13_62458150_63458150
rs13422500	0.00338816	chr2_26457396_27457396
rs34408000	0.0033881	chr12_108118630_109118630
rs6547185	0.00338802	chr2_78311145_79311145
rs80125374	0.00338796	chr17_60552949_61552949
rs4491153	0.00338786	chr10_99298234_100298234
rs61495751	0.00338782	chr2_118334671_119334671
rs116573491	0.0033878	chr19_49622758_50622758
rs2289017	0.00338776	chr2_26457396_27457396
rs12878013	0.00338773	chr14_71275793_72275793
rs9914872	0.00338765	chr17_60552949_61552949
rs77920745	0.00338756	chr11_65617111_67060023
rs10882974	0.0033872	chr10_99298234_100298234
rs61992087	0.0033871	chr14_71275793_72275793
rs2280513	0.00338706	chr2_26457396_27457396
rs34609464	0.00338705	chr17_77281387_78281387
rs4438439	0.00338704	chr2_26457396_27457396
rs6742440	0.003387	chr2_77224273_78248001
rs1946806	0.00338699	chr2_78311145_79311145
rs12596083	0.0033869	chr16_75739791_76739791
rs1696784	0.00338682	chr17_77281387_78281387
rs17005886	0.00338675	chr2_26457396_27457396
rs839511	0.00338674	chr2_212217757_213217757
rs9285237	0.00338655	chr13_62458150_63458150
rs3787274	0.00338653	chr20_41215551_42215551
rs116122461	0.00338647	chr1_79588978_80588978
rs74049835	0.00338638	chr14_42256397_43531953
rs112202154	0.00338635	chr14_42256397_43531953
rs11189352	0.00338633	chr10_99298234_100298234
rs10500248	0.00338624	chr19_31376692_32957504
rs72852528	0.00338619	chr17_77281387_78281387
rs60815225	0.00338587	chr2_26457396_27457396
rs10509955	0.0033858	chr10_113664076_114664076
rs11004360	0.0033858	chr10_56189411_57189411
rs1879112	0.00338577	chr2_78311145_79311145
rs4764962	0.00338575	chr12_102910468_103910468
rs12902298	0.00338556	chr15_77510762_78510762
rs114804773	0.00338547	chr1_79588978_80588978
rs61990553	0.00338544	chr14_71275793_72275793
rs164918	0.00338543	chr1_90588884_91589379
rs6481106	0.00338539	chr10_56189411_57189411
rs72744516	0.00338523	chr15_77510762_78510762
rs73173955	0.00338513	chr12_102910468_103910468
rs1907658	0.00338513	chr12_18681234_19681234
rs2580755	0.00338506	chr2_26457396_27457396
rs143824479	0.00338503	chr15_77510762_78510762
rs72806909	0.00338484	chr2_26457396_27457396
rs13390549	0.00338464	chr2_78311145_79311145
rs2196151	0.0033846	chr2_26457396_27457396
rs61691937	0.00338459	chr2_118334671_119334671
rs41482244	0.00338455	chr17_36313346_37313346
rs17005360	0.00338434	chr2_26457396_27457396
rs76693628	0.00338434	chr14_71275793_72275793
rs56954102	0.00338419	chr16_75739791_76739791
rs142679053	0.00338411	chr2_26457396_27457396
rs78959334	0.00338404	chr1_79588978_80588978
rs7206566	0.00338399	chr16_61148348_62402723
rs79967441	0.00338388	chr14_71275793_72275793
rs1281611	0.00338382	chr1_81936733_83766863
rs17096112	0.00338376	chr14_71275793_72275793
rs10164981	0.00338374	chr2_26457396_27457396
rs143618975	0.0033837	chr16_74168565_75168565
rs7911704	0.00338368	chr10_56189411_57189411
rs12937075	0.00338358	chr17_77281387_78281387
rs6547184	0.00338331	chr2_78311145_79311145
rs2526860	0.00338329	chr14_71275793_72275793
rs12355711	0.00338329	chr10_116442724_117757105
rs144050098	0.00338299	chr14_71275793_72275793
rs6547496	0.00338289	chr2_26457396_27457396
rs116693164	0.00338286	chr2_26457396_27457396
rs75293589	0.00338286	chr10_99298234_100298234
rs77886733	0.00338282	chr2_26457396_27457396
rs11692689	0.00338281	chr2_26457396_27457396
rs76028125	0.00338276	chr10_113664076_114664076
rs4915302	0.00338274	chr1_197672833_198953363
rs7922721	0.00338257	chr10_99298234_100298234
rs56207937	0.00338257	chr10_99298234_100298234
rs17596246	0.00338256	chr19_31376692_32957504
rs11623466	0.00338253	chr14_71275793_72275793
rs77373153	0.00338251	chr10_113664076_114664076
rs113367928	0.00338236	chr2_26457396_27457396
rs4902920	0.00338227	chr14_71275793_72275793
rs61271532	0.00338218	chr15_77510762_78510762
rs1861641	0.00338212	chr12_108118630_109118630
rs17178192	0.00338198	chr14_71275793_72275793
rs77531601	0.00338197	chr2_26457396_27457396
rs73923730	0.00338195	chr2_26457396_27457396
rs79087366	0.00338184	chr1_79588978_80588978
rs73193750	0.00338179	chr12_108118630_109118630
rs17100310	0.00338179	chr14_71275793_72275793
rs11635880	0.0033817	chr15_61488299_62488299
rs2111639	0.00338161	chr10_113664076_114664076
rs55754144	0.00338148	chr2_78311145_79311145
rs3902359	0.0033812	chr10_113664076_114664076
rs28626208	0.00338113	chr17_60552949_61552949
rs7536377	0.00338102	chr1_81936733_83766863
rs72732306	0.003381	chr14_71275793_72275793
rs192516790	0.00338081	chr17_60552949_61552949
rs116906557	0.00338081	chr17_77281387_78281387
rs6110746	0.00338079	chr20_15276185_16276185
rs2287761	0.00338078	chr19_49622758_50622758
rs73921471	0.00338074	chr2_26457396_27457396
rs9309532	0.00338069	chr2_78311145_79311145
rs8016344	0.00338065	chr14_71275793_72275793
rs11071654	0.00338058	chr15_61488299_62488299
rs9570742	0.00338052	chr13_62458150_63458150
rs874628	0.0033805	chr19_18066395_19066395
rs9539442	0.00338018	chr13_62458150_63458150
rs2066112	0.00338015	chr1_96688559_99040744
rs8093796	0.00338008	chr18_52152462_53725637
rs34589937	0.0033799	chr15_61488299_62488299
rs4968780	0.00337987	chr17_60552949_61552949
rs4849637	0.00337982	chr2_118334671_119334671
rs11870254	0.00337982	chr17_36313346_37313346
rs7196735	0.00337976	chr16_75739791_76739791
rs7957644	0.00337976	chr12_102910468_103910468
rs2238648	0.00337974	chr19_18066395_19066395
rs58644455	0.00337973	chr2_26457396_27457396
rs145867270	0.00337968	chr1_90588884_91589379
rs148469514	0.00337966	chr2_26457396_27457396
rs75124592	0.00337961	chr14_42256397_43531953
rs2119026	0.00337954	chr2_26457396_27457396
rs148540145	0.00337938	chr17_36313346_37313346
rs1402550	0.00337928	chr13_62458150_63458150
rs13014800	0.00337927	chr2_26457396_27457396
rs2907567	0.00337925	chr10_116442724_117757105
rs3745306	0.00337911	chr19_49622758_50622758
rs58200819	0.00337898	chr16_74168565_75168565
rs116552977	0.00337894	chr2_26457396_27457396
rs12151119	0.00337892	chr19_49622758_50622758
rs7566431	0.00337888	chr2_26457396_27457396
rs4457656	0.00337888	chr10_56189411_57189411
rs76052902	0.00337885	chr16_75739791_76739791
rs61989386	0.00337878	chr14_71275793_72275793
rs6030949	0.00337861	chr20_41215551_42215551
rs17692957	0.00337859	chr2_78311145_79311145
rs144138440	0.00337857	chr14_71275793_72275793
rs66645707	0.00337838	chr14_71275793_72275793
rs74547143	0.00337827	chr2_78311145_79311145
rs551129789	0.00337822	chr2_26457396_27457396
rs2810098	0.00337819	chr14_71275793_72275793
rs7195379	0.00337808	chr16_61148348_62402723
rs7586702	0.00337802	chr2_26457396_27457396
rs75177788	0.00337799	chr14_71275793_72275793
rs4764942	0.00337793	chr12_102910468_103910468
rs6547199	0.00337786	chr2_78311145_79311145
rs17129833	0.00337773	chr10_113664076_114664076
rs150363868	0.0033776	chr12_108118630_109118630
rs1895938	0.00337759	chr12_108118630_109118630
rs201041946	0.00337756	chr12_102910468_103910468
rs11111568	0.00337749	chr12_102910468_103910468
rs73354194	0.00337748	chr17_78916656_79916656
rs201498921	0.00337744	chr2_26457396_27457396
rs11687642	0.00337727	chr2_26457396_27457396
rs17015020	0.00337726	chr2_78311145_79311145
rs10509964	0.00337721	chr10_113664076_114664076
rs1915753	0.00337718	chr2_78311145_79311145
rs11860558	0.00337715	chr16_61148348_62402723
rs882408	0.00337709	chr12_102910468_103910468
rs66505116	0.00337707	chr16_61148348_62402723
rs187966301	0.00337707	chr14_71275793_72275793
rs7607773	0.00337704	chr2_78311145_79311145
rs72946567	0.003377	chr1_79588978_80588978
rs72804854	0.003377	chr2_26457396_27457396
rs4784118	0.00337689	chr16_61148348_62402723
rs2217742	0.00337689	chr2_26457396_27457396
rs55635235	0.00337686	chr2_26457396_27457396
rs73268228	0.00337678	chr10_56189411_57189411
rs41371051	0.00337675	chr17_36313346_37313346
rs8005241	0.00337651	chr14_71275793_72275793
rs75742101	0.00337641	chr12_108118630_109118630
rs35151594	0.00337639	chr14_71275793_72275793
rs758519	0.00337639	chr17_60552949_61552949
rs2803593	0.00337638	chr10_113664076_114664076
rs2792701	0.0033762	chr10_113664076_114664076
rs149974747	0.00337613	chr2_26457396_27457396
rs7913225	0.00337598	chr10_113664076_114664076
rs160955	0.00337597	chr16_75739791_76739791
rs138251207	0.00337584	chr14_71275793_72275793
rs4130839	0.00337583	chr13_62458150_63458150
rs11847356	0.00337578	chr14_71275793_72275793
rs11640870	0.00337563	chr16_74168565_75168565
rs228257	0.00337546	chr17_36313346_37313346
rs61990526	0.00337531	chr14_71275793_72275793
rs986317	0.00337529	chr2_78311145_79311145
rs13025068	0.0033752	chr2_212217757_213217757
rs13025703	0.00337519	chr2_212217757_213217757
rs75925552	0.00337518	chr2_26457396_27457396
rs112794902	0.00337513	chr2_26457396_27457396
rs2287554	0.00337511	chr12_108118630_109118630
rs11126714	0.00337504	chr2_26457396_27457396
rs114765467	0.0033749	chr2_26457396_27457396
rs4290661	0.00337481	chr2_118334671_119334671
rs113259739	0.00337468	chr19_49622758_50622758
rs11195987	0.00337461	chr10_113664076_114664076
rs192357396	0.0033746	chr10_113664076_114664076
rs11684070	0.00337447	chr2_26457396_27457396
rs2420096	0.00337446	chr10_116442724_117757105
rs10825447	0.00337438	chr10_56189411_57189411
rs4492863	0.00337434	chr12_108118630_109118630
rs3886071	0.00337424	chr1_90588884_91589379
rs6043449	0.00337408	chr20_15276185_16276185
rs9309530	0.00337406	chr2_78311145_79311145
rs2019358	0.00337405	chr13_62458150_63458150
rs10519167	0.00337388	chr15_77510762_78510762
rs4458048	0.00337384	chr17_36313346_37313346
rs147352904	0.00337383	chr10_116442724_117757105
rs4764956	0.00337381	chr12_102910468_103910468
rs72804810	0.0033738	chr2_26457396_27457396
rs9798063	0.0033738	chr2_26457396_27457396
rs61869272	0.00337367	chr10_116442724_117757105
rs12476992	0.00337358	chr2_26457396_27457396
rs12321876	0.00337357	chr12_102910468_103910468
rs2238650	0.0033735	chr19_18066395_19066395
rs78091339	0.00337346	chr12_108118630_109118630
rs2420097	0.00337345	chr10_116442724_117757105
rs369036552	0.00337342	chr17_77281387_78281387
rs12907534	0.00337331	chr15_61488299_62488299
rs34785361	0.00337324	chr14_71275793_72275793
rs9539443	0.0033732	chr13_62458150_63458150
rs10861004	0.00337314	chr12_102910468_103910468
rs10778240	0.00337311	chr12_102910468_103910468
rs1003782	0.00337293	chr17_60552949_61552949
rs7119	0.00337292	chr15_77510762_78510762
rs74824117	0.00337292	chr14_71275793_72275793
rs4374384	0.00337287	chr2_118334671_119334671
rs11675086	0.00337283	chr2_26457396_27457396
rs117619728	0.00337262	chr12_108118630_109118630
rs148640905	0.00337257	chr19_49622758_50622758
rs77879044	0.00337254	chr2_78311145_79311145
rs10800598	0.00337252	chr1_197672833_198953363
rs7170398	0.00337239	chr15_77510762_78510762
rs4328474	0.00337237	chr17_36313346_37313346
rs112886565	0.00337236	chr1_79588978_80588978
rs7189776	0.00337233	chr16_61148348_62402723
rs438861	0.00337223	chr2_77224273_78248001
rs12624386	0.00337169	chr20_15276185_16276185
rs60990147	0.00337169	chr13_62458150_63458150
rs6712188	0.00337167	chr2_26457396_27457396
rs6110956	0.00337162	chr20_15276185_16276185
rs1006938	0.00337143	chr19_49622758_50622758
rs10865439	0.00337141	chr2_26457396_27457396
rs3750615	0.00337135	chr10_99298234_100298234
rs117075918	0.00337132	chr17_77281387_78281387
rs12992046	0.00337126	chr2_26457396_27457396
rs41226	0.00337113	chr14_71275793_72275793
rs12247431	0.00337112	chr10_113664076_114664076
rs61990557	0.00337109	chr14_71275793_72275793
rs6573982	0.00337092	chr14_71275793_72275793
rs112329550	0.0033708	chr17_36313346_37313346
rs308538	0.00337076	chr13_62458150_63458150
rs4485279	0.00337075	chr14_71275793_72275793
rs117179520	0.00337073	chr17_60552949_61552949
rs78366985	0.00337069	chr19_18066395_19066395
rs138857192	0.00337069	chr20_41215551_42215551
rs9528483	0.00337055	chr13_62458150_63458150
rs11111620	0.00337054	chr12_102910468_103910468
rs62182609	0.00337054	chr2_212217757_213217757
rs78550170	0.00337039	chr2_118334671_119334671
rs11197322	0.00337037	chr10_116442724_117757105
rs10167109	0.00337032	chr2_26457396_27457396
rs6030496	0.00337026	chr20_41215551_42215551
rs11679681	0.00337026	chr2_26457396_27457396
rs2769421	0.00337016	chr10_116442724_117757105
rs114265077	0.00337015	chr2_26457396_27457396
rs75562502	0.00337012	chr16_74168565_75168565
rs2021762	0.00337008	chr20_15276185_16276185
rs56100954	0.00337006	chr10_56189411_57189411
rs2460111	0.00337003	chr17_60552949_61552949
rs2016810	0.00337	chr2_77224273_78248001
rs4888265	0.00336997	chr16_74168565_75168565
rs12356568	0.00336992	chr10_113664076_114664076
rs76642460	0.00336989	chr14_71275793_72275793
rs113529568	0.00336987	chr2_26457396_27457396
rs118183236	0.00336983	chr10_99298234_100298234
rs11885676	0.00336972	chr2_77224273_78248001
rs111624972	0.0033697	chr14_71275793_72275793
rs6705514	0.00336942	chr2_26457396_27457396
rs2888734	0.00336908	chr12_102910468_103910468
rs17765320	0.00336906	chr16_75739791_76739791
rs6110924	0.00336903	chr20_15276185_16276185
rs2176902	0.00336895	chr19_49622758_50622758
rs35610357	0.00336895	chr2_26457396_27457396
rs12423685	0.00336893	chr12_108118630_109118630
rs7171141	0.00336889	chr15_77510762_78510762
rs17348539	0.00336889	chr1_81936733_83766863
rs2120763	0.00336886	chr10_56189411_57189411
rs76471230	0.00336885	chr2_26457396_27457396
rs112620440	0.00336849	chr17_77281387_78281387
rs11695473	0.00336841	chr2_26457396_27457396
rs699535	0.00336836	chr1_90588884_91589379
rs7085503	0.00336828	chr10_99298234_100298234
rs374238560	0.0033682	chr14_71275793_72275793
rs12603882	0.00336817	chr17_78916656_79916656
rs9285242	0.00336814	chr13_62458150_63458150
rs56654000	0.00336785	chr2_26457396_27457396
rs6494307	0.00336774	chr15_61488299_62488299
rs61989247	0.00336758	chr14_71275793_72275793
rs8107586	0.00336755	chr19_18066395_19066395
rs4595741	0.00336753	chr14_71275793_72275793
rs10745963	0.00336751	chr12_102910468_103910468
rs4888267	0.00336745	chr16_74168565_75168565
rs117931820	0.00336738	chr14_42256397_43531953
rs308561	0.00336734	chr13_62458150_63458150
rs11197000	0.00336727	chr10_116442724_117757105
rs12772404	0.00336724	chr10_56189411_57189411
rs7514289	0.00336722	chr1_79588978_80588978
rs73173954	0.00336701	chr12_102910468_103910468
rs77104075	0.00336698	chr10_116442724_117757105
rs7078221	0.00336682	chr10_56189411_57189411
rs34711568	0.0033668	chr17_36313346_37313346
rs1561536	0.00336676	chr2_26457396_27457396
rs112821031	0.00336676	chr14_71275793_72275793
rs72943017	0.0033667	chr1_79588978_80588978
rs58794352	0.00336644	chr2_78311145_79311145
rs79738317	0.00336643	chr2_78311145_79311145
rs1937406	0.00336639	chr10_56189411_57189411
rs11845852	0.00336637	chr14_42256397_43531953
rs6539363	0.00336636	chr12_108118630_109118630
rs73201554	0.00336635	chr12_108118630_109118630
rs80310258	0.00336632	chr2_26457396_27457396
rs62050513	0.00336629	chr16_61148348_62402723
rs12616932	0.00336609	chr2_212217757_213217757
rs1975213	0.00336607	chr2_26457396_27457396
rs2725405	0.00336605	chr17_78916656_79916656
rs1007357	0.00336603	chr2_26457396_27457396
rs112113569	0.00336588	chr16_74168565_75168565
rs12407603	0.00336577	chr1_81936733_83766863
rs2429381	0.00336568	chr17_60552949_61552949
rs7150793	0.00336565	chr14_71275793_72275793
rs78593303	0.00336565	chr1_96688559_99040744
rs117297781	0.00336561	chr17_78916656_79916656
rs11652284	0.00336559	chr17_60552949_61552949
rs1996749	0.00336556	chr12_102910468_103910468
rs10883073	0.00336549	chr10_99298234_100298234
rs9598512	0.00336546	chr13_62458150_63458150
rs34149287	0.00336542	chr10_113664076_114664076
rs192685978	0.00336538	chr10_116442724_117757105
rs73945085	0.00336531	chr2_78311145_79311145
rs7166938	0.0033653	chr15_77510762_78510762
rs11585715	0.00336509	chr1_197672833_198953363
rs1522105	0.00336505	chr2_26457396_27457396
rs2804146	0.00336504	chr10_116442724_117757105
rs1833361	0.00336492	chr10_113664076_114664076
rs2465429	0.00336489	chr17_60552949_61552949
rs137995294	0.00336479	chr2_26457396_27457396
rs10747207	0.00336475	chr16_74168565_75168565
rs17818667	0.00336467	chr2_118334671_119334671
rs61875312	0.00336465	chr10_99298234_100298234
rs72839485	0.00336464	chr17_60552949_61552949
rs11189574	0.00336442	chr10_99298234_100298234
rs11673976	0.0033644	chr2_26457396_27457396
rs79440432	0.00336425	chr2_26457396_27457396
rs10883074	0.00336414	chr10_99298234_100298234
rs112436484	0.00336413	chr17_36313346_37313346
rs8046579	0.00336406	chr16_61148348_62402723
rs58401784	0.00336397	chr2_26457396_27457396
rs17096847	0.00336383	chr14_71275793_72275793
rs73053367	0.00336381	chr19_49622758_50622758
rs11004757	0.00336374	chr10_56189411_57189411
rs4434017	0.0033637	chr2_118334671_119334671
rs2117274	0.00336367	chr2_26457396_27457396
rs2289018	0.00336359	chr2_26457396_27457396
rs12870935	0.00336351	chr13_62458150_63458150
rs228297	0.00336333	chr17_36313346_37313346
rs10083587	0.00336321	chr15_61488299_62488299
rs184748033	0.00336314	chr2_26457396_27457396
rs7965919	0.00336312	chr12_108118630_109118630
rs141159520	0.00336307	chr2_26457396_27457396
rs2164043	0.00336298	chr2_26457396_27457396
rs707283	0.00336294	chr2_212217757_213217757
rs34399392	0.0033629	chr2_77224273_78248001
rs1275958	0.00336283	chr2_26457396_27457396
rs1975212	0.00336274	chr2_26457396_27457396
rs11692834	0.0033627	chr2_26457396_27457396
rs11126474	0.00336264	chr2_26457396_27457396
rs1275925	0.00336248	chr2_26457396_27457396
rs11813272	0.00336238	chr10_113664076_114664076
rs10190873	0.00336237	chr2_26457396_27457396
rs144431978	0.00336229	chr16_61148348_62402723
rs7342299	0.00336223	chr12_108118630_109118630
rs190096	0.00336218	chr14_71275793_72275793
rs117924036	0.00336214	chr10_99298234_100298234
rs1659681	0.00336209	chr2_26457396_27457396
rs79441461	0.00336204	chr15_61488299_62488299
rs117588227	0.00336199	chr14_71275793_72275793
rs1948884	0.00336194	chr13_62458150_63458150
rs67623637	0.00336176	chr2_212217757_213217757
rs76403112	0.00336172	chr19_49622758_50622758
rs73183689	0.00336162	chr12_102910468_103910468
rs144513160	0.00336161	chr14_71275793_72275793
rs117760166	0.00336154	chr14_71275793_72275793
rs150888	0.00336153	chr16_75739791_76739791
rs7081117	0.00336151	chr10_56189411_57189411
rs803557	0.00336147	chr12_108118630_109118630
rs187842331	0.00336133	chr10_99298234_100298234
rs6110602	0.00336132	chr20_15276185_16276185
rs34845330	0.00336121	chr16_61148348_62402723
rs4808824	0.0033612	chr19_18066395_19066395
rs10763201	0.00336108	chr10_56189411_57189411
rs72724351	0.00336105	chr14_71275793_72275793
rs12430396	0.00336103	chr13_62458150_63458150
rs1426363	0.00336101	chr12_108118630_109118630
rs839519	0.00336095	chr2_212217757_213217757
rs2927294	0.00336094	chr17_60552949_61552949
rs13025681	0.00336087	chr2_26457396_27457396
rs118177868	0.00336081	chr17_36313346_37313346
rs28568733	0.00336067	chr14_71275793_72275793
rs17766733	0.00336062	chr14_71275793_72275793
rs12937503	0.00336061	chr17_60552949_61552949
rs10170963	0.00336058	chr2_26457396_27457396
rs557800810	0.00336057	chr2_26457396_27457396
rs6542426	0.00336054	chr2_118334671_119334671
rs75916877	0.00336053	chr10_116442724_117757105
rs7503304	0.00336051	chr17_78916656_79916656
rs72815292	0.00336031	chr2_26457396_27457396
rs34551191	0.00336029	chr14_71275793_72275793
rs74060395	0.00336007	chr14_71275793_72275793
rs181718904	0.00336006	chr2_26457396_27457396
rs6539366	0.00336	chr12_108118630_109118630
rs72646170	0.00335992	chr1_90588884_91589379
rs144734361	0.00335987	chr10_113664076_114664076
rs11126857	0.00335986	chr2_26457396_27457396
rs1985351	0.00335983	chr17_36313346_37313346
rs74563357	0.00335981	chr2_26457396_27457396
rs241068	0.00335967	chr17_60552949_61552949
rs113546330	0.00335963	chr14_71275793_72275793
rs12616648	0.00335958	chr2_26457396_27457396
rs77169765	0.00335952	chr14_71275793_72275793
rs10444863	0.00335941	chr15_77510762_78510762
rs2374723	0.00335934	chr12_108118630_109118630
rs76853839	0.00335923	chr17_78916656_79916656
rs1950139	0.00335923	chr10_56189411_57189411
rs140596141	0.0033592	chr1_197672833_198953363
rs144826087	0.00335919	chr10_56189411_57189411
rs7589627	0.00335896	chr2_26457396_27457396
rs10778239	0.00335892	chr12_102910468_103910468
rs376468311	0.00335882	chr10_113664076_114664076
rs116901640	0.00335877	chr17_60552949_61552949
rs6481107	0.00335874	chr10_56189411_57189411
rs1866559	0.00335865	chr2_26457396_27457396
rs73921478	0.0033585	chr2_26457396_27457396
rs7575465	0.00335836	chr2_26457396_27457396
rs2176822	0.00335827	chr12_102910468_103910468
rs117904053	0.00335809	chr14_71275793_72275793
rs10186142	0.00335804	chr2_26457396_27457396
rs56238210	0.00335804	chr2_78311145_79311145
rs7597094	0.00335783	chr2_26457396_27457396
rs308645	0.00335776	chr13_62458150_63458150
rs17269917	0.00335763	chr10_116442724_117757105
rs17129425	0.00335761	chr10_113664076_114664076
rs4583163	0.00335758	chr14_71275793_72275793
rs115120340	0.00335753	chr2_26457396_27457396
rs10147863	0.00335746	chr14_71275793_72275793
rs66542198	0.00335734	chr17_77281387_78281387
rs2861606	0.00335728	chr2_78311145_79311145
rs11126660	0.00335725	chr2_78311145_79311145
rs10164996	0.00335716	chr2_212217757_213217757
rs111654833	0.00335705	chr2_26457396_27457396
rs13004993	0.00335704	chr2_26457396_27457396
rs7437	0.00335692	chr2_26457396_27457396
rs7158546	0.00335675	chr14_71275793_72275793
rs72791708	0.00335673	chr16_61148348_62402723
rs372491248	0.00335659	chr14_71275793_72275793
rs3863840	0.00335658	chr1_81936733_83766863
rs78215172	0.00335655	chr10_113664076_114664076
rs34054835	0.00335651	chr2_26457396_27457396
rs12436140	0.00335647	chr14_71275793_72275793
rs10872959	0.00335645	chr14_42256397_43531953
rs3806517	0.00335641	chr2_26457396_27457396
rs78441725	0.00335638	chr12_102910468_103910468
rs117787625	0.00335631	chr14_71275793_72275793
rs117134884	0.00335619	chr14_71275793_72275793
rs145495890	0.00335616	chr17_60552949_61552949
rs8049575	0.00335615	chr16_61148348_62402723
rs61935452	0.00335613	chr12_102910468_103910468
rs9528478	0.00335613	chr13_62458150_63458150
rs34952721	0.00335605	chr16_75739791_76739791
rs1949660	0.003356	chr2_78311145_79311145
rs59361606	0.003356	chr14_71275793_72275793
rs16946766	0.00335598	chr17_60552949_61552949
rs4795330	0.00335577	chr17_36313346_37313346
rs715024	0.00335569	chr12_108118630_109118630
rs11195914	0.00335567	chr10_113664076_114664076
rs78952833	0.00335564	chr14_71275793_72275793
rs11902418	0.0033556	chr2_78311145_79311145
rs184096965	0.00335559	chr17_36313346_37313346
rs28630047	0.00335555	chr16_61148348_62402723
rs74377561	0.00335546	chr12_102910468_103910468
rs2804594	0.00335543	chr10_113664076_114664076
rs141480824	0.0033554	chr14_71275793_72275793
rs11075417	0.00335534	chr16_61148348_62402723
rs17272847	0.00335515	chr19_49622758_50622758
rs1120106	0.0033551	chr17_60552949_61552949
rs11126836	0.00335505	chr2_26457396_27457396
rs11869318	0.00335501	chr17_78916656_79916656
rs11628388	0.00335493	chr14_71275793_72275793
rs12871694	0.00335486	chr13_62458150_63458150
rs11686707	0.00335474	chr2_26457396_27457396
rs147146446	0.00335458	chr17_60552949_61552949
rs113661129	0.00335446	chr19_49622758_50622758
rs148432325	0.00335446	chr2_26457396_27457396
rs10883117	0.00335435	chr10_99298234_100298234
rs6719665	0.00335431	chr2_26457396_27457396
rs6585127	0.00335404	chr10_113664076_114664076
rs12436994	0.00335391	chr14_71275793_72275793
rs4560183	0.00335364	chr20_41215551_42215551
rs113317099	0.00335361	chr15_77510762_78510762
rs7314842	0.00335361	chr12_102910468_103910468
rs10147309	0.00335354	chr14_71275793_72275793
rs10150280	0.0033535	chr14_71275793_72275793
rs1175809	0.00335348	chr19_49622758_50622758
rs143812851	0.00335343	chr16_61148348_62402723
rs13393587	0.00335335	chr2_212217757_213217757
rs1275539	0.00335329	chr2_26457396_27457396
rs55646995	0.00335328	chr17_36313346_37313346
rs55877994	0.00335326	chr2_26457396_27457396
rs55732311	0.00335323	chr2_78311145_79311145
rs8015644	0.00335309	chr14_71275793_72275793
rs6574846	0.00335304	chr14_85732461_86732461
rs3739085	0.00335303	chr2_26457396_27457396
rs9903891	0.00335288	chr17_60552949_61552949
rs4918702	0.00335276	chr10_113664076_114664076
rs2465415	0.00335276	chr17_60552949_61552949
rs76016493	0.00335274	chr10_56189411_57189411
rs115064813	0.00335274	chr2_212217757_213217757
rs4140799	0.00335257	chr14_71275793_72275793
rs549495145	0.00335247	chr2_212217757_213217757
rs72721956	0.00335233	chr14_71275793_72275793
rs4665885	0.00335232	chr2_26457396_27457396
rs79093615	0.0033521	chr2_78311145_79311145
rs111647336	0.00335203	chr2_118334671_119334671
rs11847373	0.00335201	chr14_71275793_72275793
rs80186348	0.00335198	chr16_74168565_75168565
rs10146131	0.00335192	chr14_71275793_72275793
rs111847028	0.00335179	chr14_71275793_72275793
rs567724903	0.00335175	chr17_77281387_78281387
rs11673678	0.00335174	chr19_18066395_19066395
rs11072739	0.0033517	chr15_77510762_78510762
rs113189104	0.0033517	chr2_26457396_27457396
rs74349837	0.00335159	chr14_71275793_72275793
rs4775474	0.00335157	chr15_61488299_62488299
rs1465697	0.00335157	chr19_49622758_50622758
rs41531747	0.0033515	chr16_75739791_76739791
rs4888264	0.00335148	chr16_74168565_75168565
rs12811060	0.00335147	chr12_108118630_109118630
rs4889923	0.00335147	chr17_77281387_78281387
rs188476750	0.00335133	chr14_71275793_72275793
rs1974739	0.0033513	chr10_113664076_114664076
rs1896062	0.00335124	chr12_108118630_109118630
rs12984891	0.00335118	chr19_49622758_50622758
rs71498391	0.00335107	chr10_113664076_114664076
rs55716556	0.003351	chr17_36313346_37313346
rs2891519	0.00335078	chr2_26457396_27457396
rs77895880	0.00335077	chr2_26457396_27457396
rs9635513	0.00335058	chr16_61148348_62402723
rs6709394	0.00335047	chr2_78311145_79311145
rs113239345	0.00335044	chr10_113664076_114664076
rs1572400	0.00335042	chr10_116442724_117757105
rs9317269	0.00335041	chr13_62458150_63458150
rs142578901	0.00335034	chr2_26457396_27457396
rs73199526	0.00335025	chr12_108118630_109118630
rs1991029	0.00335024	chr16_61148348_62402723
rs62120366	0.00335018	chr19_18066395_19066395
rs77337706	0.00335016	chr17_60552949_61552949
rs1552066	0.00335011	chr10_116442724_117757105
rs11626368	0.00334999	chr14_71275793_72275793
rs283518	0.00334994	chr19_49622758_50622758
rs12358482	0.00334984	chr10_116442724_117757105
rs13405626	0.00334983	chr2_78311145_79311145
rs13017308	0.00334977	chr2_26457396_27457396
rs16906223	0.00334975	chr10_56189411_57189411
rs493761	0.00334972	chr10_99298234_100298234
rs4899374	0.00334969	chr14_71275793_72275793
rs61990554	0.00334957	chr14_71275793_72275793
rs7556908	0.00334954	chr2_26457396_27457396
rs117434848	0.00334953	chr14_71275793_72275793
rs117299144	0.00334944	chr10_113664076_114664076
rs1443702	0.00334943	chr2_26457396_27457396
rs7604720	0.00334942	chr2_26457396_27457396
rs6742004	0.00334942	chr2_26457396_27457396
rs157547	0.00334895	chr19_49622758_50622758
rs111889866	0.00334886	chr2_26457396_27457396
rs8103058	0.00334872	chr19_49622758_50622758
rs117750427	0.00334862	chr13_62458150_63458150
rs1890562	0.00334861	chr20_15276185_16276185
rs117632363	0.00334858	chr17_60552949_61552949
rs12150418	0.00334854	chr17_60552949_61552949
rs4465504	0.00334852	chr13_62458150_63458150
rs117349574	0.0033485	chr16_75739791_76739791
rs150299482	0.00334846	chr16_75739791_76739791
rs1937417	0.00334844	chr10_56189411_57189411
rs10493724	0.00334839	chr1_81936733_83766863
rs71389722	0.00334832	chr17_77281387_78281387
rs917706	0.00334827	chr17_60552949_61552949
rs639938	0.00334826	chr11_65617111_67060023
rs1191196	0.00334817	chr15_77510762_78510762
rs11896351	0.00334816	chr2_78311145_79311145
rs67993093	0.00334811	chr16_61148348_62402723
rs3744352	0.00334807	chr17_36313346_37313346
rs2286568	0.00334785	chr17_60552949_61552949
rs12469703	0.0033478	chr2_26457396_27457396
rs13034075	0.00334764	chr2_26457396_27457396
rs117627906	0.00334763	chr10_113664076_114664076
rs9806812	0.00334754	chr16_74168565_75168565
rs187446441	0.00334753	chr2_26457396_27457396
rs72800095	0.00334747	chr10_56189411_57189411
rs73923726	0.00334747	chr2_26457396_27457396
rs62010401	0.00334743	chr15_77510762_78510762
rs6754371	0.00334739	chr2_26457396_27457396
rs149184386	0.00334739	chr12_102910468_103910468
rs112170279	0.00334729	chr19_18066395_19066395
rs11196055	0.00334718	chr10_113664076_114664076
rs17177271	0.00334713	chr14_71275793_72275793
rs10860999	0.00334709	chr12_102910468_103910468
rs113257098	0.00334695	chr14_71275793_72275793
rs1148960	0.00334691	chr2_26457396_27457396
rs2008567	0.0033469	chr17_77281387_78281387
rs62059202	0.00334675	chr16_74168565_75168565
rs11111601	0.00334668	chr12_102910468_103910468
rs7503071	0.00334668	chr17_78916656_79916656
rs141082219	0.00334657	chr2_26457396_27457396
rs2119032	0.00334656	chr2_77224273_78248001
rs80048219	0.00334653	chr14_71275793_72275793
rs72850602	0.0033465	chr2_26457396_27457396
rs61990527	0.00334649	chr14_71275793_72275793
rs78119823	0.00334649	chr17_60552949_61552949
rs34003907	0.00334642	chr14_71275793_72275793
rs11642874	0.00334642	chr16_61148348_62402723
rs115444754	0.00334639	chr2_26457396_27457396
rs17683569	0.00334639	chr19_18066395_19066395
rs11628426	0.00334638	chr14_71275793_72275793
rs75515671	0.00334626	chr2_26457396_27457396
rs4915266	0.00334616	chr1_197672833_198953363
rs12035580	0.00334615	chr1_197672833_198953363
rs11867344	0.00334608	chr17_77281387_78281387
rs7096770	0.00334604	chr10_113664076_114664076
rs13009611	0.00334596	chr2_26457396_27457396
rs71424840	0.00334591	chr2_78311145_79311145
rs17746153	0.0033459	chr17_60552949_61552949
rs1397129	0.00334576	chr16_61148348_62402723
rs17129867	0.00334575	chr10_113664076_114664076
rs12908182	0.00334571	chr15_61488299_62488299
rs4802615	0.00334571	chr19_49622758_50622758
rs75872606	0.00334569	chr2_26457396_27457396
rs139353169	0.00334559	chr14_71275793_72275793
rs17600515	0.00334559	chr2_26457396_27457396
rs6043241	0.00334552	chr20_15276185_16276185
rs7147062	0.0033455	chr14_71275793_72275793
rs607023	0.00334539	chr17_36313346_37313346
rs147722737	0.00334526	chr17_60552949_61552949
rs144827758	0.00334515	chr14_71275793_72275793
rs11126665	0.00334505	chr2_78311145_79311145
rs16969422	0.00334493	chr15_77510762_78510762
rs1362785	0.00334479	chr10_113664076_114664076
rs13033711	0.00334476	chr2_26457396_27457396
rs61990550	0.00334468	chr14_71275793_72275793
rs114776903	0.0033446	chr14_71275793_72275793
rs74335024	0.00334456	chr17_77281387_78281387
rs78174836	0.00334455	chr14_71275793_72275793
rs142576437	0.00334447	chr14_71275793_72275793
rs7153983	0.00334446	chr14_71275793_72275793
rs7967003	0.00334444	chr12_102910468_103910468
rs117442094	0.00334442	chr14_71275793_72275793
rs61989382	0.00334436	chr14_71275793_72275793
rs56328861	0.00334435	chr17_77281387_78281387
rs72730734	0.00334433	chr15_77510762_78510762
rs76788927	0.00334413	chr19_18066395_19066395
rs7254187	0.00334408	chr19_49622758_50622758
rs35060905	0.00334402	chr16_61148348_62402723
rs6419385	0.00334402	chr12_102910468_103910468
rs1370635	0.00334399	chr2_78311145_79311145
rs72812612	0.00334395	chr2_78311145_79311145
rs10787469	0.00334394	chr10_113664076_114664076
rs1996766	0.00334387	chr2_78311145_79311145
rs12465361	0.00334382	chr2_78311145_79311145
rs9711563	0.0033437	chr2_118334671_119334671
rs11625612	0.00334365	chr14_71275793_72275793
rs71411469	0.00334348	chr15_61488299_62488299
rs72729958	0.00334345	chr14_71275793_72275793
rs308537	0.00334338	chr13_62458150_63458150
rs17109110	0.00334333	chr14_71275793_72275793
rs11692204	0.00334333	chr2_26457396_27457396
rs2079305	0.00334309	chr14_71275793_72275793
rs12562361	0.00334309	chr1_197672833_198953363
rs76728519	0.00334301	chr2_26457396_27457396
rs75338219	0.00334297	chr15_61488299_62488299
rs10167513	0.00334293	chr2_26457396_27457396
rs13427506	0.0033428	chr2_78311145_79311145
rs4633740	0.00334278	chr16_61148348_62402723
rs147388948	0.00334277	chr2_26457396_27457396
rs11678839	0.00334273	chr2_26457396_27457396
rs28717985	0.00334268	chr14_71275793_72275793
rs28793742	0.00334217	chr19_18066395_19066395
rs4886992	0.00334202	chr15_77510762_78510762
rs6724532	0.00334202	chr2_78311145_79311145
rs66994322	0.00334179	chr17_77281387_78281387
rs13035301	0.00334162	chr2_26457396_27457396
rs61853606	0.00334153	chr10_56189411_57189411
rs2120356	0.00334148	chr2_26457396_27457396
rs1358138	0.00334142	chr2_78311145_79311145
rs6718978	0.00334134	chr2_26457396_27457396
rs75812413	0.00334123	chr14_71275793_72275793
rs1204967	0.0033412	chr14_71275793_72275793
rs7246475	0.00334119	chr19_31376692_32957504
rs72726683	0.00334118	chr14_71275793_72275793
rs58677593	0.00334112	chr12_102910468_103910468
rs2414714	0.0033411	chr15_61488299_62488299
rs72841389	0.0033411	chr17_60552949_61552949
rs2804205	0.00334102	chr10_116442724_117757105
rs11841657	0.00334098	chr13_62458150_63458150
rs73921482	0.00334096	chr2_26457396_27457396
rs146911069	0.00334095	chr14_71275793_72275793
rs530055153	0.00334087	chr2_77224273_78248001
rs4784167	0.00334087	chr16_61148348_62402723
rs17061126	0.00334086	chr13_62458150_63458150
rs4528784	0.00334083	chr2_78311145_79311145
rs138289073	0.00334083	chr14_71275793_72275793
rs72726634	0.0033408	chr14_71275793_72275793
rs11189646	0.0033407	chr10_99298234_100298234
rs7247125	0.00334068	chr19_49622758_50622758
rs201467409	0.00334065	chr19_49622758_50622758
rs1530536	0.00334031	chr2_214713852_215713852
rs3847445	0.00334021	chr10_56189411_57189411
rs79089201	0.00334018	chr17_77281387_78281387
rs117773339	0.00334016	chr20_41215551_42215551
rs59699904	0.00334009	chr14_71275793_72275793
rs2432613	0.00334008	chr16_75739791_76739791
rs71387955	0.00334	chr17_77281387_78281387
rs656027	0.00333992	chr17_36313346_37313346
rs6512243	0.00333984	chr19_18066395_19066395
rs11641117	0.00333981	chr16_74168565_75168565
rs80003614	0.00333978	chr19_31376692_32957504
rs78782812	0.00333975	chr15_61488299_62488299
rs4665922	0.00333972	chr2_26457396_27457396
rs405699	0.00333964	chr2_78311145_79311145
rs28653489	0.00333963	chr16_74168565_75168565
rs138906402	0.00333959	chr2_26457396_27457396
rs12588023	0.00333955	chr14_71275793_72275793
rs61938590	0.00333946	chr12_108118630_109118630
rs1814437	0.00333946	chr2_26457396_27457396
rs6504130	0.00333944	chr17_60552949_61552949
rs78155335	0.00333934	chr20_15276185_16276185
rs6547198	0.00333932	chr2_78311145_79311145
rs4764957	0.00333926	chr12_102910468_103910468
rs61938591	0.00333919	chr12_108118630_109118630
rs1522100	0.00333915	chr2_26457396_27457396
rs446531	0.00333904	chr19_49622758_50622758
rs112296584	0.00333897	chr2_26457396_27457396
rs1866654	0.00333892	chr2_26457396_27457396
rs78022196	0.00333878	chr17_60552949_61552949
rs141265688	0.00333872	chr20_41215551_42215551
rs78887511	0.00333867	chr17_78916656_79916656
rs187076093	0.00333863	chr2_26457396_27457396
rs1659698	0.0033386	chr2_26457396_27457396
rs12714092	0.00333858	chr2_26457396_27457396
rs149900590	0.00333851	chr17_77281387_78281387
rs62156826	0.00333849	chr2_78311145_79311145
rs6573984	0.00333846	chr14_71275793_72275793
rs4438438	0.00333835	chr2_26457396_27457396
rs112565707	0.00333834	chr2_26457396_27457396
rs78103862	0.00333812	chr16_61148348_62402723
rs4459358	0.00333809	chr12_108118630_109118630
rs1887135	0.00333806	chr10_113664076_114664076
rs6753386	0.00333789	chr2_26457396_27457396
rs11852404	0.00333787	chr15_77510762_78510762
rs561981345	0.00333784	chr17_36313346_37313346
rs6747264	0.00333781	chr2_26457396_27457396
rs1275957	0.00333779	chr2_26457396_27457396
rs111064775	0.00333777	chr19_49622758_50622758
rs7902509	0.00333776	chr10_113664076_114664076
rs75236380	0.00333771	chr14_71275793_72275793
rs56712974	0.00333762	chr17_77281387_78281387
rs113792390	0.0033376	chr2_26457396_27457396
rs114410533	0.00333749	chr2_26457396_27457396
rs139512554	0.00333748	chr2_26457396_27457396
rs79383349	0.00333741	chr13_62458150_63458150
rs11157252	0.0033373	chr14_42256397_43531953
rs17177802	0.00333725	chr14_71275793_72275793
rs2432603	0.00333711	chr16_75739791_76739791
rs57291948	0.003337	chr2_78311145_79311145
rs11197323	0.00333696	chr10_116442724_117757105
rs2769398	0.00333686	chr10_116442724_117757105
rs34762916	0.00333679	chr19_49622758_50622758
rs7582890	0.00333679	chr2_26457396_27457396
rs17702221	0.00333666	chr2_78311145_79311145
rs6723863	0.0033365	chr2_26457396_27457396
rs56714320	0.00333649	chr2_26457396_27457396
rs4899382	0.00333645	chr14_71275793_72275793
rs143242708	0.00333636	chr16_61148348_62402723
rs2217911	0.0033363	chr16_61148348_62402723
rs7199434	0.00333629	chr16_61148348_62402723
rs10196501	0.00333612	chr2_26457396_27457396
rs117721821	0.00333611	chr14_71275793_72275793
rs2927292	0.00333601	chr17_60552949_61552949
rs116560070	0.00333594	chr2_26457396_27457396
rs72921773	0.00333589	chr2_78311145_79311145
rs6503544	0.00333572	chr17_36313346_37313346
rs72808941	0.00333571	chr2_26457396_27457396
rs61882297	0.00333569	chr10_116442724_117757105
rs112947507	0.00333567	chr12_102910468_103910468
rs113650879	0.00333557	chr2_26457396_27457396
rs73950145	0.00333552	chr2_118334671_119334671
rs11114036	0.0033355	chr12_108118630_109118630
rs112149971	0.00333546	chr18_52152462_53725637
rs17109053	0.00333543	chr14_71275793_72275793
rs144195547	0.00333539	chr1_81936733_83766863
rs61880843	0.00333532	chr10_116442724_117757105
rs228262	0.00333529	chr17_36313346_37313346
rs61875313	0.00333526	chr10_99298234_100298234
rs142205680	0.00333524	chr16_74168565_75168565
rs56328264	0.00333524	chr2_26457396_27457396
rs11687967	0.00333522	chr2_78311145_79311145
rs36030823	0.00333521	chr13_62458150_63458150
rs142762435	0.00333496	chr10_99298234_100298234
rs13337980	0.00333494	chr16_74168565_75168565
rs61874781	0.00333494	chr10_99298234_100298234
rs7296248	0.00333488	chr12_102910468_103910468
rs114867189	0.00333487	chr2_26457396_27457396
rs193068205	0.00333482	chr2_26457396_27457396
rs1336143	0.00333481	chr13_62458150_63458150
rs9889828	0.00333476	chr17_60552949_61552949
rs4853383	0.00333472	chr2_78311145_79311145
rs58757801	0.00333468	chr14_71275793_72275793
rs62128424	0.00333458	chr2_26457396_27457396
rs72826249	0.00333457	chr10_99298234_100298234
rs62130677	0.00333451	chr2_26457396_27457396
rs4902901	0.00333433	chr14_71275793_72275793
rs228552	0.00333433	chr1_79588978_80588978
rs7223219	0.0033343	chr17_78916656_79916656
rs10400543	0.00333429	chr12_102910468_103910468
rs11862576	0.00333427	chr16_61148348_62402723
rs4902919	0.00333421	chr14_71275793_72275793
rs71392614	0.00333409	chr16_74168565_75168565
rs62130481	0.00333405	chr2_26457396_27457396
rs3820823	0.00333403	chr2_26457396_27457396
rs12476565	0.00333399	chr2_26457396_27457396
rs72726621	0.00333393	chr14_71275793_72275793
rs56013503	0.0033339	chr17_36313346_37313346
rs143380183	0.00333389	chr16_74168565_75168565
rs703569	0.00333386	chr12_102910468_103910468
rs1930163	0.00333374	chr10_56189411_57189411
rs10932387	0.00333365	chr2_212217757_213217757
rs72789835	0.00333363	chr16_61148348_62402723
rs1468373	0.00333358	chr14_71275793_72275793
rs4899384	0.00333342	chr14_71275793_72275793
rs11622578	0.0033334	chr14_71275793_72275793
rs7160814	0.00333336	chr14_71275793_72275793
rs4363501	0.00333327	chr10_56189411_57189411
rs55727040	0.00333325	chr17_36313346_37313346
rs142938072	0.00333308	chr17_77281387_78281387
rs77749885	0.00333308	chr14_71275793_72275793
rs4233713	0.00333306	chr2_26457396_27457396
rs6708148	0.00333302	chr2_26457396_27457396
rs12479126	0.00333301	chr2_118334671_119334671
rs11650162	0.0033329	chr17_77281387_78281387
rs2047540	0.00333272	chr1_197672833_198953363
rs1866561	0.00333267	chr2_26457396_27457396
rs1464451	0.00333266	chr2_212217757_213217757
rs73921475	0.00333252	chr2_26457396_27457396
rs9528511	0.00333244	chr13_62458150_63458150
rs139483075	0.00333241	chr17_36313346_37313346
rs221921	0.0033324	chr14_71275793_72275793
rs7582117	0.00333232	chr2_26457396_27457396
rs4889808	0.00333231	chr17_77281387_78281387
rs76911802	0.00333219	chr16_74168565_75168565
rs76158806	0.00333215	chr14_71275793_72275793
rs148714401	0.00333214	chr2_78311145_79311145
rs4616415	0.00333192	chr2_212217757_213217757
rs1937411	0.00333186	chr10_56189411_57189411
rs41457544	0.00333175	chr17_36313346_37313346
rs1659704	0.00333173	chr2_26457396_27457396
rs6757874	0.00333173	chr2_77224273_78248001
rs17269882	0.00333161	chr10_116442724_117757105
rs2891505	0.00333158	chr2_26457396_27457396
rs2080648	0.00333152	chr10_113664076_114664076
rs9710631	0.00333142	chr19_49622758_50622758
rs925326	0.00333138	chr16_61148348_62402723
rs62130676	0.00333137	chr2_26457396_27457396
rs55763868	0.00333134	chr2_26457396_27457396
rs6727852	0.00333134	chr2_26457396_27457396
rs919364	0.00333112	chr19_49622758_50622758
rs7895520	0.00333107	chr10_56189411_57189411
rs61938589	0.00333104	chr12_108118630_109118630
rs10746116	0.00333104	chr12_108118630_109118630
rs59345173	0.0033309	chr2_78311145_79311145
rs11679069	0.00333089	chr2_26457396_27457396
rs59719579	0.00333087	chr17_77281387_78281387
rs1659700	0.00333086	chr2_26457396_27457396
rs12445200	0.00333086	chr16_74168565_75168565
rs9652617	0.00333073	chr16_61148348_62402723
rs112301620	0.0033307	chr19_49622758_50622758
rs10128971	0.00333067	chr12_102910468_103910468
rs7965537	0.00333062	chr12_108118630_109118630
rs80028194	0.00333061	chr14_71275793_72275793
rs7090379	0.00333058	chr10_113664076_114664076
rs479421	0.00333031	chr10_99298234_100298234
rs10432697	0.00333027	chr2_26457396_27457396
rs3754734	0.00333023	chr2_26457396_27457396
rs11113602	0.00333006	chr12_108118630_109118630
rs1992311	0.00332993	chr2_26457396_27457396
rs139161055	0.00332988	chr15_61488299_62488299
rs16963557	0.00332988	chr16_61148348_62402723
rs115482657	0.00332987	chr10_99298234_100298234
rs7588614	0.00332986	chr2_26457396_27457396
rs41379647	0.00332983	chr17_36313346_37313346
rs61938588	0.00332975	chr12_108118630_109118630
rs17698065	0.00332967	chr16_75739791_76739791
rs12431920	0.00332961	chr14_71275793_72275793
rs114536112	0.00332945	chr2_26457396_27457396
rs8062012	0.00332943	chr16_74168565_75168565
rs66603461	0.00332936	chr2_78311145_79311145
rs72733920	0.00332936	chr1_197672833_198953363
rs75725129	0.00332933	chr2_26457396_27457396
rs10133306	0.00332927	chr14_71275793_72275793
rs72749461	0.00332921	chr1_197672833_198953363
rs6131663	0.00332919	chr20_15276185_16276185
rs78419101	0.00332917	chr14_71275793_72275793
rs4570492	0.00332916	chr10_56189411_57189411
rs2533009	0.00332913	chr17_60552949_61552949
rs62048270	0.00332895	chr16_61148348_62402723
rs6717090	0.00332894	chr2_26457396_27457396
rs10883080	0.00332893	chr10_99298234_100298234
rs113954315	0.00332891	chr17_36313346_37313346
rs1397126	0.00332891	chr16_61148348_62402723
rs79502114	0.0033289	chr10_99298234_100298234
rs148352454	0.00332882	chr14_71275793_72275793
rs142638926	0.00332877	chr15_61488299_62488299
rs10467020	0.00332876	chr12_102910468_103910468
rs77695433	0.0033287	chr19_31376692_32957504
rs1370631	0.00332869	chr2_78311145_79311145
rs6034270	0.00332868	chr20_15276185_16276185
rs2810103	0.00332867	chr14_71275793_72275793
rs79544472	0.0033286	chr14_71275793_72275793
rs11680096	0.00332855	chr2_26457396_27457396
rs4665373	0.00332848	chr2_26457396_27457396
rs4665374	0.00332845	chr2_26457396_27457396
rs138735986	0.00332845	chr14_71275793_72275793
rs17548798	0.00332836	chr17_60552949_61552949
rs2384574	0.00332831	chr2_26457396_27457396
rs13035354	0.00332824	chr2_26457396_27457396
rs111833847	0.00332823	chr19_49622758_50622758
rs72808950	0.0033281	chr2_26457396_27457396
rs78259025	0.00332807	chr10_116442724_117757105
rs13394601	0.003328	chr2_77224273_78248001
rs7201030	0.00332787	chr16_75739791_76739791
rs117527931	0.00332787	chr17_78916656_79916656
rs12896748	0.00332778	chr14_71275793_72275793
rs6547401	0.00332776	chr2_26457396_27457396
rs36056548	0.00332774	chr15_61488299_62488299
rs3806520	0.00332767	chr2_26457396_27457396
rs200775	0.00332764	chr20_15276185_16276185
rs62128744	0.00332764	chr2_26457396_27457396
rs17015037	0.00332758	chr2_78311145_79311145
rs72796678	0.00332756	chr16_74168565_75168565
rs141970704	0.00332751	chr14_71275793_72275793
rs11658294	0.0033275	chr17_36313346_37313346
rs62073370	0.00332741	chr17_36313346_37313346
rs4808138	0.00332734	chr19_18066395_19066395
rs7967585	0.00332731	chr12_108118630_109118630
rs11646955	0.00332726	chr16_61148348_62402723
rs34052649	0.00332698	chr2_26457396_27457396
rs12922932	0.00332681	chr16_75739791_76739791
rs6584172	0.00332671	chr10_99298234_100298234
rs2580382	0.00332671	chr2_26457396_27457396
rs72738013	0.00332662	chr1_197672833_198953363
rs10494775	0.00332656	chr1_197672833_198953363
rs12453043	0.00332644	chr17_60552949_61552949
rs35111528	0.0033264	chr16_61148348_62402723
rs12609447	0.00332639	chr19_49622758_50622758
rs278297	0.00332624	chr19_31376692_32957504
rs2891534	0.00332624	chr2_26457396_27457396
rs7585127	0.00332624	chr2_26457396_27457396
rs75640562	0.00332622	chr14_71275793_72275793
rs116395709	0.00332614	chr2_26457396_27457396
rs7559758	0.00332614	chr2_77224273_78248001
rs6707735	0.00332613	chr2_26457396_27457396
rs987793	0.00332611	chr10_99298234_100298234
rs11870292	0.00332603	chr17_78916656_79916656
rs6759779	0.00332597	chr2_26457396_27457396
rs75445938	0.00332595	chr16_74168565_75168565
rs7565137	0.00332587	chr2_26457396_27457396
rs12184910	0.00332578	chr13_62458150_63458150
rs7594302	0.00332576	chr2_78311145_79311145
rs9789077	0.00332572	chr17_36313346_37313346
rs62203818	0.00332569	chr20_41215551_42215551
rs2804595	0.00332563	chr10_113664076_114664076
rs76207057	0.00332554	chr2_77224273_78248001
rs113644121	0.00332549	chr10_99298234_100298234
rs35133828	0.00332546	chr2_26457396_27457396
rs4673633	0.00332537	chr2_212217757_213217757
rs55831429	0.0033252	chr14_71275793_72275793
rs13014240	0.00332512	chr2_26457396_27457396
rs112667261	0.00332504	chr2_26457396_27457396
rs10405801	0.00332499	chr19_49622758_50622758
rs17005371	0.00332498	chr2_26457396_27457396
rs28380434	0.00332477	chr15_77510762_78510762
rs10786426	0.00332474	chr10_99298234_100298234
rs151036673	0.0033247	chr15_61488299_62488299
rs72733910	0.00332467	chr1_197672833_198953363
rs2420064	0.00332465	chr10_116442724_117757105
rs12022799	0.00332464	chr1_96688559_99040744
rs9673539	0.00332456	chr16_74168565_75168565
rs2240662	0.00332448	chr19_31376692_32957504
rs3784847	0.00332444	chr16_61148348_62402723
rs138850317	0.00332442	chr16_74168565_75168565
rs34970936	0.00332437	chr2_214713852_215713852
rs117428045	0.00332432	chr10_99298234_100298234
rs7224795	0.00332431	chr17_36313346_37313346
rs7224059	0.00332422	chr17_60552949_61552949
rs1659682	0.00332416	chr2_26457396_27457396
rs10885305	0.00332415	chr10_113664076_114664076
rs77629370	0.00332408	chr2_26457396_27457396
rs11683300	0.00332406	chr2_78311145_79311145
rs61989246	0.003324	chr14_71275793_72275793
rs114358189	0.00332397	chr2_26457396_27457396
rs505456	0.00332386	chr10_99298234_100298234
rs78090050	0.00332374	chr16_61148348_62402723
rs77146335	0.00332369	chr10_56189411_57189411
rs11691179	0.00332365	chr2_26457396_27457396
rs72823894	0.00332352	chr17_36313346_37313346
rs10825472	0.00332349	chr10_56189411_57189411
rs1810230	0.00332344	chr17_77281387_78281387
rs113345812	0.00332343	chr2_212217757_213217757
rs3761032	0.00332334	chr19_18066395_19066395
rs11113487	0.00332325	chr12_108118630_109118630
rs55784432	0.00332321	chr2_26457396_27457396
rs137950277	0.00332317	chr17_36313346_37313346
rs36045790	0.00332313	chr2_26457396_27457396
rs9528546	0.00332304	chr13_62458150_63458150
rs7080397	0.00332293	chr10_116442724_117757105
rs11692379	0.00332292	chr2_26457396_27457396
rs79633979	0.0033229	chr19_49622758_50622758
rs11673877	0.00332289	chr2_26457396_27457396
rs4470296	0.00332288	chr2_26457396_27457396
rs8038040	0.0033228	chr15_61488299_62488299
rs61320246	0.00332273	chr19_49622758_50622758
rs2249195	0.00332268	chr15_61488299_62488299
rs55968807	0.0033226	chr14_71275793_72275793
rs16846873	0.00332259	chr2_212217757_213217757
rs10861951	0.00332255	chr12_108118630_109118630
rs13385476	0.00332255	chr2_77224273_78248001
rs13020526	0.00332254	chr2_26457396_27457396
rs11197259	0.00332253	chr10_116442724_117757105
rs1522103	0.00332245	chr2_26457396_27457396
rs58016360	0.00332239	chr2_78311145_79311145
rs191752496	0.00332233	chr10_116442724_117757105
rs114290862	0.00332231	chr14_71275793_72275793
rs6542427	0.00332225	chr2_118334671_119334671
rs117583593	0.00332212	chr17_36313346_37313346
rs12218288	0.00332208	chr10_113664076_114664076
rs1130638	0.00332204	chr17_36313346_37313346
rs10825506	0.00332202	chr10_56189411_57189411
rs4286301	0.00332199	chr2_78311145_79311145
rs10885724	0.00332197	chr10_116442724_117757105
rs1538723	0.00332196	chr10_99298234_100298234
rs34312775	0.00332185	chr2_77224273_78248001
rs7218211	0.00332184	chr17_78916656_79916656
rs117251685	0.00332183	chr10_56189411_57189411
rs147818731	0.00332182	chr14_71275793_72275793
rs1498682	0.00332178	chr12_102910468_103910468
rs76108603	0.00332175	chr12_108118630_109118630
rs79258844	0.00332175	chr2_26457396_27457396
rs7560144	0.00332174	chr2_26457396_27457396
rs6731214	0.00332161	chr2_78311145_79311145
rs17574933	0.00332143	chr1_81936733_83766863
rs56987480	0.00332137	chr17_36313346_37313346
rs8067960	0.00332132	chr17_60552949_61552949
rs10205932	0.00332128	chr2_26457396_27457396
rs660317	0.00332126	chr10_116442724_117757105
rs4902899	0.00332124	chr14_71275793_72275793
rs11885857	0.00332119	chr2_26457396_27457396
rs140165376	0.00332113	chr2_26457396_27457396
rs150889	0.00332112	chr16_75739791_76739791
rs75409189	0.00332102	chr14_71275793_72275793
rs6757389	0.00332098	chr2_26457396_27457396
rs11814356	0.00332093	chr10_56189411_57189411
rs7584145	0.00332089	chr2_26457396_27457396
rs56689393	0.00332087	chr2_26457396_27457396
rs595976	0.00332082	chr10_116442724_117757105
rs1018977	0.00332078	chr14_71275793_72275793
rs149228492	0.00332072	chr14_71275793_72275793
rs12938080	0.00332049	chr17_36313346_37313346
rs59446525	0.00332045	chr19_49622758_50622758
rs703559	0.0033204	chr12_102910468_103910468
rs1292793	0.00332038	chr1_81936733_83766863
rs8101144	0.00332034	chr19_18066395_19066395
rs75723482	0.00332033	chr2_26457396_27457396
rs11695755	0.00332033	chr2_78311145_79311145
rs2189799	0.00332031	chr14_71275793_72275793
rs17015033	0.00332025	chr2_78311145_79311145
rs58242251	0.00332011	chr2_26457396_27457396
rs58040011	0.00332005	chr10_116442724_117757105
rs73377904	0.00332003	chr12_102910468_103910468
rs34253301	0.00331995	chr10_116442724_117757105
rs17648900	0.00331969	chr2_78311145_79311145
rs1887137	0.00331968	chr10_113664076_114664076
rs142523968	0.00331964	chr10_113664076_114664076
rs142252308	0.0033196	chr19_49622758_50622758
rs2015972	0.0033196	chr10_99298234_100298234
rs12431469	0.00331958	chr14_71275793_72275793
rs11113488	0.00331957	chr12_108118630_109118630
rs116133782	0.00331953	chr2_26457396_27457396
rs73069276	0.00331953	chr1_197672833_198953363
rs55899222	0.00331952	chr2_26457396_27457396
rs540696812	0.00331951	chr2_212217757_213217757
rs9929496	0.0033195	chr16_74168565_75168565
rs239368	0.00331947	chr17_60552949_61552949
rs76619861	0.00331936	chr2_26457396_27457396
rs74623441	0.00331914	chr2_26457396_27457396
rs41419444	0.00331912	chr17_36313346_37313346
rs7144495	0.00331904	chr14_42256397_43531953
rs11846367	0.00331899	chr14_71275793_72275793
rs142717422	0.00331897	chr2_26457396_27457396
rs7224748	0.00331895	chr17_78916656_79916656
rs117017300	0.00331876	chr14_71275793_72275793
rs13021112	0.00331873	chr2_26457396_27457396
rs73945086	0.0033187	chr2_78311145_79311145
rs12473099	0.00331867	chr2_26457396_27457396
rs11113496	0.00331866	chr12_108118630_109118630
rs61799214	0.00331863	chr1_90588884_91589379
rs34732043	0.00331857	chr16_61148348_62402723
rs8103904	0.00331851	chr19_49622758_50622758
rs11697711	0.00331834	chr20_41215551_42215551
rs7586119	0.00331831	chr2_26457396_27457396
rs2304203	0.0033183	chr19_49622758_50622758
rs113738811	0.00331824	chr15_77510762_78510762
rs7158714	0.00331823	chr14_71275793_72275793
rs11864111	0.00331818	chr16_61148348_62402723
rs4969345	0.00331812	chr17_78916656_79916656
rs35902242	0.00331808	chr15_77510762_78510762
rs56414406	0.00331808	chr2_26457396_27457396
rs1332393	0.00331781	chr13_62458150_63458150
rs1239184	0.00331761	chr17_36313346_37313346
rs76684895	0.00331758	chr2_118334671_119334671
rs7221498	0.00331757	chr17_36313346_37313346
rs13019536	0.00331739	chr2_26457396_27457396
rs62128067	0.00331738	chr19_49622758_50622758
rs1078809	0.00331732	chr2_26457396_27457396
rs72857939	0.00331724	chr2_26457396_27457396
rs3806518	0.00331721	chr2_26457396_27457396
rs7209974	0.0033172	chr17_60552949_61552949
rs7092841	0.00331718	chr10_116442724_117757105
rs143915183	0.00331704	chr2_26457396_27457396
rs11113485	0.00331697	chr12_108118630_109118630
rs7071890	0.00331688	chr10_99298234_100298234
rs11632729	0.00331688	chr15_77510762_78510762
rs35728017	0.00331679	chr17_36313346_37313346
rs11692803	0.00331669	chr2_26457396_27457396
rs74760448	0.00331667	chr2_118334671_119334671
rs1327025	0.00331664	chr1_81936733_83766863
rs8076446	0.00331661	chr17_77281387_78281387
rs1369923	0.00331661	chr16_61148348_62402723
rs11162693	0.00331652	chr1_79588978_80588978
rs12602593	0.00331632	chr17_77281387_78281387
rs9634224	0.00331612	chr12_102910468_103910468
rs10405465	0.003316	chr19_49622758_50622758
rs77518071	0.00331592	chr16_61148348_62402723
rs1800764	0.0033159	chr17_60552949_61552949
rs115865903	0.00331582	chr2_26457396_27457396
rs9915038	0.0033158	chr17_78916656_79916656
rs11626917	0.00331553	chr14_71275793_72275793
rs11113495	0.00331552	chr12_108118630_109118630
rs74800609	0.00331545	chr14_71275793_72275793
rs76578334	0.00331535	chr12_102910468_103910468
rs1925636	0.00331526	chr10_99298234_100298234
rs62077544	0.00331522	chr17_36313346_37313346
rs72843143	0.00331518	chr17_60552949_61552949
rs4794785	0.00331517	chr17_36313346_37313346
rs77407796	0.0033151	chr14_71275793_72275793
rs11197321	0.00331509	chr10_116442724_117757105
rs113395747	0.00331508	chr2_26457396_27457396
rs808278	0.00331507	chr10_116442724_117757105
rs1204983	0.00331502	chr14_71275793_72275793
rs143188375	0.00331499	chr17_36313346_37313346
rs4665363	0.00331497	chr2_26457396_27457396
rs2303250	0.00331497	chr16_74168565_75168565
rs79043275	0.00331473	chr14_71275793_72275793
rs2804204	0.00331472	chr10_116442724_117757105
rs553507176	0.00331471	chr16_61148348_62402723
rs2278405	0.00331469	chr19_49622758_50622758
rs2289360	0.00331465	chr2_26457396_27457396
rs11650201	0.00331455	chr17_60552949_61552949
rs113435706	0.00331449	chr17_36313346_37313346
rs12615423	0.00331447	chr2_26457396_27457396
rs11684360	0.00331445	chr2_26457396_27457396
rs145599474	0.00331443	chr17_36313346_37313346
rs6135389	0.00331441	chr20_15276185_16276185
rs8182324	0.00331436	chr17_60552949_61552949
rs74942955	0.0033143	chr2_26457396_27457396
rs72848437	0.00331414	chr17_77281387_78281387
rs7207663	0.00331414	chr17_60552949_61552949
rs7593713	0.00331409	chr2_212217757_213217757
rs13028219	0.00331407	chr2_26457396_27457396
rs72670418	0.003314	chr14_42256397_43531953
rs13015253	0.00331393	chr2_212217757_213217757
rs74953421	0.00331388	chr10_116442724_117757105
rs117208120	0.00331385	chr20_41215551_42215551
rs57605051	0.00331379	chr16_61148348_62402723
rs549553	0.00331367	chr1_90588884_91589379
rs2164849	0.00331362	chr2_78311145_79311145
rs78287241	0.00331361	chr14_71275793_72275793
rs6709322	0.00331353	chr2_78311145_79311145
rs276778	0.0033135	chr19_31376692_32957504
rs11861203	0.00331349	chr16_61148348_62402723
rs4883680	0.00331341	chr13_62458150_63458150
rs55972894	0.0033134	chr2_77224273_78248001
rs2804184	0.0033131	chr10_116442724_117757105
rs7585834	0.00331305	chr2_78311145_79311145
rs35855457	0.00331298	chr2_78311145_79311145
rs10825454	0.00331291	chr10_56189411_57189411
rs72721969	0.00331285	chr14_71275793_72275793
rs1344609	0.00331274	chr12_108118630_109118630
rs2682603	0.00331265	chr19_49622758_50622758
rs17061306	0.00331255	chr13_62458150_63458150
rs6691778	0.0033125	chr1_90588884_91589379
rs4261605	0.00331238	chr17_60552949_61552949
rs118150342	0.00331229	chr2_26457396_27457396
rs111380870	0.00331222	chr16_74168565_75168565
rs10150480	0.0033122	chr14_71275793_72275793
rs9789359	0.00331216	chr2_26457396_27457396
rs62130679	0.00331211	chr2_26457396_27457396
rs7605169	0.00331207	chr2_212217757_213217757
rs56278544	0.00331193	chr10_113664076_114664076
rs13013901	0.0033119	chr2_212217757_213217757
rs149812430	0.00331187	chr17_78916656_79916656
rs10860998	0.00331182	chr12_102910468_103910468
rs35604225	0.00331176	chr20_15276185_16276185
rs17711642	0.00331173	chr20_15276185_16276185
rs7555047	0.00331171	chr1_79588978_80588978
rs10145674	0.00331169	chr14_71275793_72275793
rs6539400	0.00331163	chr12_108118630_109118630
rs116038653	0.00331162	chr2_26457396_27457396
rs2861340	0.00331158	chr2_78311145_79311145
rs143290461	0.00331153	chr15_77510762_78510762
rs149482937	0.00331152	chr2_26457396_27457396
rs150310158	0.00331149	chr2_26457396_27457396
rs35920850	0.00331127	chr14_71275793_72275793
rs2384511	0.00331121	chr2_26457396_27457396
rs72493380	0.00331121	chr2_26457396_27457396
rs11111349	0.00331115	chr12_102910468_103910468
rs145692331	0.00331112	chr19_49622758_50622758
rs139087343	0.00331109	chr16_74168565_75168565
rs8067235	0.00331108	chr17_78916656_79916656
rs73381814	0.00331106	chr12_102910468_103910468
rs66729267	0.00331105	chr14_42256397_43531953
rs7952838	0.00331093	chr12_108118630_109118630
rs115072643	0.00331092	chr2_26457396_27457396
rs11197017	0.00331087	chr10_116442724_117757105
rs56209271	0.00331082	chr2_118334671_119334671
rs35607089	0.00331075	chr15_61488299_62488299
rs2332537	0.00331074	chr14_71275793_72275793
rs73943170	0.00331074	chr2_78311145_79311145
rs10205159	0.00331073	chr2_212217757_213217757
rs77135671	0.00331072	chr14_71275793_72275793
rs10861837	0.00331069	chr12_108118630_109118630
rs145417548	0.00331068	chr14_71275793_72275793
rs62128379	0.00331065	chr2_26457396_27457396
rs6079911	0.00331048	chr20_15276185_16276185
rs9891673	0.00331039	chr17_78916656_79916656
rs6738528	0.00331037	chr2_26457396_27457396
rs56289645	0.00331027	chr17_36313346_37313346
rs13001778	0.00331025	chr2_26457396_27457396
rs11004676	0.00331024	chr10_56189411_57189411
rs4327256	0.00331021	chr2_78311145_79311145
rs35373310	0.0033102	chr2_26457396_27457396
rs9303334	0.00331019	chr17_36313346_37313346
rs2280514	0.00331014	chr2_26457396_27457396
rs13423359	0.00331013	chr2_26457396_27457396
rs55671362	0.0033101	chr19_49622758_50622758
rs62129520	0.00331002	chr2_26457396_27457396
rs117586964	0.00331001	chr14_71275793_72275793
rs4477750	0.00331	chr16_75739791_76739791
rs35882726	0.0033099	chr2_26457396_27457396
rs1275529	0.00330977	chr2_26457396_27457396
rs116556242	0.00330972	chr2_26457396_27457396
rs143272113	0.00330956	chr2_26457396_27457396
rs72948521	0.00330951	chr1_79588978_80588978
rs72843189	0.00330946	chr17_60552949_61552949
rs75267952	0.00330937	chr17_36313346_37313346
rs7165679	0.00330936	chr15_77510762_78510762
rs11195996	0.00330932	chr10_113664076_114664076
rs241066	0.00330917	chr17_60552949_61552949
rs4665927	0.00330912	chr2_26457396_27457396
rs12988344	0.00330911	chr2_26457396_27457396
rs186166944	0.0033089	chr17_77281387_78281387
rs11197186	0.00330881	chr10_116442724_117757105
rs111368732	0.00330874	chr2_26457396_27457396
rs11113960	0.00330867	chr12_108118630_109118630
rs145035441	0.00330864	chr14_71275793_72275793
rs8073203	0.00330859	chr17_60552949_61552949
rs7921146	0.00330856	chr10_99298234_100298234
rs11629559	0.00330851	chr15_61488299_62488299
rs30003	0.0033085	chr19_49622758_50622758
rs67989609	0.00330835	chr2_78311145_79311145
rs10861002	0.00330829	chr12_102910468_103910468
rs7501430	0.00330828	chr17_60552949_61552949
rs4665375	0.00330823	chr2_26457396_27457396
rs10861003	0.00330822	chr12_102910468_103910468
rs7201646	0.00330821	chr16_61148348_62402723
rs11883596	0.00330821	chr2_26457396_27457396
rs12622478	0.0033082	chr2_78311145_79311145
rs72815302	0.00330806	chr2_26457396_27457396
rs58482758	0.00330801	chr2_77224273_78248001
rs114319797	0.00330794	chr2_26457396_27457396
rs4902900	0.00330791	chr14_71275793_72275793
rs79520243	0.0033079	chr2_26457396_27457396
rs55655031	0.00330786	chr2_26457396_27457396
rs12932141	0.00330778	chr16_74168565_75168565
rs226222	0.00330765	chr17_36313346_37313346
rs4522075	0.00330763	chr10_56189411_57189411
rs201739799	0.00330759	chr1_197672833_198953363
rs13335770	0.00330754	chr16_61148348_62402723
rs10865461	0.00330751	chr2_26457396_27457396
rs113321351	0.00330747	chr2_26457396_27457396
rs920437	0.00330747	chr2_26457396_27457396
rs80225334	0.00330745	chr14_71275793_72275793
rs11113515	0.00330737	chr12_108118630_109118630
rs72850642	0.00330734	chr17_78916656_79916656
rs11870971	0.00330732	chr17_36313346_37313346
rs72789834	0.0033073	chr16_61148348_62402723
rs6135390	0.00330729	chr20_15276185_16276185
rs613255	0.00330728	chr17_36313346_37313346
rs11865575	0.00330717	chr16_61148348_62402723
rs56345981	0.00330716	chr1_197672833_198953363
rs1275959	0.00330713	chr2_26457396_27457396
rs8112830	0.00330708	chr19_49622758_50622758
rs147187776	0.00330707	chr2_78311145_79311145
rs739577	0.00330707	chr19_18066395_19066395
rs12051757	0.00330705	chr17_36313346_37313346
rs74134512	0.00330701	chr1_197672833_198953363
rs12774597	0.003307	chr10_116442724_117757105
rs72731991	0.003307	chr1_197672833_198953363
rs73934035	0.00330685	chr19_49622758_50622758
rs59435210	0.00330685	chr2_26457396_27457396
rs8051638	0.00330684	chr16_61148348_62402723
rs13012631	0.00330677	chr2_26457396_27457396
rs7302890	0.00330675	chr12_102910468_103910468
rs11113486	0.00330663	chr12_108118630_109118630
rs117968180	0.0033066	chr12_102910468_103910468
rs78997686	0.00330653	chr16_75739791_76739791
rs6547317	0.00330652	chr2_26457396_27457396
rs8064402	0.00330652	chr17_60552949_61552949
rs12327738	0.00330652	chr19_18066395_19066395
rs1421057	0.00330646	chr10_113664076_114664076
rs2861293	0.00330646	chr2_78311145_79311145
rs10485529	0.00330641	chr20_15276185_16276185
rs78825012	0.00330637	chr2_26457396_27457396
rs11684243	0.0033063	chr2_26457396_27457396
rs4888276	0.0033063	chr16_74168565_75168565
rs751652	0.00330622	chr2_26457396_27457396
rs933806	0.00330617	chr15_61488299_62488299
rs12709416	0.00330613	chr17_60552949_61552949
rs187191485	0.00330613	chr2_118334671_119334671
rs56160392	0.00330609	chr2_26457396_27457396
rs28733964	0.00330593	chr14_71275793_72275793
rs117804143	0.00330592	chr14_71275793_72275793
rs12943672	0.00330589	chr17_60552949_61552949
rs12046087	0.00330584	chr1_79588978_80588978
rs76838143	0.00330583	chr16_75739791_76739791
rs151249153	0.00330583	chr19_49622758_50622758
rs1662987	0.00330572	chr2_26457396_27457396
rs67747775	0.0033056	chr17_77281387_78281387
rs8019937	0.00330554	chr14_71275793_72275793
rs7599286	0.00330551	chr2_26457396_27457396
rs553200	0.0033055	chr2_26457396_27457396
rs278293	0.00330543	chr19_31376692_32957504
rs56758768	0.00330542	chr15_77510762_78510762
rs78998527	0.00330542	chr14_71275793_72275793
rs116761470	0.00330539	chr2_78311145_79311145
rs146815725	0.00330538	chr14_71275793_72275793
rs76935396	0.00330535	chr2_118334671_119334671
rs13032756	0.0033053	chr2_26457396_27457396
rs187008764	0.00330528	chr13_62458150_63458150
rs10190071	0.00330522	chr2_77224273_78248001
rs8065292	0.00330519	chr17_77281387_78281387
rs143223066	0.00330509	chr19_18066395_19066395
rs7597392	0.00330505	chr2_26457396_27457396
rs73923128	0.003305	chr19_18066395_19066395
rs61989420	0.00330484	chr14_71275793_72275793
rs1324372	0.00330473	chr1_81936733_83766863
rs115383332	0.0033047	chr2_26457396_27457396
rs56268907	0.00330463	chr14_71275793_72275793
rs11904475	0.00330461	chr2_214713852_215713852
rs72804880	0.00330457	chr2_26457396_27457396
rs6703206	0.00330453	chr1_197672833_198953363
rs877274	0.00330443	chr2_26457396_27457396
rs116029402	0.00330442	chr14_71275793_72275793
rs7532847	0.00330438	chr1_79588978_80588978
rs112498122	0.00330433	chr17_36313346_37313346
rs714513	0.0033043	chr2_26457396_27457396
rs1053609	0.00330429	chr2_26457396_27457396
rs10485539	0.00330427	chr20_15276185_16276185
rs4802647	0.00330425	chr19_49622758_50622758
rs6691792	0.00330422	chr1_81936733_83766863
rs744539	0.00330418	chr2_26457396_27457396
rs1659687	0.00330404	chr2_26457396_27457396
rs10204353	0.00330388	chr2_26457396_27457396
rs78249579	0.00330374	chr15_77510762_78510762
rs76668316	0.00330366	chr19_49622758_50622758
rs11556165	0.00330365	chr2_26457396_27457396
rs1930165	0.00330359	chr10_56189411_57189411
rs13415109	0.00330354	chr2_78311145_79311145
rs1706759	0.00330349	chr10_56189411_57189411
rs62130502	0.00330347	chr2_26457396_27457396
rs1937413	0.00330341	chr10_56189411_57189411
rs12600126	0.00330341	chr16_74168565_75168565
rs146712295	0.00330333	chr17_36313346_37313346
rs2165098	0.00330329	chr2_212217757_213217757
rs1659696	0.00330329	chr2_26457396_27457396
rs12468761	0.00330323	chr2_26457396_27457396
rs10444034	0.00330323	chr10_116442724_117757105
rs11647004	0.0033032	chr16_61148348_62402723
rs2214649	0.00330316	chr14_71275793_72275793
rs41288779	0.00330309	chr2_26457396_27457396
rs2384571	0.00330303	chr2_26457396_27457396
rs61874971	0.00330303	chr10_113664076_114664076
rs111504257	0.00330303	chr2_26457396_27457396
rs4902902	0.00330273	chr14_71275793_72275793
rs10885809	0.00330271	chr10_116442724_117757105
rs28773547	0.00330271	chr10_116442724_117757105
rs9539584	0.00330269	chr13_62458150_63458150
rs6734913	0.00330263	chr2_26457396_27457396
rs4902898	0.00330261	chr14_71275793_72275793
rs73943822	0.0033026	chr2_77224273_78248001
rs12769883	0.00330255	chr10_113664076_114664076
rs2011616	0.00330253	chr2_26457396_27457396
rs3845685	0.00330251	chr2_26457396_27457396
rs4665937	0.0033025	chr2_26457396_27457396
rs117274556	0.00330237	chr19_31376692_32957504
rs56083959	0.00330235	chr2_26457396_27457396
rs72808937	0.00330234	chr2_26457396_27457396
rs74969385	0.00330223	chr14_71275793_72275793
rs6660877	0.00330213	chr1_197672833_198953363
rs4371363	0.00330211	chr2_118334671_119334671
rs35192836	0.00330192	chr2_26457396_27457396
rs9539586	0.00330185	chr13_62458150_63458150
rs7313108	0.0033017	chr12_108118630_109118630
rs7154003	0.00330165	chr14_71275793_72275793
rs10861791	0.00330149	chr12_108118630_109118630
rs34864496	0.00330148	chr2_78311145_79311145
rs1275525	0.00330144	chr2_26457396_27457396
rs118156890	0.00330143	chr14_71275793_72275793
rs62076865	0.0033014	chr17_36313346_37313346
rs150383102	0.00330135	chr2_26457396_27457396
rs1275927	0.00330133	chr2_26457396_27457396
rs7330258	0.0033013	chr13_62458150_63458150
rs6722405	0.00330117	chr2_26457396_27457396
rs239357	0.00330114	chr17_60552949_61552949
rs35866366	0.00330111	chr14_71275793_72275793
rs144318504	0.00330105	chr2_26457396_27457396
rs6754356	0.00330096	chr2_26457396_27457396
rs8103350	0.00330091	chr19_49622758_50622758
rs149838916	0.00330091	chr2_26457396_27457396
rs111608644	0.0033009	chr2_26457396_27457396
rs4665880	0.00330077	chr2_26457396_27457396
rs12713954	0.00330074	chr2_78311145_79311145
rs55987656	0.00330064	chr1_197672833_198953363
rs10150354	0.00330063	chr14_71275793_72275793
rs228307	0.00330051	chr17_36313346_37313346
rs308621	0.00330046	chr13_62458150_63458150
rs1806323	0.00330044	chr17_36313346_37313346
rs17108907	0.00330038	chr14_71275793_72275793
rs75391314	0.00330024	chr2_118334671_119334671
rs1131375	0.00330014	chr2_26457396_27457396
rs35639708	0.00330013	chr2_212217757_213217757
rs4964649	0.00330009	chr12_108118630_109118630
rs2769405	0.00330004	chr10_116442724_117757105
rs140605392	0.00329996	chr2_26457396_27457396
rs6131692	0.00329994	chr20_15276185_16276185
rs2465449	0.00329993	chr17_60552949_61552949
rs111686382	0.00329987	chr2_26457396_27457396
rs185001979	0.0032998	chr14_71275793_72275793
rs75850431	0.00329973	chr14_71275793_72275793
rs118037084	0.0032997	chr14_71275793_72275793
rs7210947	0.00329968	chr17_77281387_78281387
rs12616194	0.00329967	chr2_78311145_79311145
rs11650086	0.00329966	chr17_77281387_78281387
rs62128073	0.00329963	chr19_49622758_50622758
rs34732613	0.00329959	chr2_26457396_27457396
rs3820821	0.00329954	chr2_26457396_27457396
rs4371364	0.00329947	chr2_118334671_119334671
rs2780754	0.00329938	chr10_116442724_117757105
rs8018771	0.00329936	chr14_71275793_72275793
rs72850573	0.00329928	chr2_26457396_27457396
rs7090942	0.00329926	chr10_113664076_114664076
rs77161243	0.00329925	chr15_61488299_62488299
rs140454721	0.00329922	chr2_26457396_27457396
rs12601244	0.00329912	chr17_77281387_78281387
rs59802828	0.00329902	chr2_26457396_27457396
rs112732813	0.00329896	chr15_61488299_62488299
rs115358438	0.00329894	chr2_26457396_27457396
rs11887401	0.00329884	chr2_26457396_27457396
rs6130231	0.00329881	chr20_41215551_42215551
rs35427210	0.00329879	chr15_61488299_62488299
rs2526862	0.00329876	chr14_71275793_72275793
rs7562911	0.0032987	chr2_26457396_27457396
rs10885299	0.00329869	chr10_113664076_114664076
rs4812658	0.00329864	chr20_41215551_42215551
rs1333380	0.00329857	chr13_62458150_63458150
rs10885320	0.00329856	chr10_113664076_114664076
rs2008556	0.00329851	chr17_77281387_78281387
rs3769135	0.00329832	chr2_26457396_27457396
rs35605321	0.00329829	chr2_26457396_27457396
rs2019369	0.00329822	chr10_113664076_114664076
rs4795304	0.00329817	chr17_36313346_37313346
rs7160785	0.00329796	chr14_71275793_72275793
rs73409559	0.00329796	chr12_108118630_109118630
rs12064290	0.00329792	chr1_79588978_80588978
rs12264722	0.00329785	chr10_72838253_73838253
rs12733235	0.00329774	chr1_197672833_198953363
rs4665867	0.00329761	chr2_26457396_27457396
rs62164677	0.00329759	chr2_78311145_79311145
rs11691051	0.00329759	chr2_26457396_27457396
rs7160775	0.00329755	chr14_71275793_72275793
rs12434255	0.0032975	chr14_71275793_72275793
rs10202201	0.0032975	chr2_26457396_27457396
rs149396114	0.00329746	chr14_42256397_43531953
rs56202927	0.00329735	chr15_61488299_62488299
rs78348160	0.00329725	chr2_26457396_27457396
rs1896052	0.00329721	chr12_108118630_109118630
rs151303662	0.00329716	chr2_26457396_27457396
rs35784342	0.00329715	chr2_26457396_27457396
rs2551672	0.00329713	chr2_118334671_119334671
rs148872859	0.00329708	chr14_71275793_72275793
rs3739088	0.00329692	chr2_26457396_27457396
rs116857053	0.00329692	chr14_71275793_72275793
rs1086150	0.00329689	chr2_78311145_79311145
rs113595686	0.00329688	chr2_26457396_27457396
rs72796688	0.00329685	chr16_74168565_75168565
rs1866560	0.00329682	chr2_26457396_27457396
rs374941617	0.0032968	chr20_41215551_42215551
rs192658044	0.00329674	chr2_26457396_27457396
rs62009074	0.00329672	chr15_61488299_62488299
rs62076080	0.00329672	chr17_60552949_61552949
rs4795306	0.00329669	chr17_36313346_37313346
rs9528479	0.00329667	chr13_62458150_63458150
rs11113491	0.00329661	chr12_108118630_109118630
rs10861015	0.00329657	chr12_102910468_103910468
rs142804844	0.00329653	chr2_212217757_213217757
rs1896063	0.00329653	chr12_108118630_109118630
rs6512258	0.00329642	chr19_18066395_19066395
rs6547318	0.0032964	chr2_26457396_27457396
rs62196438	0.00329636	chr20_15276185_16276185
rs1476812	0.0032963	chr17_60552949_61552949
rs4665365	0.00329626	chr2_26457396_27457396
rs113948069	0.00329622	chr17_77281387_78281387
rs6716283	0.00329621	chr2_26457396_27457396
rs138841269	0.00329619	chr17_60552949_61552949
rs4899385	0.0032961	chr14_71275793_72275793
rs17678193	0.00329608	chr20_15276185_16276185
rs933457	0.00329608	chr17_36313346_37313346
rs12983800	0.00329602	chr19_49622758_50622758
rs1983867	0.00329589	chr10_99298234_100298234
rs117691329	0.00329589	chr10_113664076_114664076
rs34954322	0.00329581	chr17_36313346_37313346
rs8015190	0.00329571	chr14_71275793_72275793
rs34259344	0.0032956	chr1_197672833_198953363
rs117856089	0.00329559	chr16_61148348_62402723
rs112504459	0.00329558	chr16_74168565_75168565
rs114880542	0.00329543	chr1_197672833_198953363
rs12602996	0.00329538	chr17_78916656_79916656
rs11650131	0.00329535	chr17_78916656_79916656
rs4883679	0.00329534	chr13_62458150_63458150
rs6547355	0.00329503	chr2_26457396_27457396
rs56369736	0.00329495	chr14_71275793_72275793
rs11628267	0.00329492	chr14_71275793_72275793
rs75524125	0.00329491	chr12_102910468_103910468
rs72802712	0.00329489	chr2_26457396_27457396
rs66540214	0.00329479	chr16_61148348_62402723
rs10787429	0.00329471	chr10_113664076_114664076
rs17109169	0.00329463	chr14_71275793_72275793
rs10865440	0.0032946	chr2_26457396_27457396
rs2792710	0.00329459	chr10_113664076_114664076
rs141277529	0.00329451	chr11_65617111_67060023
rs75478570	0.00329451	chr16_61148348_62402723
rs12873953	0.00329449	chr13_62458150_63458150
rs4099975	0.00329444	chr2_26457396_27457396
rs10825411	0.00329443	chr10_56189411_57189411
rs4884419	0.00329441	chr13_62458150_63458150
rs8182515	0.00329436	chr19_49622758_50622758
rs6504120	0.00329436	chr17_60552949_61552949
rs2804206	0.00329432	chr10_116442724_117757105
rs77711404	0.00329416	chr17_60552949_61552949
rs117595048	0.00329409	chr17_36313346_37313346
rs12461843	0.00329405	chr19_49622758_50622758
rs8081472	0.00329399	chr17_77281387_78281387
rs36563	0.00329381	chr14_71275793_72275793
rs12572953	0.00329379	chr10_113664076_114664076
rs72817146	0.00329377	chr2_26457396_27457396
rs7557229	0.00329375	chr2_26457396_27457396
rs740069	0.0032937	chr14_71275793_72275793
rs117814228	0.00329366	chr17_36313346_37313346
rs7978151	0.00329362	chr12_108118630_109118630
rs75705911	0.00329353	chr2_26457396_27457396
rs13389637	0.00329349	chr2_78311145_79311145
rs35924055	0.00329348	chr15_77510762_78510762
rs8019156	0.00329347	chr14_71275793_72275793
rs78576001	0.00329335	chr14_71275793_72275793
rs3910615	0.00329329	chr2_26457396_27457396
rs2888037	0.0032932	chr2_212217757_213217757
rs7221301	0.00329319	chr17_60552949_61552949
rs7579579	0.00329309	chr2_26457396_27457396
rs8074926	0.00329305	chr17_36313346_37313346
rs11850220	0.00329301	chr14_71275793_72275793
rs1275160	0.00329296	chr1_197672833_198953363
rs4566225	0.00329288	chr17_36313346_37313346
rs10207193	0.00329286	chr2_78311145_79311145
rs7081	0.00329282	chr2_26457396_27457396
rs80271190	0.00329273	chr2_26457396_27457396
rs35027494	0.00329271	chr13_62458150_63458150
rs2460290	0.00329267	chr17_60552949_61552949
rs183358313	0.0032926	chr2_26457396_27457396
rs139013175	0.00329259	chr2_26457396_27457396
rs79811875	0.00329254	chr14_71275793_72275793
rs1275504	0.0032925	chr2_26457396_27457396
rs228551	0.00329247	chr1_79588978_80588978
rs893789	0.00329245	chr2_26457396_27457396
rs10735427	0.00329242	chr12_108118630_109118630
rs76530771	0.0032924	chr14_71275793_72275793
rs180953788	0.00329227	chr14_71275793_72275793
rs4509985	0.00329226	chr15_77510762_78510762
rs11126678	0.00329221	chr2_26457396_27457396
rs72804857	0.0032922	chr2_26457396_27457396
rs72836518	0.00329218	chr10_116442724_117757105
rs57354334	0.00329214	chr15_77510762_78510762
rs72724376	0.00329207	chr14_71275793_72275793
rs9528510	0.00329202	chr13_62458150_63458150
rs58076788	0.00329198	chr16_61148348_62402723
rs7272044	0.00329198	chr20_15276185_16276185
rs35622370	0.00329193	chr16_74168565_75168565
rs141021940	0.00329187	chr17_77281387_78281387
rs12714002	0.00329186	chr2_26457396_27457396
rs76233644	0.00329185	chr2_26457396_27457396
rs4665364	0.00329172	chr2_26457396_27457396
rs2810084	0.00329166	chr14_71275793_72275793
rs6564157	0.00329166	chr16_74168565_75168565
rs75843332	0.00329161	chr16_75739791_76739791
rs150226981	0.00329156	chr16_61148348_62402723
rs41269911	0.00329156	chr1_197672833_198953363
rs150925353	0.00329153	chr2_26457396_27457396
rs11672587	0.00329149	chr19_49622758_50622758
rs7069274	0.00329148	chr10_99298234_100298234
rs2013221	0.00329148	chr10_56189411_57189411
rs112055082	0.00329144	chr17_36313346_37313346
rs4805720	0.00329136	chr19_31376692_32957504
rs934493	0.00329126	chr2_26457396_27457396
rs77782338	0.00329126	chr14_42256397_43531953
rs7144786	0.00329124	chr14_71275793_72275793
rs35701632	0.00329122	chr19_18066395_19066395
rs6510993	0.00329117	chr19_18066395_19066395
rs9890953	0.00329109	chr17_78916656_79916656
rs74902685	0.00329092	chr2_26457396_27457396
rs4902894	0.00329091	chr14_71275793_72275793
rs13029796	0.00329087	chr2_26457396_27457396
rs10177332	0.00329085	chr2_26457396_27457396
rs144340794	0.00329073	chr17_78916656_79916656
rs509047	0.00329073	chr2_26457396_27457396
rs4371120	0.00329073	chr15_77510762_78510762
rs62007455	0.00329072	chr15_61488299_62488299
rs73490748	0.00329069	chr13_62458150_63458150
rs13027871	0.00329061	chr2_26457396_27457396
rs17109560	0.0032906	chr10_99298234_100298234
rs1281591	0.00329057	chr1_81936733_83766863
rs74758299	0.00329057	chr2_26457396_27457396
rs1575752	0.00329045	chr10_99298234_100298234
rs72941322	0.00329045	chr1_79588978_80588978
rs12473490	0.00329041	chr2_26457396_27457396
rs142640399	0.00329037	chr2_78311145_79311145
rs114938027	0.00329034	chr2_26457396_27457396
rs9309570	0.00329025	chr2_26457396_27457396
rs2691046	0.0032902	chr12_102910468_103910468
rs4015597	0.0032902	chr12_102910468_103910468
rs1854243	0.00329018	chr10_116442724_117757105
rs115224636	0.00329005	chr2_26457396_27457396
rs143528950	0.00329001	chr2_26457396_27457396
rs7217639	0.00328996	chr17_77281387_78281387
rs7071270	0.00328993	chr10_56189411_57189411
rs13007894	0.00328985	chr2_26457396_27457396
rs17177913	0.00328978	chr14_71275793_72275793
rs4572551	0.00328976	chr2_26457396_27457396
rs117741645	0.00328951	chr17_77281387_78281387
rs75374194	0.00328949	chr2_26457396_27457396
rs114522774	0.00328948	chr2_26457396_27457396
rs728545	0.00328927	chr13_62458150_63458150
rs8016617	0.00328925	chr14_71275793_72275793
rs148294894	0.00328923	chr14_71275793_72275793
rs4968647	0.00328923	chr17_60552949_61552949
rs62128446	0.00328919	chr2_26457396_27457396
rs6714579	0.00328915	chr2_26457396_27457396
rs183169704	0.00328905	chr2_26457396_27457396
rs228549	0.00328904	chr1_79588978_80588978
rs112585958	0.00328891	chr14_71275793_72275793
rs12999113	0.00328885	chr2_26457396_27457396
rs112243485	0.00328883	chr2_26457396_27457396
rs13002673	0.0032887	chr2_26457396_27457396
rs6759548	0.00328862	chr2_26457396_27457396
rs11870942	0.00328856	chr17_36313346_37313346
rs2051816	0.00328854	chr19_18066395_19066395
rs4902895	0.00328852	chr14_71275793_72275793
rs11871628	0.00328847	chr17_60552949_61552949
rs9903908	0.00328833	chr17_78916656_79916656
rs7560595	0.00328824	chr2_26457396_27457396
rs17248639	0.00328824	chr16_61148348_62402723
rs34064699	0.0032881	chr2_26457396_27457396
rs11637606	0.00328809	chr15_61488299_62488299
rs78375501	0.00328807	chr17_36313346_37313346
rs1859461	0.00328807	chr14_71275793_72275793
rs10191551	0.003288	chr2_26457396_27457396
rs144917782	0.00328785	chr1_90588884_91589379
rs12893350	0.00328784	chr14_71275793_72275793
rs676107	0.00328777	chr17_36313346_37313346
rs228550	0.00328768	chr1_79588978_80588978
rs114793167	0.00328765	chr2_26457396_27457396
rs79059962	0.0032876	chr17_36313346_37313346
rs118133232	0.00328755	chr14_71275793_72275793
rs1859460	0.0032875	chr14_71275793_72275793
rs10748707	0.00328749	chr10_99298234_100298234
rs8072613	0.00328749	chr17_60552949_61552949
rs34155099	0.00328747	chr14_71275793_72275793
rs6539073	0.00328747	chr12_102910468_103910468
rs13333703	0.00328745	chr16_75739791_76739791
rs7588926	0.00328742	chr2_26457396_27457396
rs75964916	0.00328741	chr14_71275793_72275793
rs1333382	0.0032874	chr13_62458150_63458150
rs3858691	0.00328739	chr12_102910468_103910468
rs7915743	0.00328731	chr10_99298234_100298234
rs13339687	0.0032873	chr17_60552949_61552949
rs115106760	0.00328726	chr2_26457396_27457396
rs149038916	0.00328721	chr11_65617111_67060023
rs1275527	0.00328721	chr2_26457396_27457396
rs8072725	0.00328714	chr17_60552949_61552949
rs73923724	0.00328711	chr2_26457396_27457396
rs7069451	0.00328701	chr10_99298234_100298234
rs1854244	0.00328698	chr10_116442724_117757105
rs1716274	0.00328675	chr19_49622758_50622758
rs4888327	0.00328669	chr16_74168565_75168565
rs1948631	0.00328664	chr16_75739791_76739791
rs2189801	0.00328653	chr14_71275793_72275793
rs187899006	0.00328653	chr2_26457396_27457396
rs184770071	0.00328639	chr17_36313346_37313346
rs17303894	0.00328629	chr15_61488299_62488299
rs4751935	0.00328628	chr10_116442724_117757105
rs28681530	0.00328625	chr16_74168565_75168565
rs3769134	0.00328625	chr2_26457396_27457396
rs1353690	0.00328623	chr16_75739791_76739791
rs117119599	0.0032862	chr14_42256397_43531953
rs35813392	0.00328618	chr16_61148348_62402723
rs1368891	0.00328614	chr2_26457396_27457396
rs35768917	0.00328607	chr19_49622758_50622758
rs3851751	0.00328603	chr16_75739791_76739791
rs73473002	0.00328601	chr18_52152462_53725637
rs12810919	0.00328599	chr12_102910468_103910468
rs75803498	0.00328585	chr14_42256397_43531953
rs35740747	0.00328585	chr13_62458150_63458150
rs34631533	0.00328583	chr14_71275793_72275793
rs6740463	0.00328575	chr2_77224273_78248001
rs55988979	0.00328568	chr2_212217757_213217757
rs4523483	0.00328567	chr1_79588978_80588978
rs62130539	0.00328567	chr2_26457396_27457396
rs2804593	0.00328565	chr10_113664076_114664076
rs160954	0.00328559	chr16_75739791_76739791
rs12888971	0.00328547	chr14_42256397_43531953
rs4665943	0.00328543	chr2_26457396_27457396
rs10885308	0.00328539	chr10_113664076_114664076
rs3820822	0.00328524	chr2_26457396_27457396
rs10203050	0.00328522	chr2_26457396_27457396
rs11659015	0.00328521	chr17_60552949_61552949
rs73920335	0.0032851	chr2_26457396_27457396
rs114010635	0.00328509	chr2_26457396_27457396
rs35395730	0.00328504	chr17_60552949_61552949
rs7251269	0.00328496	chr19_49622758_50622758
rs79013509	0.00328494	chr17_60552949_61552949
rs7078041	0.00328494	chr10_113664076_114664076
rs61753362	0.00328487	chr2_26457396_27457396
rs2891550	0.00328476	chr2_26457396_27457396
rs113834655	0.00328475	chr2_26457396_27457396
rs2610417	0.0032847	chr17_36313346_37313346
rs142524089	0.00328469	chr17_60552949_61552949
rs10778231	0.00328468	chr12_102910468_103910468
rs4964657	0.0032846	chr12_108118630_109118630
rs6710941	0.00328457	chr2_26457396_27457396
rs7585410	0.00328454	chr2_26457396_27457396
rs1205097	0.00328449	chr14_71275793_72275793
rs117172866	0.00328448	chr2_26457396_27457396
rs17767137	0.00328448	chr14_71275793_72275793
rs72804818	0.00328432	chr2_26457396_27457396
rs35922463	0.00328428	chr16_74168565_75168565
rs1440044	0.00328422	chr2_26457396_27457396
rs9920509	0.00328417	chr15_61488299_62488299
rs4360518	0.00328416	chr1_81936733_83766863
rs715041	0.00328413	chr17_77281387_78281387
rs77628244	0.00328411	chr14_71275793_72275793
rs112077139	0.0032841	chr2_26457396_27457396
rs145883893	0.00328405	chr2_26457396_27457396
rs11688708	0.00328401	chr2_26457396_27457396
rs74666579	0.00328401	chr14_71275793_72275793
rs7313667	0.00328398	chr12_108118630_109118630
rs76225092	0.00328393	chr17_60552949_61552949
rs35907575	0.00328393	chr15_77510762_78510762
rs4665879	0.00328388	chr2_26457396_27457396
rs2240251	0.00328387	chr16_74168565_75168565
rs181495607	0.00328384	chr16_75739791_76739791
rs6574000	0.00328381	chr14_71275793_72275793
rs6729941	0.00328374	chr2_26457396_27457396
rs112873448	0.00328372	chr2_26457396_27457396
rs1855901	0.00328369	chr10_56189411_57189411
rs2533008	0.00328359	chr17_60552949_61552949
rs7151168	0.00328358	chr14_71275793_72275793
rs117920896	0.00328356	chr14_71275793_72275793
rs744538	0.00328352	chr2_26457396_27457396
rs73286407	0.00328345	chr14_71275793_72275793
rs7489268	0.00328343	chr12_108118630_109118630
rs146258396	0.0032834	chr17_60552949_61552949
rs11189627	0.00328339	chr10_99298234_100298234
rs150100165	0.00328326	chr14_71275793_72275793
rs10506868	0.00328325	chr10_113664076_114664076
rs139241617	0.00328324	chr17_60552949_61552949
rs12991124	0.00328323	chr2_26457396_27457396
rs9539441	0.00328323	chr13_62458150_63458150
rs12924324	0.00328317	chr16_75739791_76739791
rs221899	0.00328314	chr14_71275793_72275793
rs13014805	0.00328313	chr2_26457396_27457396
rs12476049	0.00328311	chr2_212217757_213217757
rs4775426	0.00328305	chr15_61488299_62488299
rs11189565	0.003283	chr10_99298234_100298234
rs77596319	0.00328292	chr20_15276185_16276185
rs8067381	0.00328288	chr17_36313346_37313346
rs11623455	0.00328285	chr14_71275793_72275793
rs180842671	0.00328277	chr14_71275793_72275793
rs957698	0.00328277	chr2_212217757_213217757
rs11860948	0.00328275	chr16_61148348_62402723
rs10184824	0.00328274	chr2_26457396_27457396
rs8077260	0.00328271	chr17_60552949_61552949
rs72823848	0.00328271	chr17_36313346_37313346
rs11857839	0.00328263	chr15_77510762_78510762
rs7088722	0.00328261	chr10_113664076_114664076
rs4665923	0.00328252	chr2_26457396_27457396
rs12468721	0.0032824	chr2_26457396_27457396
rs62130503	0.00328236	chr2_26457396_27457396
rs72815287	0.00328226	chr2_26457396_27457396
rs12416953	0.00328223	chr11_65617111_67060023
rs6751378	0.00328219	chr2_77224273_78248001
rs112440649	0.00328212	chr2_212217757_213217757
rs11687536	0.0032821	chr2_26457396_27457396
rs4665921	0.00328205	chr2_26457396_27457396
rs10181727	0.00328202	chr2_26457396_27457396
rs12937928	0.00328195	chr17_36313346_37313346
rs57344598	0.00328193	chr2_78311145_79311145
rs1021840	0.00328185	chr14_42256397_43531953
rs72808903	0.0032817	chr2_26457396_27457396
rs12474049	0.00328169	chr2_118334671_119334671
rs4665929	0.00328165	chr2_26457396_27457396
rs4992933	0.00328165	chr2_26457396_27457396
rs3750596	0.00328163	chr10_99298234_100298234
rs79692595	0.00328158	chr1_96688559_99040744
rs62128419	0.00328145	chr2_26457396_27457396
rs4902863	0.00328143	chr14_71275793_72275793
rs72800426	0.00328142	chr2_26457396_27457396
rs4316900	0.0032814	chr2_26457396_27457396
rs2065826	0.00328138	chr10_116442724_117757105
rs540490	0.00328137	chr2_26457396_27457396
rs2769403	0.00328135	chr10_116442724_117757105
rs6573999	0.00328134	chr14_71275793_72275793
rs11680032	0.00328132	chr2_26457396_27457396
rs12471034	0.00328128	chr2_77224273_78248001
rs17767386	0.00328121	chr14_71275793_72275793
rs4438182	0.00328117	chr13_62458150_63458150
rs111427006	0.00328113	chr2_26457396_27457396
rs71441038	0.00328109	chr2_26457396_27457396
rs117694420	0.00328104	chr1_79588978_80588978
rs241062	0.00328103	chr17_60552949_61552949
rs8104411	0.003281	chr19_18066395_19066395
rs9912687	0.00328099	chr17_77281387_78281387
rs13003795	0.00328099	chr2_26457396_27457396
rs2060390	0.00328092	chr2_26457396_27457396
rs2272467	0.0032809	chr2_26457396_27457396
rs10201608	0.0032809	chr2_77224273_78248001
rs112533577	0.00328089	chr19_18066395_19066395
rs7257053	0.00328087	chr19_49622758_50622758
rs10133626	0.00328084	chr14_71275793_72275793
rs60109353	0.00328083	chr2_26457396_27457396
rs12995889	0.00328082	chr2_212217757_213217757
rs12599748	0.00328082	chr16_61148348_62402723
rs62075995	0.00328081	chr17_36313346_37313346
rs2432419	0.00328074	chr16_75739791_76739791
rs12427988	0.00328071	chr13_62458150_63458150
rs7599021	0.00328065	chr2_212217757_213217757
rs12431073	0.00328065	chr13_62458150_63458150
rs72824067	0.00328063	chr10_113664076_114664076
rs55752248	0.00328061	chr2_26457396_27457396
rs6547252	0.00328053	chr2_26457396_27457396
rs1440042	0.00328051	chr2_26457396_27457396
rs8017068	0.00328047	chr14_71275793_72275793
rs12474404	0.00328041	chr2_26457396_27457396
rs10410476	0.00328036	chr19_31376692_32957504
rs4902860	0.00328035	chr14_71275793_72275793
rs141734417	0.00328033	chr2_78311145_79311145
rs12453063	0.00328032	chr17_36313346_37313346
rs115154579	0.0032803	chr2_26457396_27457396
rs2286571	0.00328024	chr17_60552949_61552949
rs11126784	0.00328018	chr2_26457396_27457396
rs113578893	0.00328013	chr14_71275793_72275793
rs35435342	0.0032801	chr19_49622758_50622758
rs12876316	0.00328003	chr13_62458150_63458150
rs241368	0.00327988	chr16_74168565_75168565
rs79073768	0.00327984	chr11_65617111_67060023
rs12150024	0.00327979	chr17_60552949_61552949
rs12888201	0.00327978	chr14_71275793_72275793
rs17040877	0.00327971	chr12_108118630_109118630
rs12613534	0.00327965	chr2_26457396_27457396
rs2240257	0.00327956	chr16_74168565_75168565
rs11126806	0.00327949	chr2_26457396_27457396
rs71439941	0.00327946	chr13_62458150_63458150
rs7554256	0.00327945	chr1_96688559_99040744
rs10883076	0.00327945	chr10_99298234_100298234
rs1314982	0.00327935	chr2_26457396_27457396
rs6110848	0.00327935	chr20_15276185_16276185
rs73199527	0.00327935	chr12_108118630_109118630
rs10885295	0.00327918	chr10_113664076_114664076
rs73943258	0.00327916	chr2_78311145_79311145
rs56054534	0.00327908	chr2_26457396_27457396
rs12613822	0.00327894	chr2_26457396_27457396
rs10038	0.00327893	chr19_18066395_19066395
rs11004677	0.00327893	chr10_56189411_57189411
rs7307637	0.00327892	chr12_108118630_109118630
rs373567	0.00327883	chr2_78311145_79311145
rs77786658	0.00327881	chr2_26457396_27457396
rs7355650	0.00327881	chr2_26457396_27457396
rs192615638	0.00327878	chr2_26457396_27457396
rs12713989	0.00327875	chr2_26457396_27457396
rs4665336	0.00327868	chr2_26457396_27457396
rs1533802	0.0032786	chr2_26457396_27457396
rs56357772	0.00327852	chr15_77510762_78510762
rs149622624	0.00327851	chr2_212217757_213217757
rs17766661	0.00327846	chr14_71275793_72275793
rs74948949	0.00327845	chr2_118334671_119334671
rs4665920	0.00327838	chr2_26457396_27457396
rs62129550	0.00327837	chr2_26457396_27457396
rs10130533	0.00327834	chr14_42256397_43531953
rs74887298	0.00327833	chr2_26457396_27457396
rs8062783	0.00327829	chr16_74168565_75168565
rs6043655	0.00327828	chr20_15276185_16276185
rs35995912	0.00327828	chr17_36313346_37313346
rs12151419	0.00327818	chr2_26457396_27457396
rs9921775	0.00327816	chr16_61148348_62402723
rs561453190	0.00327812	chr2_26457396_27457396
rs13017554	0.00327798	chr2_26457396_27457396
rs58654131	0.00327798	chr19_49622758_50622758
rs59635753	0.00327796	chr2_26457396_27457396
rs12024349	0.00327793	chr1_197672833_198953363
rs111699165	0.00327788	chr2_26457396_27457396
rs143892670	0.00327784	chr2_78311145_79311145
rs1354636	0.00327772	chr13_62458150_63458150
rs72789840	0.00327769	chr16_61148348_62402723
rs58549916	0.00327768	chr10_116442724_117757105
rs113131943	0.00327767	chr2_26457396_27457396
rs35456427	0.00327766	chr2_26457396_27457396
rs11004606	0.0032776	chr10_56189411_57189411
rs72823893	0.00327749	chr17_36313346_37313346
rs114101122	0.00327743	chr2_26457396_27457396
rs61855880	0.00327743	chr10_56189411_57189411
rs148302978	0.00327741	chr14_71275793_72275793
rs9309551	0.00327735	chr2_26457396_27457396
rs76893317	0.00327733	chr16_61148348_62402723
rs1506814	0.00327731	chr16_75739791_76739791
rs28623350	0.00327729	chr15_77510762_78510762
rs140230689	0.00327723	chr2_26457396_27457396
rs147501158	0.0032772	chr2_26457396_27457396
rs3769136	0.00327719	chr2_26457396_27457396
rs61991254	0.00327716	chr14_71275793_72275793
rs6707973	0.00327708	chr2_26457396_27457396
rs13032059	0.00327704	chr2_26457396_27457396
rs62128709	0.00327691	chr2_26457396_27457396
rs12866826	0.00327691	chr13_62458150_63458150
rs7592040	0.0032768	chr2_26457396_27457396
rs28584877	0.00327676	chr15_77510762_78510762
rs12105356	0.00327668	chr2_26457396_27457396
rs9789454	0.00327665	chr2_26457396_27457396
rs12901036	0.00327662	chr15_61488299_62488299
rs6547102	0.00327662	chr2_26457396_27457396
rs828272	0.00327659	chr2_26457396_27457396
rs11624769	0.00327658	chr14_71275793_72275793
rs877273	0.00327655	chr2_26457396_27457396
rs12428693	0.0032765	chr13_62458150_63458150
rs9309550	0.00327642	chr2_26457396_27457396
rs13014684	0.0032764	chr2_26457396_27457396
rs1437996	0.00327636	chr2_78311145_79311145
rs55654673	0.00327631	chr17_36313346_37313346
rs13003469	0.00327631	chr2_212217757_213217757
rs4594471	0.00327631	chr2_77224273_78248001
rs117440071	0.00327623	chr14_71275793_72275793
rs13399758	0.00327616	chr2_26457396_27457396
rs13032100	0.003276	chr2_26457396_27457396
rs11677841	0.00327597	chr2_26457396_27457396
rs11694386	0.00327588	chr2_26457396_27457396
rs10175737	0.00327585	chr2_26457396_27457396
rs11862502	0.00327581	chr16_61148348_62402723
rs11126565	0.00327579	chr2_26457396_27457396
rs3172008	0.00327579	chr2_26457396_27457396
rs150863630	0.00327571	chr2_26457396_27457396
rs276735	0.00327564	chr19_31376692_32957504
rs1505534	0.0032756	chr13_62458150_63458150
rs11592076	0.00327556	chr10_56189411_57189411
rs55916238	0.00327556	chr2_26457396_27457396
rs6716275	0.00327554	chr2_26457396_27457396
rs62005946	0.00327549	chr15_61488299_62488299
rs6547246	0.00327548	chr2_26457396_27457396
rs144828013	0.00327545	chr2_26457396_27457396
rs34730887	0.00327539	chr2_26457396_27457396
rs12436698	0.00327537	chr14_71275793_72275793
rs893790	0.00327536	chr2_26457396_27457396
rs3769137	0.00327534	chr2_26457396_27457396
rs10181318	0.00327523	chr2_26457396_27457396
rs1275526	0.00327523	chr2_26457396_27457396
rs76256093	0.00327519	chr12_102910468_103910468
rs1239101	0.00327519	chr2_78311145_79311145
rs117307730	0.00327517	chr2_26457396_27457396
rs8064710	0.00327516	chr17_60552949_61552949
rs6706127	0.00327511	chr2_26457396_27457396
rs6707375	0.00327503	chr2_26457396_27457396
rs11682763	0.00327503	chr2_26457396_27457396
rs17745400	0.00327501	chr17_60552949_61552949
rs186800218	0.00327498	chr2_26457396_27457396
rs146449549	0.00327498	chr2_26457396_27457396
rs75019945	0.00327497	chr2_26457396_27457396
rs12467463	0.00327495	chr2_26457396_27457396
rs13024080	0.0032749	chr2_26457396_27457396
rs7895373	0.00327489	chr10_113664076_114664076
rs57273960	0.00327488	chr15_61488299_62488299
rs114600639	0.00327486	chr2_26457396_27457396
rs56061931	0.00327483	chr17_78916656_79916656
rs4247498	0.00327479	chr16_74168565_75168565
rs76450484	0.00327476	chr17_60552949_61552949
rs11680633	0.00327475	chr2_26457396_27457396
rs920435	0.00327475	chr2_26457396_27457396
rs79711836	0.00327474	chr19_18066395_19066395
rs72948512	0.00327474	chr1_79588978_80588978
rs2011713	0.00327471	chr17_36313346_37313346
rs35536796	0.00327458	chr12_102910468_103910468
rs12105076	0.00327458	chr2_26457396_27457396
rs72804863	0.00327455	chr2_26457396_27457396
rs75444294	0.00327455	chr2_26457396_27457396
rs72804865	0.00327455	chr2_26457396_27457396
rs4884423	0.00327453	chr13_62458150_63458150
rs1370643	0.00327447	chr2_78311145_79311145
rs72808908	0.00327445	chr2_26457396_27457396
rs34468252	0.00327442	chr1_53229210_54229210
rs140100434	0.0032743	chr2_26457396_27457396
rs308605	0.00327429	chr13_62458150_63458150
rs9972590	0.00327426	chr15_77510762_78510762
rs117353567	0.00327425	chr14_71275793_72275793
rs1465881	0.0032742	chr2_26457396_27457396
rs757646	0.0032742	chr14_71275793_72275793
rs12618836	0.00327418	chr2_26457396_27457396
rs228260	0.00327418	chr17_36313346_37313346
rs149866845	0.00327416	chr14_71275793_72275793
rs2288481	0.00327413	chr19_49622758_50622758
rs62129551	0.00327413	chr2_26457396_27457396
rs8073040	0.00327405	chr17_36313346_37313346
rs143644767	0.00327402	chr16_61148348_62402723
rs11904656	0.00327402	chr2_26457396_27457396
rs76628883	0.003274	chr10_99298234_100298234
rs11681562	0.00327397	chr2_26457396_27457396
rs142115579	0.00327397	chr2_26457396_27457396
rs10497950	0.00327397	chr2_212217757_213217757
rs4665865	0.00327396	chr2_26457396_27457396
rs114214985	0.00327396	chr2_26457396_27457396
rs1666769	0.00327386	chr2_78311145_79311145
rs182256019	0.00327385	chr2_26457396_27457396
rs142120030	0.00327382	chr2_26457396_27457396
rs66549050	0.00327375	chr14_71275793_72275793
rs13016101	0.00327371	chr2_26457396_27457396
rs308636	0.00327367	chr13_62458150_63458150
rs77052368	0.00327366	chr2_26457396_27457396
rs34803465	0.00327365	chr2_26457396_27457396
rs55918144	0.00327364	chr2_26457396_27457396
rs13016313	0.00327353	chr2_26457396_27457396
rs11902826	0.00327349	chr2_26457396_27457396
rs112845979	0.00327349	chr10_113664076_114664076
rs9309559	0.00327347	chr2_26457396_27457396
rs4884422	0.00327346	chr13_62458150_63458150
rs10192160	0.00327346	chr2_26457396_27457396
rs11689466	0.00327343	chr2_26457396_27457396
rs7897221	0.00327343	chr10_113664076_114664076
rs4665912	0.00327342	chr2_26457396_27457396
rs13029647	0.00327341	chr2_26457396_27457396
rs17100926	0.0032734	chr14_71275793_72275793
rs12475690	0.0032734	chr2_26457396_27457396
rs2901909	0.00327339	chr2_78311145_79311145
rs74494058	0.00327338	chr2_26457396_27457396
rs9539440	0.00327337	chr13_62458150_63458150
rs75795402	0.00327334	chr2_26457396_27457396
rs1148954	0.00327333	chr2_26457396_27457396
rs72789832	0.00327329	chr16_61148348_62402723
rs144342669	0.00327325	chr2_26457396_27457396
rs78489206	0.00327317	chr2_26457396_27457396
rs145705688	0.00327311	chr14_71275793_72275793
rs4426322	0.00327311	chr15_77510762_78510762
rs12612619	0.00327304	chr2_26457396_27457396
rs67482294	0.00327303	chr19_18066395_19066395
rs75272392	0.00327301	chr16_61148348_62402723
rs4665924	0.00327296	chr2_26457396_27457396
rs12760893	0.00327287	chr1_197672833_198953363
rs2272464	0.00327281	chr2_26457396_27457396
rs12302989	0.00327279	chr12_102910468_103910468
rs920433	0.00327279	chr2_26457396_27457396
rs111402658	0.00327278	chr12_108118630_109118630
rs7606808	0.00327277	chr2_26457396_27457396
rs11897106	0.00327275	chr2_26457396_27457396
rs57186286	0.00327266	chr16_75739791_76739791
rs59284336	0.00327255	chr2_26457396_27457396
rs1642373	0.00327251	chr17_36313346_37313346
rs2907583	0.0032725	chr10_116442724_117757105
rs12997128	0.00327242	chr2_26457396_27457396
rs55857353	0.00327242	chr2_78311145_79311145
rs10438757	0.00327238	chr17_60552949_61552949
rs9303282	0.00327234	chr17_36313346_37313346
rs4665366	0.00327231	chr2_26457396_27457396
rs13390390	0.00327226	chr2_26457396_27457396
rs115227206	0.00327225	chr2_26457396_27457396
rs111374647	0.00327222	chr2_26457396_27457396
rs12615303	0.00327218	chr2_26457396_27457396
rs17061298	0.00327218	chr13_62458150_63458150
rs1446362	0.00327218	chr2_214713852_215713852
rs11113757	0.00327216	chr12_108118630_109118630
rs12022847	0.00327215	chr1_90588884_91589379
rs13035643	0.00327214	chr2_26457396_27457396
rs62127743	0.0032721	chr2_26457396_27457396
rs17334722	0.00327209	chr16_61148348_62402723
rs73566607	0.00327206	chr16_61148348_62402723
rs4665955	0.00327204	chr2_26457396_27457396
rs114425244	0.00327202	chr2_26457396_27457396
rs10778215	0.00327196	chr12_102910468_103910468
rs11695641	0.00327194	chr2_26457396_27457396
rs118089557	0.00327191	chr14_71275793_72275793
rs34820555	0.00327189	chr13_62458150_63458150
rs1057394	0.00327178	chr2_26457396_27457396
rs1057115	0.00327176	chr2_26457396_27457396
rs2002474	0.00327172	chr2_26457396_27457396
rs6720602	0.0032716	chr2_26457396_27457396
rs2053385	0.00327159	chr2_26457396_27457396
rs6547274	0.00327159	chr2_26457396_27457396
rs77585907	0.00327157	chr2_26457396_27457396
rs1148951	0.00327156	chr2_26457396_27457396
rs4665334	0.00327154	chr2_26457396_27457396
rs11690336	0.00327152	chr2_26457396_27457396
rs11197339	0.0032715	chr10_116442724_117757105
rs722911	0.00327149	chr2_26457396_27457396
rs116852645	0.00327149	chr18_52152462_53725637
rs72923747	0.00327148	chr2_78311145_79311145
rs12466828	0.00327145	chr2_26457396_27457396
rs8039399	0.00327143	chr15_77510762_78510762
rs143845671	0.00327142	chr2_26457396_27457396
rs939815	0.00327141	chr2_26457396_27457396
rs72796534	0.00327138	chr10_56189411_57189411
rs1937415	0.00327137	chr10_56189411_57189411
rs113093980	0.00327137	chr1_197672833_198953363
rs4665930	0.00327135	chr2_26457396_27457396
rs116935846	0.00327133	chr17_60552949_61552949
rs79255123	0.00327127	chr2_26457396_27457396
rs7913179	0.00327119	chr10_99298234_100298234
rs112027890	0.00327114	chr10_72838253_73838253
rs2764820	0.00327113	chr10_99298234_100298234
rs7588910	0.00327112	chr2_26457396_27457396
rs36014933	0.00327109	chr10_113664076_114664076
rs35960101	0.003271	chr2_26457396_27457396
rs71439936	0.00327099	chr13_62458150_63458150
rs10196691	0.00327095	chr2_26457396_27457396
rs58200085	0.00327092	chr16_61148348_62402723
rs57898504	0.00327091	chr19_18066395_19066395
rs10187742	0.0032709	chr2_26457396_27457396
rs3754733	0.00327089	chr2_26457396_27457396
rs6547356	0.00327086	chr2_26457396_27457396
rs7076831	0.0032708	chr10_99298234_100298234
rs143046817	0.00327068	chr2_78311145_79311145
rs113076024	0.00327067	chr2_26457396_27457396
rs12616092	0.00327062	chr2_26457396_27457396
rs6743539	0.00327061	chr2_26457396_27457396
rs78629734	0.00327052	chr2_26457396_27457396
rs74875607	0.00327043	chr2_26457396_27457396
rs4665915	0.0032704	chr2_26457396_27457396
rs10190160	0.00327036	chr2_26457396_27457396
rs7607528	0.00327036	chr2_26457396_27457396
rs6539362	0.00327035	chr12_108118630_109118630
rs7256319	0.00327034	chr19_18066395_19066395
rs138162435	0.00327033	chr2_26457396_27457396
rs10885817	0.00327031	chr10_116442724_117757105
rs10181335	0.00327029	chr2_26457396_27457396
rs9789358	0.00327029	chr2_26457396_27457396
rs1898923	0.00327024	chr2_26457396_27457396
rs1445200	0.00327022	chr13_62458150_63458150
rs146179663	0.00327021	chr14_71275793_72275793
rs11618152	0.00327018	chr13_62458150_63458150
rs72804841	0.00327017	chr2_26457396_27457396
rs10181938	0.00327016	chr2_118334671_119334671
rs11004661	0.00327013	chr10_56189411_57189411
rs112646077	0.0032701	chr13_62458150_63458150
rs142619452	0.00327001	chr2_26457396_27457396
rs257826	0.00327	chr16_75739791_76739791
rs13012875	0.00326997	chr2_26457396_27457396
rs2304682	0.00326993	chr2_26457396_27457396
rs139125057	0.00326993	chr2_26457396_27457396
rs11148581	0.00326993	chr13_62458150_63458150
rs188501857	0.00326993	chr17_36313346_37313346
rs7602471	0.00326993	chr2_26457396_27457396
rs11148580	0.00326992	chr13_62458150_63458150
rs7503557	0.00326991	chr17_77281387_78281387
rs11126564	0.00326991	chr2_26457396_27457396
rs6547245	0.0032699	chr2_26457396_27457396
rs73943259	0.00326989	chr2_78311145_79311145
rs62009082	0.00326987	chr15_61488299_62488299
rs8007869	0.00326986	chr14_71275793_72275793
rs4902893	0.00326982	chr14_71275793_72275793
rs11126560	0.00326981	chr2_26457396_27457396
rs62130544	0.00326981	chr2_26457396_27457396
rs111620896	0.0032698	chr1_81936733_83766863
rs12993356	0.00326976	chr2_26457396_27457396
rs6756273	0.00326974	chr2_26457396_27457396
rs35294968	0.00326974	chr2_118334671_119334671
rs9309558	0.0032697	chr2_26457396_27457396
rs113029391	0.00326966	chr14_71275793_72275793
rs4665935	0.0032696	chr2_26457396_27457396
rs2053386	0.00326958	chr2_26457396_27457396
rs139645393	0.00326958	chr14_71275793_72275793
rs934986	0.00326957	chr2_26457396_27457396
rs113666970	0.00326957	chr12_108118630_109118630
rs114260350	0.00326957	chr2_26457396_27457396
rs9751762	0.00326956	chr2_26457396_27457396
rs11126562	0.00326955	chr2_26457396_27457396
rs11695406	0.00326954	chr2_26457396_27457396
rs115939675	0.00326954	chr2_26457396_27457396
rs2432617	0.00326953	chr16_75739791_76739791
rs76499314	0.00326949	chr2_26457396_27457396
rs2117275	0.00326947	chr2_26457396_27457396
rs11126563	0.00326943	chr2_26457396_27457396
rs12713986	0.00326941	chr2_26457396_27457396
rs3769138	0.00326941	chr2_26457396_27457396
rs17320550	0.00326933	chr2_26457396_27457396
rs67100745	0.00326932	chr2_26457396_27457396
rs8079516	0.00326929	chr17_60552949_61552949
rs1052306	0.00326928	chr15_61488299_62488299
rs12892739	0.00326925	chr14_71275793_72275793
rs1405271	0.00326925	chr2_78311145_79311145
rs11687696	0.00326923	chr2_26457396_27457396
rs78694483	0.00326922	chr2_26457396_27457396
rs10186477	0.00326916	chr2_26457396_27457396
rs78260954	0.00326911	chr2_26457396_27457396
rs3843322	0.00326908	chr2_26457396_27457396
rs1885283	0.00326907	chr10_113664076_114664076
rs140212965	0.00326905	chr2_26457396_27457396
rs41288789	0.00326903	chr2_26457396_27457396
rs142326416	0.00326896	chr2_26457396_27457396
rs10211107	0.00326894	chr2_26457396_27457396
rs2580757	0.00326892	chr2_26457396_27457396
rs1371614	0.0032689	chr2_26457396_27457396
rs7539136	0.00326889	chr1_197672833_198953363
rs11111555	0.00326886	chr12_102910468_103910468
rs6759346	0.00326885	chr2_26457396_27457396
rs1368886	0.00326884	chr2_26457396_27457396
rs11904514	0.00326883	chr2_26457396_27457396
rs13027697	0.00326879	chr2_26457396_27457396
rs56090788	0.00326871	chr2_212217757_213217757
rs74352500	0.0032687	chr2_26457396_27457396
rs4917638	0.00326869	chr10_113664076_114664076
rs9804280	0.00326869	chr10_113664076_114664076
rs59252438	0.00326869	chr1_81936733_83766863
rs55682147	0.00326864	chr2_26457396_27457396
rs4665359	0.00326861	chr2_26457396_27457396
rs7606840	0.00326861	chr2_26457396_27457396
rs4665916	0.00326854	chr2_26457396_27457396
rs6547254	0.00326854	chr2_26457396_27457396
rs4513248	0.00326853	chr2_26457396_27457396
rs1821410	0.00326852	chr2_26457396_27457396
rs12889221	0.00326852	chr14_71275793_72275793
rs62128421	0.0032685	chr2_26457396_27457396
rs2384387	0.00326848	chr2_26457396_27457396
rs11894681	0.00326847	chr2_26457396_27457396
rs143833673	0.00326843	chr14_71275793_72275793
rs6720661	0.00326841	chr2_26457396_27457396
rs6435665	0.00326841	chr2_212217757_213217757
rs12429390	0.00326839	chr13_62458150_63458150
rs73098211	0.00326839	chr20_15276185_16276185
rs149819077	0.00326839	chr2_26457396_27457396
rs999087	0.00326838	chr2_26457396_27457396
rs79713262	0.00326836	chr2_26457396_27457396
rs12617392	0.00326835	chr2_26457396_27457396
rs145643790	0.00326833	chr2_26457396_27457396
rs12612520	0.0032683	chr2_26457396_27457396
rs62009078	0.0032683	chr15_61488299_62488299
rs4665872	0.00326829	chr2_26457396_27457396
rs115132011	0.00326825	chr2_26457396_27457396
rs12936567	0.00326822	chr17_60552949_61552949
rs1148952	0.00326822	chr2_26457396_27457396
rs115573416	0.00326821	chr2_26457396_27457396
rs1879760	0.0032682	chr2_26457396_27457396
rs62128440	0.0032682	chr2_26457396_27457396
rs143842808	0.00326816	chr2_26457396_27457396
rs4665863	0.00326815	chr2_26457396_27457396
rs6547276	0.00326815	chr2_26457396_27457396
rs1522099	0.00326813	chr2_26457396_27457396
rs8007683	0.00326805	chr14_71275793_72275793
rs116066051	0.003268	chr2_26457396_27457396
rs189448488	0.00326799	chr19_18066395_19066395
rs1368892	0.00326799	chr2_26457396_27457396
rs74407465	0.00326796	chr2_214713852_215713852
rs1368893	0.00326793	chr2_26457396_27457396
rs13034283	0.00326793	chr2_26457396_27457396
rs58682323	0.0032679	chr16_61148348_62402723
rs1368890	0.00326785	chr2_26457396_27457396
rs12854427	0.00326784	chr13_62458150_63458150
rs72800437	0.00326783	chr2_26457396_27457396
rs6547275	0.00326783	chr2_26457396_27457396
rs76561599	0.00326782	chr19_18066395_19066395
rs4665360	0.00326781	chr2_26457396_27457396
rs4665354	0.0032678	chr2_26457396_27457396
rs144035289	0.00326779	chr2_26457396_27457396
rs3885084	0.00326779	chr2_26457396_27457396
rs10174300	0.00326778	chr2_26457396_27457396
rs7580239	0.00326778	chr2_26457396_27457396
rs8007569	0.00326777	chr14_71275793_72275793
rs6749216	0.00326777	chr2_26457396_27457396
rs1072138	0.00326776	chr2_26457396_27457396
rs62074688	0.00326776	chr17_36313346_37313346
rs13027445	0.00326775	chr2_26457396_27457396
rs6547253	0.00326774	chr2_26457396_27457396
rs6720526	0.00326773	chr2_26457396_27457396
rs3885083	0.00326773	chr2_26457396_27457396
rs939817	0.00326773	chr2_26457396_27457396
rs6720567	0.00326773	chr2_26457396_27457396
rs6705073	0.00326773	chr2_26457396_27457396
rs6547266	0.00326772	chr2_26457396_27457396
rs1821986	0.00326771	chr2_26457396_27457396
rs4665913	0.00326771	chr2_26457396_27457396
rs6547255	0.00326769	chr2_26457396_27457396
rs1866655	0.00326769	chr2_26457396_27457396
rs1897770	0.00326769	chr2_26457396_27457396
rs4665934	0.00326769	chr2_26457396_27457396
rs1560860	0.00326769	chr2_26457396_27457396
rs7608167	0.00326768	chr2_26457396_27457396
rs11678188	0.00326767	chr2_26457396_27457396
rs13413926	0.00326766	chr2_26457396_27457396
rs6745807	0.00326765	chr2_26457396_27457396
rs76811536	0.00326765	chr20_15276185_16276185
rs7247659	0.00326764	chr19_18066395_19066395
rs116115107	0.00326763	chr2_26457396_27457396
rs12981817	0.00326763	chr19_49622758_50622758
rs13413928	0.00326763	chr2_26457396_27457396
rs6547284	0.00326762	chr2_26457396_27457396
rs2580754	0.00326762	chr2_26457396_27457396
rs79594098	0.0032676	chr2_26457396_27457396
rs1545215	0.0032676	chr2_77224273_78248001
rs6743467	0.00326759	chr2_26457396_27457396
rs72813847	0.00326759	chr2_26457396_27457396
rs828263	0.00326759	chr2_26457396_27457396
rs75818448	0.00326758	chr2_26457396_27457396
rs191301855	0.00326757	chr2_26457396_27457396
rs17047412	0.00326757	chr2_118334671_119334671
rs4884418	0.00326756	chr13_62458150_63458150
rs740070	0.00326749	chr14_71275793_72275793
rs8008806	0.00326736	chr14_71275793_72275793
rs1348827	0.00326734	chr2_77224273_78248001
rs4309431	0.00326722	chr16_74168565_75168565
rs61994419	0.00326719	chr14_71275793_72275793
rs9908428	0.00326716	chr17_78916656_79916656
rs56093513	0.00326715	chr19_31376692_32957504
rs12893709	0.00326713	chr14_71275793_72275793
rs11197368	0.00326709	chr10_116442724_117757105
rs117971810	0.00326707	chr17_36313346_37313346
rs11622038	0.00326704	chr14_71275793_72275793
rs2861342	0.00326697	chr2_78311145_79311145
rs182299442	0.00326697	chr17_36313346_37313346
rs184759587	0.00326697	chr17_36313346_37313346
rs61991211	0.00326692	chr14_71275793_72275793
rs4888328	0.00326675	chr16_74168565_75168565
rs2784812	0.00326665	chr10_116442724_117757105
rs144588630	0.00326652	chr1_79588978_80588978
rs6504149	0.00326646	chr17_60552949_61552949
rs2475176	0.00326629	chr10_113664076_114664076
rs2056385	0.00326627	chr2_78311145_79311145
rs8021777	0.00326621	chr14_71275793_72275793
rs12946657	0.00326597	chr17_36313346_37313346
rs7215672	0.00326594	chr17_60552949_61552949
rs76278687	0.0032659	chr1_96688559_99040744
rs11197338	0.0032658	chr10_116442724_117757105
rs12472918	0.00326577	chr2_78311145_79311145
rs703561	0.00326567	chr12_102910468_103910468
rs115601792	0.00326564	chr14_71275793_72275793
rs12141525	0.00326563	chr1_197672833_198953363
rs11004720	0.00326562	chr10_56189411_57189411
rs228303	0.0032656	chr17_36313346_37313346
rs2359371	0.00326558	chr1_197672833_198953363
rs71439935	0.00326557	chr13_62458150_63458150
rs7224982	0.00326552	chr17_36313346_37313346
rs16848072	0.00326537	chr2_212217757_213217757
rs757570	0.00326535	chr14_71275793_72275793
rs12427887	0.00326533	chr13_62458150_63458150
rs10851691	0.00326531	chr15_61488299_62488299
rs34454371	0.00326528	chr14_71275793_72275793
rs12912477	0.00326522	chr15_61488299_62488299
rs2107671	0.00326521	chr14_71275793_72275793
rs12429424	0.00326521	chr13_62458150_63458150
rs59055748	0.00326519	chr17_36313346_37313346
rs16848106	0.00326517	chr2_212217757_213217757
rs1981854	0.00326502	chr16_74168565_75168565
rs113021523	0.00326494	chr2_118334671_119334671
rs11627196	0.00326487	chr14_71275793_72275793
rs11004370	0.00326483	chr10_56189411_57189411
rs34396758	0.00326483	chr17_60552949_61552949
rs4410067	0.00326482	chr16_61148348_62402723
rs72843182	0.0032648	chr17_60552949_61552949
rs2407904	0.00326472	chr16_61148348_62402723
rs12423733	0.0032647	chr12_108118630_109118630
rs4917822	0.0032647	chr10_99298234_100298234
rs144453045	0.00326468	chr17_60552949_61552949
rs11113489	0.00326466	chr12_108118630_109118630
rs12039973	0.00326458	chr1_197672833_198953363
rs13003758	0.00326443	chr2_212217757_213217757
rs112811262	0.00326441	chr14_71275793_72275793
rs34900422	0.0032644	chr12_102910468_103910468
rs10144946	0.00326437	chr14_71275793_72275793
rs4794795	0.00326431	chr17_36313346_37313346
rs7983508	0.00326427	chr13_62458150_63458150
rs146039061	0.00326419	chr14_71275793_72275793
rs17015611	0.00326417	chr2_78311145_79311145
rs13411558	0.00326415	chr2_78311145_79311145
rs170615	0.00326414	chr1_79588978_80588978
rs34251805	0.00326413	chr16_75739791_76739791
rs12037770	0.00326409	chr1_197672833_198953363
rs4789890	0.00326407	chr17_77281387_78281387
rs34331326	0.00326405	chr13_62458150_63458150
rs7173964	0.00326382	chr15_61488299_62488299
rs140321254	0.00326379	chr17_60552949_61552949
rs7167932	0.00326379	chr15_61488299_62488299
rs34816764	0.00326367	chr13_62458150_63458150
rs34596254	0.00326353	chr1_81936733_83766863
rs10507689	0.00326349	chr13_62458150_63458150
rs8044859	0.00326343	chr16_61148348_62402723
rs11622780	0.00326343	chr14_71275793_72275793
rs77772269	0.0032634	chr1_197672833_198953363
rs61770613	0.00326332	chr1_90588884_91589379
rs6481122	0.0032633	chr10_56189411_57189411
rs12924528	0.00326327	chr16_61148348_62402723
rs4964734	0.00326324	chr12_108118630_109118630
rs116909871	0.00326315	chr19_49622758_50622758
rs148940750	0.00326291	chr2_214713852_215713852
rs117756900	0.0032629	chr19_18066395_19066395
rs4802597	0.00326281	chr19_49622758_50622758
rs41515249	0.00326279	chr2_118334671_119334671
rs11626445	0.00326271	chr14_71275793_72275793
rs11162712	0.00326271	chr1_79588978_80588978
rs12770375	0.00326261	chr10_116442724_117757105
rs117070319	0.0032623	chr19_18066395_19066395
rs72836924	0.00326228	chr17_36313346_37313346
rs2196688	0.00326227	chr2_78311145_79311145
rs148778101	0.00326225	chr10_116442724_117757105
rs67188216	0.00326221	chr14_71275793_72275793
rs72726661	0.00326212	chr14_71275793_72275793
rs1275161	0.00326212	chr1_197672833_198953363
rs34532822	0.00326194	chr17_78916656_79916656
rs808415	0.00326186	chr10_116442724_117757105
rs181485947	0.00326182	chr16_61148348_62402723
rs79765058	0.00326182	chr15_77510762_78510762
rs139722156	0.00326179	chr19_18066395_19066395
rs10153775	0.00326171	chr2_78311145_79311145
rs1426361	0.00326169	chr12_108118630_109118630
rs77698029	0.00326161	chr14_71275793_72275793
rs72744984	0.00326148	chr1_197672833_198953363
rs12079035	0.00326143	chr1_79588978_80588978
rs71425225	0.00326141	chr14_71275793_72275793
rs11623722	0.00326139	chr14_71275793_72275793
rs73098065	0.00326136	chr20_41215551_42215551
rs10402247	0.00326125	chr19_18066395_19066395
rs115645688	0.00326124	chr14_71275793_72275793
rs67991485	0.00326119	chr10_113664076_114664076
rs75908123	0.00326117	chr1_197672833_198953363
rs28549800	0.00326112	chr16_74168565_75168565
rs1436378	0.0032608	chr16_61148348_62402723
rs150042710	0.00326048	chr19_18066395_19066395
rs11123470	0.00326046	chr2_118334671_119334671
rs11197127	0.00326045	chr10_116442724_117757105
rs10133704	0.00326038	chr14_71275793_72275793
rs72832296	0.00326036	chr17_36313346_37313346
rs73992050	0.00326034	chr17_60552949_61552949
rs11838238	0.00326027	chr12_108118630_109118630
rs56260958	0.00325994	chr17_36313346_37313346
rs12431064	0.00325984	chr13_62458150_63458150
rs12943559	0.00325976	chr17_60552949_61552949
rs142421279	0.00325976	chr17_36313346_37313346
rs76128913	0.00325974	chr1_79588978_80588978
rs17103122	0.00325965	chr1_79588978_80588978
rs12591005	0.00325965	chr14_71275793_72275793
rs149591329	0.00325945	chr10_99298234_100298234
rs9285238	0.00325937	chr13_62458150_63458150
rs10139633	0.00325925	chr14_71275793_72275793
rs1204988	0.00325913	chr14_71275793_72275793
rs7072148	0.00325912	chr10_99298234_100298234
rs17109197	0.00325901	chr14_71275793_72275793
rs2180588	0.0032589	chr20_41215551_42215551
rs80304973	0.00325886	chr16_74168565_75168565
rs61991192	0.00325885	chr14_71275793_72275793
rs12022001	0.00325882	chr1_197672833_198953363
rs6761747	0.00325878	chr2_78311145_79311145
rs6584169	0.00325875	chr10_99298234_100298234
rs76524822	0.00325873	chr17_77281387_78281387
rs58862628	0.00325845	chr17_60552949_61552949
rs2419615	0.00325828	chr10_113664076_114664076
rs73111739	0.00325818	chr20_15276185_16276185
rs76975981	0.00325813	chr19_18066395_19066395
rs80241185	0.00325801	chr1_197672833_198953363
rs633656	0.00325801	chr10_116442724_117757105
rs12865192	0.00325791	chr13_62458150_63458150
rs11162709	0.00325785	chr1_79588978_80588978
rs13344627	0.00325782	chr19_18066395_19066395
rs34435758	0.00325782	chr15_61488299_62488299
rs1426371	0.00325778	chr12_108118630_109118630
rs12870231	0.00325756	chr13_62458150_63458150
rs10467024	0.00325753	chr12_102910468_103910468
rs4884420	0.00325746	chr13_62458150_63458150
rs4884421	0.00325737	chr13_62458150_63458150
rs4902915	0.00325716	chr14_71275793_72275793
rs75730774	0.00325701	chr10_99298234_100298234
rs17298039	0.00325701	chr13_62458150_63458150
rs2526853	0.00325698	chr14_71275793_72275793
rs61853594	0.00325695	chr10_56189411_57189411
rs11845249	0.00325688	chr14_71275793_72275793
rs79527870	0.00325683	chr12_18681234_19681234
rs11585006	0.00325682	chr1_81936733_83766863
rs117988581	0.00325661	chr10_99298234_100298234
rs11850268	0.00325645	chr14_71275793_72275793
rs35113623	0.00325645	chr13_62458150_63458150
rs142397486	0.00325642	chr1_197672833_198953363
rs1859464	0.00325639	chr14_71275793_72275793
rs10801654	0.00325637	chr1_197672833_198953363
rs7188880	0.00325632	chr16_74168565_75168565
rs1576149	0.00325628	chr10_116442724_117757105
rs9539474	0.0032562	chr13_62458150_63458150
rs10083388	0.00325614	chr14_71275793_72275793
rs11197181	0.00325606	chr10_116442724_117757105
rs11111489	0.00325605	chr12_102910468_103910468
rs71439939	0.00325599	chr13_62458150_63458150
rs12589331	0.0032559	chr14_71275793_72275793
rs11195870	0.00325584	chr10_113664076_114664076
rs12427658	0.00325577	chr13_62458150_63458150
rs139068724	0.00325574	chr12_102910468_103910468
rs56768878	0.00325572	chr16_61148348_62402723
rs11623147	0.00325561	chr14_71275793_72275793
rs2051863	0.00325557	chr14_71275793_72275793
rs12776791	0.00325552	chr10_113664076_114664076
rs10145274	0.00325545	chr14_71275793_72275793
rs2901908	0.00325543	chr2_78311145_79311145
rs12452193	0.00325541	chr17_36313346_37313346
rs4883681	0.00325536	chr13_62458150_63458150
rs151217013	0.00325534	chr14_71275793_72275793
rs141282032	0.00325515	chr14_71275793_72275793
rs2332576	0.00325505	chr14_71275793_72275793
rs2526888	0.00325503	chr14_71275793_72275793
rs11162701	0.00325502	chr1_79588978_80588978
rs77631120	0.0032548	chr16_75739791_76739791
rs145407963	0.00325471	chr17_36313346_37313346
rs77775646	0.00325462	chr19_18066395_19066395
rs11113909	0.0032546	chr12_108118630_109118630
rs149631508	0.0032546	chr17_60552949_61552949
rs12427659	0.00325459	chr13_62458150_63458150
rs77973327	0.00325449	chr1_79588978_80588978
rs4600686	0.00325445	chr2_78311145_79311145
rs12863389	0.00325445	chr13_62458150_63458150
rs1922141	0.0032542	chr10_56189411_57189411
rs12897139	0.00325414	chr14_71275793_72275793
rs141585937	0.00325414	chr17_36313346_37313346
rs17391903	0.00325414	chr16_61148348_62402723
rs2804596	0.00325412	chr10_113664076_114664076
rs11111585	0.00325411	chr12_102910468_103910468
rs147461310	0.00325402	chr10_113664076_114664076
rs7100296	0.00325386	chr10_113664076_114664076
rs148126723	0.00325376	chr14_71275793_72275793
rs239360	0.00325363	chr17_60552949_61552949
rs116901359	0.00325353	chr14_42256397_43531953
rs9539479	0.00325338	chr13_62458150_63458150
rs71439940	0.00325331	chr13_62458150_63458150
rs35208659	0.00325331	chr12_108118630_109118630
rs139810056	0.00325329	chr1_197672833_198953363
rs143738582	0.00325308	chr17_77281387_78281387
rs6584146	0.00325306	chr10_99298234_100298234
rs7350725	0.00325288	chr14_71275793_72275793
rs143421161	0.00325285	chr2_78311145_79311145
rs72948515	0.00325285	chr1_79588978_80588978
rs10137011	0.00325282	chr14_71275793_72275793
rs77098076	0.0032527	chr14_71275793_72275793
rs4784175	0.00325263	chr16_61148348_62402723
rs113311663	0.00325256	chr10_56189411_57189411
rs537215083	0.00325245	chr17_36313346_37313346
rs9528429	0.0032524	chr13_62458150_63458150
rs8068483	0.00325234	chr17_36313346_37313346
rs17687734	0.00325232	chr17_60552949_61552949
rs1859643	0.0032523	chr14_71275793_72275793
rs2107668	0.00325213	chr14_71275793_72275793
rs78621209	0.00325212	chr14_71275793_72275793
rs4528454	0.00325203	chr13_62458150_63458150
rs12431035	0.00325183	chr13_62458150_63458150
rs60644878	0.00325163	chr16_61148348_62402723
rs146590645	0.00325158	chr10_56189411_57189411
rs115159123	0.0032515	chr1_197672833_198953363
rs34338090	0.00325144	chr15_61488299_62488299
rs8067978	0.0032512	chr17_78916656_79916656
rs12875940	0.00325116	chr13_62458150_63458150
rs6419396	0.00325109	chr12_108118630_109118630
rs58789277	0.00325105	chr16_61148348_62402723
rs73426863	0.00325105	chr17_77281387_78281387
rs12892262	0.00325097	chr14_71275793_72275793
rs62009335	0.00325096	chr15_77510762_78510762
rs570834667	0.00325096	chr19_49622758_50622758
rs10748736	0.00325093	chr10_99298234_100298234
rs11162711	0.00325091	chr1_79588978_80588978
rs308632	0.00325088	chr13_62458150_63458150
rs117670166	0.00325088	chr10_99298234_100298234
rs56388818	0.00325087	chr2_78311145_79311145
rs703577	0.00325085	chr12_102910468_103910468
rs117038404	0.00325083	chr14_71275793_72275793
rs71411468	0.00325081	chr15_61488299_62488299
rs35605510	0.0032506	chr14_71275793_72275793
rs72789841	0.0032505	chr16_61148348_62402723
rs11623724	0.00325044	chr14_71275793_72275793
rs10415986	0.00325044	chr19_18066395_19066395
rs308550	0.00325042	chr13_62458150_63458150
rs2877715	0.00325037	chr14_71275793_72275793
rs3887167	0.00325025	chr16_75739791_76739791
rs11620632	0.00325025	chr14_71275793_72275793
rs12597062	0.00325021	chr16_61148348_62402723
rs79130046	0.00325014	chr16_61148348_62402723
rs72726609	0.00325011	chr14_71275793_72275793
rs113034528	0.00324992	chr1_79588978_80588978
rs2479038	0.00324985	chr10_113664076_114664076
rs74062122	0.0032498	chr14_71275793_72275793
rs7077074	0.00324977	chr10_116442724_117757105
rs549519085	0.00324976	chr17_36313346_37313346
rs72800832	0.00324976	chr16_61148348_62402723
rs1587938	0.00324946	chr13_62458150_63458150
rs200547408	0.00324942	chr2_78311145_79311145
rs9929931	0.0032493	chr16_74168565_75168565
rs4935579	0.00324925	chr10_56189411_57189411
rs369972190	0.00324923	chr1_197672833_198953363
rs17033932	0.00324921	chr12_102910468_103910468
rs1017024	0.00324919	chr14_71275793_72275793
rs56859226	0.00324917	chr16_61148348_62402723
rs72644147	0.00324915	chr1_197672833_198953363
rs2414723	0.00324915	chr15_61488299_62488299
rs1017023	0.00324907	chr14_71275793_72275793
rs239358	0.00324902	chr17_60552949_61552949
rs7494722	0.00324898	chr14_42256397_43531953
rs77935086	0.00324882	chr13_62458150_63458150
rs6079801	0.00324861	chr20_15276185_16276185
rs11162710	0.00324854	chr1_79588978_80588978
rs7502685	0.00324847	chr17_36313346_37313346
rs113301153	0.00324838	chr19_49622758_50622758
rs62156821	0.00324837	chr2_78311145_79311145
rs808302	0.00324809	chr10_116442724_117757105
rs12735669	0.00324804	chr1_197672833_198953363
rs73943260	0.00324801	chr2_78311145_79311145
rs75198727	0.00324799	chr2_214713852_215713852
rs77866012	0.00324788	chr12_108118630_109118630
rs2374056	0.00324777	chr12_102910468_103910468
rs56022326	0.00324769	chr14_71275793_72275793
rs9749416	0.00324767	chr19_49622758_50622758
rs11162713	0.00324749	chr1_79588978_80588978
rs4964667	0.00324748	chr12_108118630_109118630
rs117774218	0.00324746	chr14_71275793_72275793
rs10139748	0.00324746	chr14_71275793_72275793
rs77615791	0.00324737	chr10_113664076_114664076
rs79390234	0.00324728	chr10_113664076_114664076
rs9894062	0.00324723	chr17_36313346_37313346
rs6135382	0.00324722	chr20_15276185_16276185
rs3762409	0.00324705	chr1_96688559_99040744
rs1878021	0.00324701	chr12_108118630_109118630
rs2769375	0.003247	chr10_116442724_117757105
rs10885346	0.00324691	chr10_113664076_114664076
rs2784811	0.0032469	chr10_116442724_117757105
rs386474	0.00324689	chr17_60552949_61552949
rs16964054	0.00324676	chr16_61148348_62402723
rs1577991	0.00324674	chr1_81936733_83766863
rs10159929	0.00324662	chr10_113664076_114664076
rs59769009	0.00324658	chr2_78311145_79311145
rs17795212	0.00324655	chr10_116442724_117757105
rs55865426	0.00324646	chr14_71275793_72275793
rs12887479	0.00324639	chr14_71275793_72275793
rs8073602	0.00324633	chr17_77281387_78281387
rs34290625	0.00324633	chr16_61148348_62402723
rs1405272	0.00324613	chr2_78311145_79311145
rs35243474	0.00324612	chr13_62458150_63458150
rs228568	0.00324608	chr1_79588978_80588978
rs56298030	0.0032459	chr17_36313346_37313346
rs1252846	0.00324585	chr10_99298234_100298234
rs13036384	0.00324573	chr20_15276185_16276185
rs34301003	0.00324573	chr17_36313346_37313346
rs10162332	0.00324565	chr14_71275793_72275793
rs11636652	0.00324547	chr15_61488299_62488299
rs1669753	0.0032454	chr2_78311145_79311145
rs8015706	0.0032454	chr14_71275793_72275793
rs12437247	0.00324532	chr14_71275793_72275793
rs2907550	0.00324531	chr10_116442724_117757105
rs10422735	0.00324496	chr19_49622758_50622758
rs113169954	0.00324495	chr19_49622758_50622758
rs193069810	0.0032449	chr2_78311145_79311145
rs11652380	0.0032449	chr17_36313346_37313346
rs35171344	0.0032448	chr20_41215551_42215551
rs12597760	0.00324467	chr16_75739791_76739791
rs112078449	0.00324465	chr2_78311145_79311145
rs12993606	0.00324458	chr2_212217757_213217757
rs146213879	0.00324454	chr14_71275793_72275793
rs4302167	0.00324453	chr2_212217757_213217757
rs71439934	0.00324452	chr13_62458150_63458150
rs2037451	0.00324451	chr2_78311145_79311145
rs9528563	0.00324449	chr13_62458150_63458150
rs683234	0.00324443	chr17_36313346_37313346
rs7498254	0.0032444	chr16_61148348_62402723
rs1576148	0.00324436	chr10_116442724_117757105
rs6564161	0.00324425	chr16_74168565_75168565
rs11848070	0.00324423	chr14_71275793_72275793
rs11627918	0.00324417	chr14_71275793_72275793
rs6761498	0.00324406	chr2_78311145_79311145
rs114367863	0.00324405	chr10_99298234_100298234
rs558161608	0.00324405	chr15_77510762_78510762
rs61989257	0.00324401	chr14_71275793_72275793
rs112512790	0.00324385	chr17_77281387_78281387
rs34521954	0.00324384	chr13_62458150_63458150
rs2419602	0.00324382	chr10_113664076_114664076
rs12430059	0.0032438	chr13_62458150_63458150
rs72789839	0.00324374	chr16_61148348_62402723
rs66961966	0.00324372	chr17_78916656_79916656
rs113266427	0.00324366	chr17_36313346_37313346
rs117710463	0.00324358	chr14_71275793_72275793
rs5011101	0.00324357	chr12_102910468_103910468
rs12918793	0.00324339	chr16_61148348_62402723
rs13377773	0.00324332	chr12_102910468_103910468
rs79389712	0.00324321	chr16_61148348_62402723
rs116930034	0.00324321	chr14_71275793_72275793
rs75210259	0.0032432	chr10_116442724_117757105
rs117167104	0.00324311	chr14_71275793_72275793
rs4048500	0.0032431	chr14_71275793_72275793
rs4795303	0.00324306	chr17_36313346_37313346
rs11004410	0.00324303	chr10_56189411_57189411
rs11189557	0.00324295	chr10_99298234_100298234
rs12268778	0.00324293	chr10_113664076_114664076
rs11158896	0.00324291	chr14_71275793_72275793
rs2810097	0.00324275	chr14_71275793_72275793
rs61882298	0.00324275	chr10_116442724_117757105
rs2159454	0.00324275	chr17_60552949_61552949
rs228301	0.00324255	chr17_36313346_37313346
rs9592166	0.00324242	chr13_62458150_63458150
rs241059	0.00324233	chr17_60552949_61552949
rs7578015	0.00324199	chr2_78311145_79311145
rs12876465	0.00324194	chr13_62458150_63458150
rs4784149	0.00324194	chr16_61148348_62402723
rs12911564	0.00324191	chr15_61488299_62488299
rs78196625	0.00324176	chr1_197672833_198953363
rs4286073	0.00324175	chr15_77510762_78510762
rs147391184	0.00324163	chr2_212217757_213217757
rs3751954	0.00324162	chr17_77281387_78281387
rs11196903	0.0032416	chr10_116442724_117757105
rs808416	0.00324145	chr10_116442724_117757105
rs8074750	0.00324144	chr17_36313346_37313346
rs61606555	0.0032414	chr10_99298234_100298234
rs1983865	0.00324137	chr10_99298234_100298234
rs148020664	0.00324123	chr1_197672833_198953363
rs147002899	0.00324098	chr17_36313346_37313346
rs11870012	0.00324094	chr17_77281387_78281387
rs6503728	0.0032409	chr17_36313346_37313346
rs11658048	0.00324086	chr17_36313346_37313346
rs1423869	0.00324072	chr16_75739791_76739791
rs6729741	0.00324071	chr2_118334671_119334671
rs11656160	0.00324062	chr17_60552949_61552949
rs117028515	0.00324062	chr14_71275793_72275793
rs590713	0.0032404	chr10_116442724_117757105
rs12430607	0.00324039	chr13_62458150_63458150
rs7486294	0.00324037	chr12_108118630_109118630
rs653342	0.00324034	chr17_36313346_37313346
rs12864258	0.00324032	chr13_62458150_63458150
rs12040045	0.00324025	chr1_96688559_99040744
rs4239221	0.00324022	chr17_36313346_37313346
rs150102419	0.00324011	chr17_60552949_61552949
rs76191787	0.00323974	chr16_74168565_75168565
rs808303	0.00323972	chr10_116442724_117757105
rs72824062	0.00323967	chr10_113664076_114664076
rs56016673	0.0032396	chr17_36313346_37313346
rs10885606	0.00323957	chr10_116442724_117757105
rs12269633	0.0032395	chr10_56189411_57189411
rs72728403	0.00323941	chr14_71275793_72275793
rs11555593	0.00323938	chr15_61488299_62488299
rs62120363	0.00323932	chr19_18066395_19066395
rs72948513	0.00323927	chr1_79588978_80588978
rs12884923	0.00323917	chr14_71275793_72275793
rs145656713	0.0032391	chr14_42256397_43531953
rs148452581	0.00323896	chr17_60552949_61552949
rs12446370	0.00323883	chr16_75739791_76739791
rs10507681	0.00323876	chr13_62458150_63458150
rs62182608	0.00323868	chr2_212217757_213217757
rs138605017	0.00323862	chr12_102910468_103910468
rs12356944	0.00323854	chr10_116442724_117757105
rs55831503	0.00323847	chr10_113664076_114664076
rs13337535	0.00323847	chr16_61148348_62402723
rs78376560	0.00323838	chr14_71275793_72275793
rs75302621	0.00323834	chr19_18066395_19066395
rs3865166	0.00323833	chr16_74168565_75168565
rs1851175	0.00323826	chr2_212217757_213217757
rs7952818	0.00323824	chr12_108118630_109118630
rs57733064	0.00323815	chr19_49622758_50622758
rs11079037	0.00323814	chr17_36313346_37313346
rs10438776	0.00323808	chr17_60552949_61552949
rs555624183	0.00323794	chr19_49622758_50622758
rs55913582	0.00323782	chr2_212217757_213217757
rs117573950	0.00323781	chr10_116442724_117757105
rs11004607	0.00323777	chr10_56189411_57189411
rs28360848	0.00323768	chr17_77281387_78281387
rs7096364	0.00323765	chr10_113664076_114664076
rs7905853	0.00323764	chr10_56189411_57189411
rs73923118	0.00323763	chr19_18066395_19066395
rs71422543	0.00323757	chr2_118334671_119334671
rs34399313	0.00323744	chr2_78311145_79311145
rs17767101	0.00323723	chr14_71275793_72275793
rs1397125	0.0032372	chr16_61148348_62402723
rs4902928	0.00323719	chr14_71275793_72275793
rs28650258	0.00323716	chr15_61488299_62488299
rs74354719	0.00323714	chr14_71275793_72275793
rs55731415	0.00323708	chr1_197672833_198953363
rs4964661	0.00323694	chr12_108118630_109118630
rs957671	0.00323687	chr20_41215551_42215551
rs82974	0.00323684	chr17_36313346_37313346
rs118161836	0.00323672	chr17_60552949_61552949
rs10408609	0.00323665	chr19_49622758_50622758
rs71425219	0.00323641	chr14_71275793_72275793
rs6103054	0.0032363	chr20_41215551_42215551
rs192943332	0.00323622	chr10_99298234_100298234
rs148314679	0.00323618	chr19_49622758_50622758
rs1205101	0.00323615	chr14_71275793_72275793
rs72845219	0.00323598	chr17_60552949_61552949
rs6074923	0.00323587	chr20_15276185_16276185
rs2804192	0.00323563	chr10_116442724_117757105
rs11197319	0.0032356	chr10_116442724_117757105
rs77766908	0.00323558	chr14_71275793_72275793
rs117616888	0.00323549	chr10_99298234_100298234
rs17796469	0.00323533	chr10_116442724_117757105
rs1175791	0.00323522	chr19_49622758_50622758
rs10162513	0.0032352	chr14_71275793_72275793
rs7522204	0.00323512	chr1_197672833_198953363
rs78125541	0.00323492	chr14_71275793_72275793
rs12133004	0.00323491	chr1_90588884_91589379
rs142335744	0.00323491	chr17_36313346_37313346
rs61853627	0.00323488	chr10_56189411_57189411
rs9539532	0.00323486	chr13_62458150_63458150
rs71439933	0.00323473	chr13_62458150_63458150
rs2016808	0.00323472	chr14_71275793_72275793
rs17391784	0.00323467	chr16_61148348_62402723
rs9930492	0.00323467	chr16_75739791_76739791
rs7502874	0.00323467	chr17_77281387_78281387
rs4883682	0.00323456	chr13_62458150_63458150
rs118150194	0.00323453	chr19_18066395_19066395
rs13313581	0.00323452	chr17_60552949_61552949
rs2124906	0.00323443	chr19_31376692_32957504
rs12431026	0.00323422	chr13_62458150_63458150
rs11627930	0.00323421	chr14_71275793_72275793
rs12564979	0.00323419	chr1_197672833_198953363
rs142295536	0.00323418	chr14_71275793_72275793
rs61390832	0.0032341	chr17_36313346_37313346
rs57126160	0.00323405	chr16_61148348_62402723
rs12758512	0.00323398	chr1_79588978_80588978
rs2016851	0.00323382	chr14_71275793_72275793
rs73943823	0.00323364	chr2_77224273_78248001
rs55722922	0.00323362	chr14_71275793_72275793
rs34909131	0.00323348	chr13_62458150_63458150
rs8037894	0.00323347	chr15_61488299_62488299
rs140352634	0.00323339	chr17_77281387_78281387
rs12891245	0.00323337	chr14_71275793_72275793
rs78279424	0.00323326	chr14_71275793_72275793
rs11637967	0.00323325	chr15_61488299_62488299
rs72943026	0.00323317	chr1_79588978_80588978
rs66999154	0.00323311	chr2_214713852_215713852
rs113353816	0.0032331	chr17_36313346_37313346
rs35799865	0.00323305	chr17_36313346_37313346
rs138646156	0.003233	chr1_197672833_198953363
rs72798648	0.003233	chr16_74168565_75168565
rs7076496	0.00323298	chr10_56189411_57189411
rs112527914	0.00323286	chr17_77281387_78281387
rs62047295	0.00323286	chr16_61148348_62402723
rs146053811	0.00323284	chr14_71275793_72275793
rs7196867	0.00323282	chr16_61148348_62402723
rs61989390	0.00323282	chr14_71275793_72275793
rs4964737	0.00323279	chr12_108118630_109118630
rs4915269	0.00323263	chr1_197672833_198953363
rs2810102	0.00323243	chr14_71275793_72275793
rs12303219	0.00323241	chr12_108118630_109118630
rs10500452	0.00323229	chr16_61148348_62402723
rs76894319	0.00323214	chr2_212217757_213217757
rs36570	0.00323211	chr14_71275793_72275793
rs72848438	0.00323199	chr17_77281387_78281387
rs117367363	0.00323191	chr14_71275793_72275793
rs59697713	0.00323185	chr14_71275793_72275793
rs1204971	0.00323183	chr14_71275793_72275793
rs2810104	0.00323182	chr14_71275793_72275793
rs17682747	0.00323182	chr17_60552949_61552949
rs11162708	0.00323163	chr1_79588978_80588978
rs12072700	0.00323148	chr1_79588978_80588978
rs72946577	0.00323139	chr1_79588978_80588978
rs2864475	0.00323139	chr17_78916656_79916656
rs2810105	0.00323138	chr14_71275793_72275793
rs687255	0.00323136	chr17_36313346_37313346
rs55944359	0.00323132	chr2_78311145_79311145
rs1898513	0.00323112	chr2_118334671_119334671
rs117139678	0.00323101	chr10_56189411_57189411
rs77729576	0.00323097	chr14_71275793_72275793
rs11625974	0.00323095	chr14_71275793_72275793
rs2960674	0.0032309	chr10_116442724_117757105
rs2121281	0.00323082	chr2_214713852_215713852
rs12479342	0.0032308	chr2_78311145_79311145
rs4650553	0.00323056	chr1_81936733_83766863
rs12601476	0.00323056	chr17_36313346_37313346
rs4848472	0.00323054	chr2_118334671_119334671
rs3793700	0.00323052	chr10_99298234_100298234
rs11197430	0.00323047	chr10_116442724_117757105
rs117691915	0.00323023	chr14_71275793_72275793
rs6510994	0.0032302	chr19_18066395_19066395
rs8007783	0.00323019	chr14_71275793_72275793
rs28631672	0.00323012	chr14_71275793_72275793
rs276765	0.00323011	chr19_31376692_32957504
rs72821577	0.00322993	chr17_36313346_37313346
rs12071040	0.0032299	chr1_79588978_80588978
rs11111329	0.00322979	chr12_102910468_103910468
rs11849508	0.00322977	chr14_71275793_72275793
rs34545135	0.00322964	chr13_62458150_63458150
rs35013802	0.00322958	chr12_102910468_103910468
rs118108566	0.00322934	chr12_102910468_103910468
rs79286782	0.0032292	chr19_18066395_19066395
rs56020911	0.00322915	chr19_18066395_19066395
rs2810096	0.00322908	chr14_71275793_72275793
rs4403652	0.00322898	chr1_197672833_198953363
rs61988684	0.00322891	chr14_71275793_72275793
rs7158260	0.00322888	chr14_71275793_72275793
rs12429875	0.00322881	chr13_62458150_63458150
rs1821723	0.00322879	chr16_61148348_62402723
rs12451442	0.0032287	chr17_36313346_37313346
rs10778228	0.0032287	chr12_102910468_103910468
rs7089523	0.00322856	chr10_116442724_117757105
rs6030489	0.00322856	chr20_41215551_42215551
rs139962138	0.00322856	chr12_108118630_109118630
rs12612091	0.00322849	chr2_78311145_79311145
rs12870258	0.00322834	chr13_62458150_63458150
rs117785574	0.00322827	chr19_31376692_32957504
rs2810099	0.00322819	chr14_71275793_72275793
rs75216508	0.00322809	chr2_212217757_213217757
rs72841392	0.00322796	chr17_60552949_61552949
rs34637561	0.00322792	chr14_71275793_72275793
rs4849690	0.00322792	chr2_118334671_119334671
rs1895911	0.00322758	chr12_108118630_109118630
rs3810267	0.00322721	chr19_49622758_50622758
rs12590638	0.00322719	chr14_71275793_72275793
rs2799604	0.00322717	chr10_56189411_57189411
rs740071	0.00322697	chr14_71275793_72275793
rs138189252	0.00322694	chr10_113664076_114664076
rs12259535	0.00322688	chr10_116442724_117757105
rs12886096	0.00322687	chr14_71275793_72275793
rs72836945	0.00322685	chr17_36313346_37313346
rs4078750	0.00322683	chr16_74168565_75168565
rs756286	0.00322682	chr1_90588884_91589379
rs62205201	0.00322677	chr20_15276185_16276185
rs72686370	0.00322672	chr1_79588978_80588978
rs113540873	0.00322669	chr14_42256397_43531953
rs4450343	0.00322652	chr15_61488299_62488299
rs11162828	0.00322647	chr1_79588978_80588978
rs143994530	0.00322646	chr2_118334671_119334671
rs9932977	0.00322642	chr16_74168565_75168565
rs353989	0.00322632	chr19_49622758_50622758
rs142597603	0.00322632	chr17_60552949_61552949
rs117491473	0.00322625	chr19_49622758_50622758
rs2162988	0.00322616	chr19_49622758_50622758
rs10145022	0.00322614	chr14_71275793_72275793
rs34030605	0.00322601	chr10_99298234_100298234
rs118189254	0.00322588	chr17_60552949_61552949
rs34548271	0.00322578	chr14_71275793_72275793
rs2465430	0.00322578	chr17_60552949_61552949
rs59704149	0.00322573	chr14_71275793_72275793
rs16965095	0.00322566	chr17_36313346_37313346
rs1079823	0.00322562	chr14_71275793_72275793
rs538500226	0.00322558	chr1_79588978_80588978
rs10207941	0.00322551	chr2_212217757_213217757
rs839516	0.00322543	chr2_212217757_213217757
rs58452767	0.00322543	chr14_71275793_72275793
rs34705900	0.00322535	chr13_62458150_63458150
rs34993988	0.00322525	chr14_71275793_72275793
rs77120940	0.00322512	chr1_79588978_80588978
rs10883023	0.00322503	chr10_99298234_100298234
rs141845142	0.003225	chr1_81936733_83766863
rs72646174	0.00322499	chr1_90588884_91589379
rs12582815	0.00322492	chr12_108118630_109118630
rs7157775	0.00322456	chr14_71275793_72275793
rs3913343	0.00322448	chr1_197672833_198953363
rs61988689	0.00322443	chr14_71275793_72275793
rs12259533	0.00322437	chr10_116442724_117757105
rs11626311	0.00322432	chr14_71275793_72275793
rs7144242	0.00322417	chr14_71275793_72275793
rs11197299	0.00322416	chr10_116442724_117757105
rs72821588	0.00322411	chr17_36313346_37313346
rs151259230	0.00322394	chr17_60552949_61552949
rs2015056	0.00322388	chr17_77281387_78281387
rs56150461	0.00322387	chr2_212217757_213217757
rs112299249	0.00322373	chr17_36313346_37313346
rs72913832	0.0032237	chr2_77224273_78248001
rs57573663	0.00322368	chr16_61148348_62402723
rs714906	0.00322363	chr12_108118630_109118630
rs76299875	0.00322325	chr14_71275793_72275793
rs74601830	0.00322314	chr16_74168565_75168565
rs75487292	0.00322303	chr13_62458150_63458150
rs117432558	0.00322302	chr19_18066395_19066395
rs200305812	0.00322295	chr10_116442724_117757105
rs34031218	0.00322295	chr1_90588884_91589379
rs740039	0.00322291	chr14_71275793_72275793
rs80263531	0.00322278	chr17_60552949_61552949
rs6073122	0.00322263	chr20_41215551_42215551
rs1336142	0.00322261	chr13_62458150_63458150
rs28655038	0.00322253	chr1_79588978_80588978
rs4917625	0.00322245	chr10_113664076_114664076
rs76627615	0.00322244	chr17_60552949_61552949
rs117062321	0.00322242	chr10_56189411_57189411
rs6417264	0.00322242	chr19_18066395_19066395
rs138143984	0.00322241	chr10_56189411_57189411
rs62203817	0.00322223	chr20_41215551_42215551
rs9924477	0.003222	chr16_61148348_62402723
rs148358350	0.00322194	chr19_18066395_19066395
rs16968835	0.00322183	chr15_77510762_78510762
rs62045913	0.00322183	chr16_61148348_62402723
rs6542466	0.00322157	chr2_118334671_119334671
rs58320108	0.00322155	chr2_78311145_79311145
rs72819079	0.00322153	chr2_78311145_79311145
rs62007827	0.00322149	chr15_77510762_78510762
rs2769416	0.00322143	chr10_116442724_117757105
rs9420197	0.00322135	chr10_116442724_117757105
rs10736132	0.00322134	chr10_99298234_100298234
rs6723893	0.00322127	chr2_78311145_79311145
rs4810372	0.00322117	chr20_41215551_42215551
rs17490018	0.00322115	chr14_71275793_72275793
rs12101469	0.00322111	chr15_61488299_62488299
rs78233791	0.00322103	chr19_18066395_19066395
rs141188065	0.00322098	chr16_74168565_75168565
rs12217493	0.00322094	chr10_116442724_117757105
rs12864199	0.00322085	chr13_62458150_63458150
rs111394356	0.00322085	chr10_113664076_114664076
rs72850861	0.00322071	chr17_77281387_78281387
rs143669535	0.00322069	chr17_77281387_78281387
rs17109124	0.00322062	chr14_71275793_72275793
rs12586315	0.00322062	chr14_71275793_72275793
rs4650328	0.00322061	chr1_79588978_80588978
rs72726627	0.00322056	chr14_71275793_72275793
rs2804187	0.00322048	chr10_116442724_117757105
rs76255485	0.00322048	chr16_75739791_76739791
rs184732372	0.00322047	chr14_71275793_72275793
rs5018094	0.00322041	chr10_113664076_114664076
rs9747940	0.00322034	chr17_36313346_37313346
rs117216728	0.00322031	chr14_71275793_72275793
rs12433881	0.00322026	chr14_71275793_72275793
rs12878500	0.00322014	chr14_71275793_72275793
rs633684	0.00322012	chr10_116442724_117757105
rs1402905	0.00322009	chr2_78311145_79311145
rs11683225	0.00322	chr2_118334671_119334671
rs79064452	0.00321999	chr14_71275793_72275793
rs12428375	0.00321998	chr13_62458150_63458150
rs12429317	0.00321995	chr13_62458150_63458150
rs10184229	0.00321992	chr2_78311145_79311145
rs139119170	0.00321987	chr14_71275793_72275793
rs12052141	0.00321972	chr19_18066395_19066395
rs62045791	0.00321969	chr16_75739791_76739791
rs1371199	0.00321954	chr2_212217757_213217757
rs6713282	0.00321947	chr2_77224273_78248001
rs2526857	0.00321942	chr14_71275793_72275793
rs146638418	0.00321935	chr17_36313346_37313346
rs12240015	0.00321929	chr1_79588978_80588978
rs10139738	0.00321927	chr14_71275793_72275793
rs112281771	0.00321904	chr2_78311145_79311145
rs73304429	0.00321901	chr17_36313346_37313346
rs111395478	0.00321859	chr2_78311145_79311145
rs78625726	0.00321852	chr15_61488299_62488299
rs35709175	0.0032185	chr14_42256397_43531953
rs117515086	0.00321847	chr14_42256397_43531953
rs8071111	0.00321845	chr17_60552949_61552949
rs6746031	0.00321843	chr2_78311145_79311145
rs553364629	0.00321841	chr2_212217757_213217757
rs1205103	0.00321838	chr14_71275793_72275793
rs17668708	0.00321838	chr1_197672833_198953363
rs144603947	0.00321835	chr14_71275793_72275793
rs62192746	0.00321832	chr2_118334671_119334671
rs149690408	0.00321831	chr17_77281387_78281387
rs2804186	0.00321821	chr10_116442724_117757105
rs308655	0.00321809	chr13_62458150_63458150
rs34997975	0.00321806	chr15_61488299_62488299
rs75526187	0.00321801	chr16_75739791_76739791
rs74060596	0.00321801	chr14_71275793_72275793
rs74395814	0.003218	chr15_61488299_62488299
rs2526854	0.00321795	chr14_71275793_72275793
rs80341964	0.00321795	chr10_113664076_114664076
rs4964676	0.00321789	chr12_108118630_109118630
rs1938380	0.00321783	chr1_197672833_198953363
rs10416017	0.00321777	chr19_18066395_19066395
rs2465423	0.00321776	chr17_60552949_61552949
rs10133733	0.00321776	chr14_71275793_72275793
rs308611	0.00321774	chr13_62458150_63458150
rs60323863	0.00321771	chr17_77281387_78281387
rs75482549	0.00321761	chr14_71275793_72275793
rs12432892	0.00321759	chr14_71275793_72275793
rs61988683	0.00321758	chr14_71275793_72275793
rs1421058	0.00321747	chr10_113664076_114664076
rs2374066	0.00321745	chr12_102910468_103910468
rs2003488	0.00321741	chr14_71275793_72275793
rs7572462	0.00321736	chr2_212217757_213217757
rs13405094	0.00321732	chr2_77224273_78248001
rs8017465	0.00321732	chr14_71275793_72275793
rs60442575	0.00321732	chr12_102910468_103910468
rs12265172	0.00321715	chr10_56189411_57189411
rs144389064	0.00321706	chr19_18066395_19066395
rs1981588	0.00321697	chr14_71275793_72275793
rs34147202	0.00321697	chr19_18066395_19066395
rs12880188	0.00321693	chr14_71275793_72275793
rs11197320	0.00321684	chr10_116442724_117757105
rs114869425	0.00321683	chr14_71275793_72275793
rs17177871	0.00321677	chr14_71275793_72275793
rs978141	0.00321665	chr15_61488299_62488299
rs12881957	0.00321652	chr14_71275793_72275793
rs11158907	0.00321643	chr14_71275793_72275793
rs78304257	0.00321642	chr17_60552949_61552949
rs16987926	0.00321641	chr20_41215551_42215551
rs62077871	0.00321638	chr17_77281387_78281387
rs11871629	0.00321631	chr17_78916656_79916656
rs11004852	0.0032163	chr10_56189411_57189411
rs12886430	0.00321626	chr14_71275793_72275793
rs34977007	0.00321624	chr2_78311145_79311145
rs7405920	0.00321615	chr17_36313346_37313346
rs9897199	0.00321596	chr17_77281387_78281387
rs59333602	0.00321594	chr19_18066395_19066395
rs833466	0.00321589	chr12_102910468_103910468
rs35641860	0.00321589	chr15_61488299_62488299
rs118160495	0.00321583	chr14_71275793_72275793
rs6424689	0.00321583	chr1_79588978_80588978
rs12889204	0.0032158	chr14_71275793_72275793
rs10411630	0.00321575	chr19_49622758_50622758
rs7156084	0.00321559	chr14_71275793_72275793
rs111285558	0.00321557	chr19_18066395_19066395
rs144921671	0.00321556	chr17_36313346_37313346
rs76929247	0.00321556	chr2_212217757_213217757
rs77495633	0.00321551	chr2_77224273_78248001
rs1205102	0.00321545	chr14_71275793_72275793
rs1946807	0.00321534	chr2_78311145_79311145
rs308651	0.00321533	chr13_62458150_63458150
rs72741606	0.00321532	chr15_61488299_62488299
rs1583330	0.00321498	chr2_118334671_119334671
rs188314283	0.00321495	chr17_78916656_79916656
rs72733905	0.00321492	chr1_197672833_198953363
rs9893861	0.00321488	chr17_36313346_37313346
rs11818715	0.00321487	chr10_56189411_57189411
rs11626879	0.00321482	chr14_71275793_72275793
rs117878047	0.00321474	chr19_18066395_19066395
rs7160460	0.00321473	chr14_71275793_72275793
rs740037	0.0032147	chr14_71275793_72275793
rs11852919	0.00321466	chr15_77510762_78510762
rs61992065	0.00321461	chr14_71275793_72275793
rs78071849	0.00321461	chr14_42256397_43531953
rs17332670	0.00321452	chr16_61148348_62402723
rs8023177	0.00321445	chr14_71275793_72275793
rs4794781	0.00321441	chr17_36313346_37313346
rs139892529	0.00321435	chr1_197672833_198953363
rs34274629	0.00321435	chr13_62458150_63458150
rs72721994	0.00321434	chr14_71275793_72275793
rs1233826	0.00321434	chr1_197672833_198953363
rs9888726	0.00321434	chr15_61488299_62488299
rs7218025	0.00321416	chr17_36313346_37313346
rs147795738	0.00321415	chr10_113664076_114664076
rs2154267	0.00321414	chr10_56189411_57189411
rs1476811	0.00321395	chr17_60552949_61552949
rs1205098	0.00321392	chr14_71275793_72275793
rs61991193	0.00321388	chr14_71275793_72275793
rs74510559	0.00321387	chr10_113664076_114664076
rs505968	0.00321356	chr17_36313346_37313346
rs308607	0.00321348	chr13_62458150_63458150
rs72850889	0.00321341	chr17_77281387_78281387
rs140747825	0.00321331	chr17_60552949_61552949
rs200365121	0.00321323	chr17_60552949_61552949
rs1239175	0.00321321	chr17_36313346_37313346
rs12617933	0.0032132	chr2_77224273_78248001
rs1876878	0.00321317	chr17_60552949_61552949
rs17767680	0.00321309	chr14_71275793_72275793
rs111790312	0.00321309	chr19_18066395_19066395
rs10861028	0.00321308	chr12_102910468_103910468
rs1896061	0.00321301	chr12_108118630_109118630
rs1963721	0.0032129	chr20_41215551_42215551
rs183660117	0.00321279	chr17_78916656_79916656
rs440622	0.00321279	chr13_62458150_63458150
rs4774401	0.00321277	chr15_61488299_62488299
rs61989250	0.00321264	chr14_71275793_72275793
rs74691048	0.00321258	chr2_212217757_213217757
rs79186729	0.00321254	chr14_71275793_72275793
rs7901537	0.0032125	chr10_99298234_100298234
rs1815179	0.00321249	chr2_78311145_79311145
rs60759393	0.00321247	chr12_102910468_103910468
rs4902914	0.00321223	chr14_71275793_72275793
rs1545146	0.00321222	chr2_78311145_79311145
rs62009106	0.00321203	chr15_61488299_62488299
rs12763044	0.00321199	chr10_99298234_100298234
rs73426855	0.00321183	chr17_77281387_78281387
rs1449839	0.00321177	chr14_42256397_43531953
rs13022202	0.0032114	chr2_118334671_119334671
rs9916436	0.00321128	chr17_36313346_37313346
rs654660	0.00321126	chr17_36313346_37313346
rs76857789	0.00321123	chr17_60552949_61552949
rs71411453	0.00321116	chr15_61488299_62488299
rs112959083	0.00321112	chr14_71275793_72275793
rs3848401	0.00321107	chr17_36313346_37313346
rs7980756	0.00321104	chr12_108118630_109118630
rs11669134	0.003211	chr19_49622758_50622758
rs56191896	0.00321087	chr17_78916656_79916656
rs11113601	0.00321082	chr12_108118630_109118630
rs73173944	0.00321073	chr12_102910468_103910468
rs61991203	0.00321071	chr14_71275793_72275793
rs9672060	0.00321069	chr14_71275793_72275793
rs7152112	0.00321065	chr14_71275793_72275793
rs1548586	0.00321058	chr14_71275793_72275793
rs116994742	0.00321049	chr17_78916656_79916656
rs146415212	0.00321027	chr19_18066395_19066395
rs192571430	0.0032102	chr14_71275793_72275793
rs10493729	0.0032102	chr1_81936733_83766863
rs1138433	0.00321019	chr12_108118630_109118630
rs56084452	0.00321006	chr10_113664076_114664076
rs117004452	0.00320999	chr14_71275793_72275793
rs76339048	0.00320977	chr15_61488299_62488299
rs8182316	0.00320977	chr17_60552949_61552949
rs2810085	0.00320976	chr14_71275793_72275793
rs7988020	0.00320969	chr13_62458150_63458150
rs1204993	0.00320968	chr14_71275793_72275793
rs17104375	0.00320967	chr1_79588978_80588978
rs2638414	0.00320967	chr12_18681234_19681234
rs12999609	0.00320953	chr2_118334671_119334671
rs34719929	0.00320949	chr19_49622758_50622758
rs149304	0.00320945	chr1_90588884_91589379
rs34454123	0.00320943	chr15_61488299_62488299
rs200757	0.00320943	chr20_15276185_16276185
rs149263900	0.00320935	chr16_74168565_75168565
rs2877751	0.00320926	chr14_71275793_72275793
rs2792711	0.00320925	chr10_113664076_114664076
rs62009109	0.00320919	chr15_61488299_62488299
rs34257602	0.00320913	chr15_61488299_62488299
rs7995049	0.00320911	chr13_62458150_63458150
rs112532466	0.00320901	chr16_61148348_62402723
rs1562129	0.00320897	chr10_56189411_57189411
rs59081898	0.00320887	chr14_71275793_72275793
rs3967886	0.00320879	chr17_60552949_61552949
rs12975598	0.0032087	chr19_49622758_50622758
rs113556752	0.00320862	chr2_118334671_119334671
rs35971049	0.00320861	chr14_71275793_72275793
rs71425297	0.0032086	chr14_71275793_72275793
rs7316809	0.00320839	chr12_102910468_103910468
rs11197317	0.00320831	chr10_116442724_117757105
rs6662919	0.00320824	chr1_90588884_91589379
rs2526850	0.00320821	chr14_71275793_72275793
rs148047098	0.00320807	chr17_60552949_61552949
rs4764961	0.00320805	chr12_102910468_103910468
rs4504874	0.003208	chr1_90588884_91589379
rs2907571	0.00320791	chr10_116442724_117757105
rs2526851	0.00320779	chr14_71275793_72275793
rs6564298	0.00320775	chr16_75739791_76739791
rs10873246	0.00320762	chr14_71275793_72275793
rs11667621	0.0032076	chr19_31376692_32957504
rs72726632	0.00320759	chr14_71275793_72275793
rs9910418	0.00320743	chr17_36313346_37313346
rs12431153	0.00320743	chr13_62458150_63458150
rs1971801	0.00320727	chr2_212217757_213217757
rs11623601	0.00320727	chr14_71275793_72275793
rs117325865	0.00320726	chr19_31376692_32957504
rs60271549	0.00320726	chr12_108118630_109118630
rs79323918	0.00320718	chr12_102910468_103910468
rs72842540	0.00320718	chr10_99298234_100298234
rs61989244	0.00320715	chr14_71275793_72275793
rs59953747	0.00320709	chr16_61148348_62402723
rs117820555	0.00320706	chr14_71275793_72275793
rs3784846	0.00320686	chr16_61148348_62402723
rs1410305	0.00320672	chr10_116442724_117757105
rs12098077	0.00320664	chr1_79588978_80588978
rs61941979	0.00320651	chr12_102910468_103910468
rs4919180	0.00320647	chr10_99298234_100298234
rs75356741	0.00320615	chr17_36313346_37313346
rs7974756	0.00320597	chr12_108118630_109118630
rs78446857	0.00320596	chr17_60552949_61552949
rs754245	0.00320595	chr19_18066395_19066395
rs8066940	0.00320571	chr17_77281387_78281387
rs10490986	0.00320552	chr10_116442724_117757105
rs12921069	0.00320551	chr16_75739791_76739791
rs1426360	0.00320548	chr12_108118630_109118630
rs1593521	0.00320544	chr12_108118630_109118630
rs182284323	0.0032054	chr17_36313346_37313346
rs308609	0.0032054	chr13_62458150_63458150
rs10137642	0.0032054	chr14_71275793_72275793
rs59308798	0.00320536	chr16_61148348_62402723
rs6539364	0.00320536	chr12_108118630_109118630
rs12598894	0.00320529	chr16_61148348_62402723
rs11004755	0.00320527	chr10_56189411_57189411
rs113471263	0.00320524	chr10_113664076_114664076
rs79893074	0.00320519	chr14_71275793_72275793
rs12814770	0.00320517	chr12_102910468_103910468
rs10520227	0.00320511	chr2_78311145_79311145
rs7553296	0.00320503	chr1_90588884_91589379
rs112424076	0.003205	chr14_71275793_72275793
rs1879253	0.0032048	chr12_102910468_103910468
rs112540959	0.00320477	chr2_78311145_79311145
rs599353	0.00320468	chr10_116442724_117757105
rs55980793	0.00320455	chr17_78916656_79916656
rs78113664	0.00320454	chr17_60552949_61552949
rs72728427	0.00320448	chr14_71275793_72275793
rs80234323	0.00320445	chr14_71275793_72275793
rs117048587	0.00320443	chr14_42256397_43531953
rs7909619	0.00320429	chr10_113664076_114664076
rs61990380	0.00320421	chr14_71275793_72275793
rs150895867	0.00320417	chr10_116442724_117757105
rs57625694	0.00320401	chr1_197672833_198953363
rs1544884	0.0032039	chr12_108118630_109118630
rs7133212	0.00320389	chr12_108118630_109118630
rs113086320	0.00320379	chr19_49622758_50622758
rs6584170	0.00320378	chr10_99298234_100298234
rs61770629	0.00320373	chr1_90588884_91589379
rs45444594	0.0032036	chr14_71275793_72275793
rs2891698	0.00320352	chr19_18066395_19066395
rs61990387	0.00320342	chr14_71275793_72275793
rs117625803	0.00320338	chr17_36313346_37313346
rs2526858	0.00320333	chr14_71275793_72275793
rs1487031	0.00320326	chr2_77224273_78248001
rs4902923	0.00320315	chr14_71275793_72275793
rs73992044	0.00320308	chr17_60552949_61552949
rs2332538	0.00320306	chr14_71275793_72275793
rs35984535	0.0032029	chr15_61488299_62488299
rs116941210	0.00320283	chr14_71275793_72275793
rs11158901	0.0032028	chr14_71275793_72275793
rs7157241	0.00320277	chr14_71275793_72275793
rs10736120	0.00320274	chr10_99298234_100298234
rs7422904	0.00320274	chr2_212217757_213217757
rs8014719	0.00320254	chr14_71275793_72275793
rs4802638	0.00320252	chr19_49622758_50622758
rs12876207	0.00320247	chr13_62458150_63458150
rs6564310	0.00320246	chr16_75739791_76739791
rs7331579	0.00320245	chr13_62458150_63458150
rs12134155	0.00320242	chr1_197672833_198953363
rs17040895	0.0032024	chr12_108118630_109118630
rs67019383	0.00320235	chr2_78311145_79311145
rs140461006	0.0032023	chr12_108118630_109118630
rs1468332	0.00320226	chr14_71275793_72275793
rs4673907	0.00320221	chr2_214713852_215713852
rs145876809	0.00320217	chr16_74168565_75168565
rs75420514	0.00320213	chr2_78311145_79311145
rs453573	0.00320205	chr20_15276185_16276185
rs2026952	0.00320202	chr1_79588978_80588978
rs10778615	0.00320199	chr12_108118630_109118630
rs8111526	0.00320199	chr19_49622758_50622758
rs143164559	0.00320198	chr14_71275793_72275793
rs111444331	0.00320197	chr10_116442724_117757105
rs12354919	0.00320174	chr10_56189411_57189411
rs6110599	0.0032017	chr20_15276185_16276185
rs4968628	0.00320169	chr17_60552949_61552949
rs61939795	0.00320167	chr12_108118630_109118630
rs11864523	0.00320164	chr16_61148348_62402723
rs12023043	0.00320163	chr1_197672833_198953363
rs7551939	0.00320155	chr1_79588978_80588978
rs8012670	0.0032015	chr14_71275793_72275793
rs12876700	0.0032014	chr13_62458150_63458150
rs59610416	0.00320131	chr15_61488299_62488299
rs10500454	0.00320116	chr16_61148348_62402723
rs12033016	0.00320115	chr1_197672833_198953363
rs151330987	0.00320089	chr14_71275793_72275793
rs9598437	0.00320086	chr13_62458150_63458150
rs2108049	0.00320082	chr14_71275793_72275793
rs10509956	0.00320073	chr10_113664076_114664076
rs1219792	0.00320063	chr10_56189411_57189411
rs3829954	0.0032005	chr14_71275793_72275793
rs36126734	0.0032005	chr15_61488299_62488299
rs1522303	0.00320038	chr12_102910468_103910468
rs75779079	0.00320031	chr17_36313346_37313346
rs56772264	0.0032003	chr20_15276185_16276185
rs150931415	0.00320025	chr2_212217757_213217757
rs6043468	0.00320025	chr20_15276185_16276185
rs6503669	0.00320016	chr17_36313346_37313346
rs35561838	0.0032001	chr17_77281387_78281387
rs56128223	0.00320006	chr2_78311145_79311145
rs10459540	0.00319994	chr14_71275793_72275793
rs2444847	0.00319993	chr11_65617111_67060023
rs561489847	0.00319987	chr2_77224273_78248001
rs78526562	0.00319986	chr18_52152462_53725637
rs36072220	0.00319984	chr14_71275793_72275793
rs67489015	0.00319982	chr14_71275793_72275793
rs12953146	0.0031998	chr17_60552949_61552949
rs62195519	0.00319973	chr20_15276185_16276185
rs12249056	0.0031997	chr10_56189411_57189411
rs13026284	0.00319958	chr2_118334671_119334671
rs55964224	0.00319958	chr14_42256397_43531953
rs1176788	0.00319952	chr2_77224273_78248001
rs569502	0.00319948	chr17_36313346_37313346
rs12944632	0.00319942	chr17_36313346_37313346
rs9912178	0.00319939	chr17_77281387_78281387
rs68073803	0.00319939	chr14_71275793_72275793
rs72731977	0.00319935	chr1_197672833_198953363
rs17108808	0.00319935	chr14_71275793_72275793
rs308650	0.0031991	chr13_62458150_63458150
rs4808119	0.00319901	chr19_18066395_19066395
rs10804199	0.003199	chr2_212217757_213217757
rs3170474	0.00319894	chr19_18066395_19066395
rs72733970	0.00319877	chr1_197672833_198953363
rs75150739	0.00319874	chr10_113664076_114664076
rs11623477	0.00319874	chr14_71275793_72275793
rs62184062	0.00319855	chr2_212217757_213217757
rs1410306	0.00319854	chr10_116442724_117757105
rs6080211	0.00319852	chr20_15276185_16276185
rs112204526	0.00319842	chr14_71275793_72275793
rs72821519	0.00319841	chr17_36313346_37313346
rs75106042	0.0031984	chr10_113664076_114664076
rs4143567	0.00319834	chr2_78311145_79311145
rs74939224	0.00319834	chr12_108118630_109118630
rs4774395	0.00319832	chr15_61488299_62488299
rs4128722	0.00319831	chr13_62458150_63458150
rs59313346	0.00319817	chr19_18066395_19066395
rs3751940	0.00319814	chr17_78916656_79916656
rs57594838	0.00319811	chr10_113664076_114664076
rs6503668	0.00319797	chr17_36313346_37313346
rs57723945	0.00319794	chr14_71275793_72275793
rs1547117	0.00319786	chr20_15276185_16276185
rs2419630	0.0031978	chr10_113664076_114664076
rs8071973	0.00319776	chr17_36313346_37313346
rs34424197	0.00319774	chr15_61488299_62488299
rs1005620	0.00319751	chr19_18066395_19066395
rs143438571	0.00319736	chr10_116442724_117757105
rs12433285	0.00319734	chr14_71275793_72275793
rs11158900	0.00319731	chr14_71275793_72275793
rs78325721	0.00319729	chr17_36313346_37313346
rs12878094	0.00319711	chr14_71275793_72275793
rs1899913	0.00319699	chr10_56189411_57189411
rs13401187	0.00319693	chr2_78311145_79311145
rs61991250	0.00319693	chr14_71275793_72275793
rs117207300	0.00319679	chr10_56189411_57189411
rs142486016	0.00319673	chr1_90588884_91589379
rs72801673	0.00319671	chr10_56189411_57189411
rs12897337	0.00319669	chr14_71275793_72275793
rs3998530	0.00319667	chr10_72838253_73838253
rs80117547	0.00319663	chr10_99298234_100298234
rs61872313	0.00319659	chr10_113664076_114664076
rs12437099	0.00319654	chr14_71275793_72275793
rs7554711	0.00319653	chr1_81936733_83766863
rs7912645	0.0031965	chr10_116442724_117757105
rs73297197	0.00319648	chr17_36313346_37313346
rs71384241	0.00319641	chr17_36313346_37313346
rs78488832	0.00319637	chr14_71275793_72275793
rs11685732	0.00319608	chr2_78311145_79311145
rs112371487	0.00319598	chr2_118334671_119334671
rs12761193	0.00319593	chr10_113664076_114664076
rs12896986	0.00319585	chr14_71275793_72275793
rs73192368	0.00319582	chr13_62458150_63458150
rs7156194	0.00319582	chr14_71275793_72275793
rs2769371	0.00319575	chr10_116442724_117757105
rs3000171	0.00319565	chr1_79588978_80588978
rs1205096	0.00319564	chr14_71275793_72275793
rs78053075	0.00319555	chr14_71275793_72275793
rs1204974	0.00319554	chr14_71275793_72275793
rs10483836	0.00319548	chr14_71275793_72275793
rs10168905	0.00319541	chr2_78311145_79311145
rs11844844	0.0031954	chr14_71275793_72275793
rs17631053	0.00319534	chr17_60552949_61552949
rs737656	0.00319532	chr10_99298234_100298234
rs11158886	0.00319526	chr14_71275793_72275793
rs8007068	0.00319523	chr14_71275793_72275793
rs76538266	0.00319523	chr17_77281387_78281387
rs12100575	0.0031952	chr14_71275793_72275793
rs2934875	0.00319497	chr1_79588978_80588978
rs3786672	0.00319494	chr19_49622758_50622758
rs380730	0.00319492	chr16_75739791_76739791
rs12742531	0.00319492	chr1_197672833_198953363
rs59359104	0.00319491	chr17_60552949_61552949
rs36052007	0.00319485	chr14_71275793_72275793
rs34469007	0.00319484	chr14_71275793_72275793
rs17767761	0.00319478	chr14_71275793_72275793
rs1205106	0.00319474	chr14_71275793_72275793
rs17108862	0.00319474	chr14_71275793_72275793
rs150621770	0.00319469	chr14_71275793_72275793
rs72798613	0.00319469	chr16_74168565_75168565
rs66870305	0.00319465	chr10_113664076_114664076
rs4886393	0.00319464	chr13_62458150_63458150
rs7492426	0.00319461	chr14_71275793_72275793
rs8010063	0.00319453	chr14_71275793_72275793
rs6428434	0.00319449	chr1_197672833_198953363
rs147792125	0.00319448	chr16_61148348_62402723
rs11871784	0.00319441	chr17_78916656_79916656
rs114768208	0.00319437	chr14_71275793_72275793
rs28852403	0.00319426	chr14_71275793_72275793
rs57795260	0.00319421	chr16_61148348_62402723
rs67169767	0.00319382	chr10_56189411_57189411
rs11688052	0.00319382	chr2_78311145_79311145
rs12880611	0.00319362	chr14_71275793_72275793
rs308626	0.00319346	chr13_62458150_63458150
rs2115385	0.00319345	chr19_49622758_50622758
rs12901748	0.00319343	chr15_45575933_46575933
rs111659243	0.00319343	chr19_49622758_50622758
rs61054464	0.00319343	chr1_79588978_80588978
rs71427126	0.00319326	chr14_71275793_72275793
rs192023469	0.00319319	chr19_49622758_50622758
rs2159145	0.00319301	chr14_71275793_72275793
rs3750614	0.00319301	chr10_99298234_100298234
rs146374267	0.00319292	chr19_49622758_50622758
rs111731584	0.00319265	chr19_49622758_50622758
rs35666188	0.00319265	chr15_77510762_78510762
rs7137486	0.00319252	chr12_102910468_103910468
rs1499484	0.00319246	chr13_62458150_63458150
rs7930947	0.00319241	chr11_65617111_67060023
rs640306	0.00319235	chr17_36313346_37313346
rs71633809	0.0031923	chr1_197672833_198953363
rs16964075	0.00319221	chr16_61148348_62402723
rs8007026	0.00319221	chr14_71275793_72275793
rs2850217	0.0031922	chr1_90588884_91589379
rs8017198	0.00319216	chr14_71275793_72275793
rs6728942	0.00319211	chr2_78311145_79311145
rs72726702	0.0031921	chr14_71275793_72275793
rs112391271	0.00319201	chr17_77281387_78281387
rs34649709	0.00319198	chr14_71275793_72275793
rs117858388	0.00319182	chr14_71275793_72275793
rs34528013	0.00319176	chr14_71275793_72275793
rs61988697	0.00319175	chr14_71275793_72275793
rs703575	0.00319171	chr12_102910468_103910468
rs11871778	0.00319155	chr17_60552949_61552949
rs62126236	0.00319153	chr19_49622758_50622758
rs71439932	0.00319148	chr13_62458150_63458150
rs8006853	0.0031914	chr14_71275793_72275793
rs147583658	0.0031914	chr14_71275793_72275793
rs185565103	0.00319137	chr17_77281387_78281387
rs35523559	0.00319134	chr15_61488299_62488299
rs115154697	0.00319124	chr2_78311145_79311145
rs4902887	0.00319123	chr14_71275793_72275793
rs78588780	0.00319123	chr13_62458150_63458150
rs149026197	0.00319122	chr14_71275793_72275793
rs117719293	0.00319114	chr12_102910468_103910468
rs4795332	0.00319097	chr17_36313346_37313346
rs62059211	0.0031909	chr16_74168565_75168565
rs12893741	0.00319089	chr14_71275793_72275793
rs2211284	0.00319089	chr20_41215551_42215551
rs7224288	0.0031907	chr17_36313346_37313346
rs1105976	0.00319066	chr10_99298234_100298234
rs12819456	0.00319054	chr12_108118630_109118630
rs56043821	0.00319052	chr14_71275793_72275793
rs57796624	0.00319051	chr1_90588884_91589379
rs12892541	0.0031905	chr14_71275793_72275793
rs13428797	0.00319045	chr2_77224273_78248001
rs35507153	0.00319041	chr1_79588978_80588978
rs34725136	0.00319032	chr14_71275793_72275793
rs72672600	0.00319028	chr14_42256397_43531953
rs77788401	0.0031902	chr17_36313346_37313346
rs72726701	0.00319018	chr14_71275793_72275793
rs79059307	0.00319018	chr14_42256397_43531953
rs71355881	0.00319016	chr19_18066395_19066395
rs12889866	0.00319015	chr14_71275793_72275793
rs112095721	0.0031901	chr19_49622758_50622758
rs61991201	0.00319006	chr14_71275793_72275793
rs7335377	0.00319002	chr13_62458150_63458150
rs34533948	0.00319001	chr14_71275793_72275793
rs7972120	0.00318995	chr12_108118630_109118630
rs74569368	0.00318994	chr14_71275793_72275793
rs10885370	0.0031897	chr10_113664076_114664076
rs12905264	0.0031897	chr15_61488299_62488299
rs61875340	0.00318967	chr10_99298234_100298234
rs61988682	0.00318966	chr14_71275793_72275793
rs67559512	0.00318955	chr16_61148348_62402723
rs13039861	0.00318949	chr20_41215551_42215551
rs2246253	0.00318947	chr10_113664076_114664076
rs76019921	0.00318946	chr14_71275793_72275793
rs55881036	0.00318942	chr14_71275793_72275793
rs77356300	0.00318936	chr14_71275793_72275793
rs12615228	0.00318936	chr2_78311145_79311145
rs145028960	0.00318935	chr1_90588884_91589379
rs8013146	0.00318926	chr14_71275793_72275793
rs17767553	0.00318925	chr14_71275793_72275793
rs76663822	0.00318924	chr2_214713852_215713852
rs7147668	0.0031892	chr14_71275793_72275793
rs61991199	0.00318916	chr14_71275793_72275793
rs8067011	0.00318903	chr17_60552949_61552949
rs9539456	0.00318902	chr13_62458150_63458150
rs11629741	0.00318901	chr15_61488299_62488299
rs7605776	0.00318899	chr2_78311145_79311145
rs1253027	0.00318899	chr10_99298234_100298234
rs184347393	0.00318893	chr14_71275793_72275793
rs11625756	0.00318886	chr14_71275793_72275793
rs77400039	0.00318872	chr19_49622758_50622758
rs17303887	0.00318871	chr15_61488299_62488299
rs34347034	0.0031885	chr14_71275793_72275793
rs2864476	0.00318847	chr17_78916656_79916656
rs7905384	0.0031884	chr10_99298234_100298234
rs10885366	0.00318832	chr10_113664076_114664076
rs12880297	0.0031883	chr14_71275793_72275793
rs6574002	0.00318822	chr14_71275793_72275793
rs35594700	0.00318815	chr14_71275793_72275793
rs1397133	0.00318809	chr16_61148348_62402723
rs221912	0.00318808	chr14_71275793_72275793
rs2251393	0.00318803	chr17_60552949_61552949
rs156758	0.00318803	chr19_31376692_32957504
rs56371697	0.00318796	chr15_61488299_62488299
rs10082346	0.00318793	chr1_79588978_80588978
rs7561306	0.0031879	chr2_78311145_79311145
rs7160587	0.00318786	chr14_71275793_72275793
rs7223939	0.00318782	chr17_78916656_79916656
rs55962919	0.00318775	chr2_118334671_119334671
rs17767686	0.00318775	chr14_71275793_72275793
rs61989373	0.00318775	chr14_71275793_72275793
rs61989367	0.0031877	chr14_71275793_72275793
rs112007432	0.00318768	chr17_36313346_37313346
rs12756185	0.0031876	chr1_79588978_80588978
rs61991202	0.00318758	chr14_71275793_72275793
rs7153836	0.00318744	chr14_71275793_72275793
rs140924807	0.00318737	chr14_71275793_72275793
rs7171455	0.00318734	chr15_61488299_62488299
rs12121982	0.00318729	chr1_90588884_91589379
rs138528987	0.00318727	chr13_62458150_63458150
rs61988715	0.00318721	chr14_42256397_43531953
rs4795345	0.0031872	chr17_36313346_37313346
rs117460053	0.00318715	chr17_60552949_61552949
rs71425227	0.00318704	chr14_71275793_72275793
rs35054229	0.00318694	chr14_71275793_72275793
rs17109084	0.00318692	chr14_71275793_72275793
rs79730542	0.00318686	chr17_36313346_37313346
rs150576905	0.00318672	chr14_71275793_72275793
rs73474541	0.00318671	chr18_52152462_53725637
rs12886420	0.00318671	chr14_71275793_72275793
rs11111347	0.00318667	chr12_102910468_103910468
rs34853395	0.00318667	chr15_61488299_62488299
rs724839	0.00318664	chr14_71275793_72275793
rs75132167	0.00318654	chr17_60552949_61552949
rs35811923	0.00318645	chr10_116442724_117757105
rs7146038	0.00318644	chr14_71275793_72275793
rs8102046	0.00318638	chr19_18066395_19066395
rs6030892	0.00318636	chr20_41215551_42215551
rs3971806	0.00318613	chr16_74168565_75168565
rs7355187	0.00318612	chr1_79588978_80588978
rs7156460	0.00318603	chr14_71275793_72275793
rs1812203	0.00318595	chr14_42256397_43531953
rs7316834	0.00318591	chr12_108118630_109118630
rs1106822	0.0031859	chr1_79588978_80588978
rs11641508	0.00318586	chr16_61148348_62402723
rs13433265	0.00318581	chr20_15276185_16276185
rs8076190	0.00318579	chr17_60552949_61552949
rs72731962	0.00318576	chr1_197672833_198953363
rs11830600	0.00318568	chr12_102910468_103910468
rs113076602	0.00318568	chr17_36313346_37313346
rs35760654	0.00318566	chr14_71275793_72275793
rs8014273	0.00318558	chr14_71275793_72275793
rs730168	0.00318528	chr16_74168565_75168565
rs62162085	0.00318527	chr2_118334671_119334671
rs76753623	0.00318521	chr15_61488299_62488299
rs8080897	0.00318517	chr17_78916656_79916656
rs34767050	0.00318509	chr14_71275793_72275793
rs78508673	0.00318509	chr20_15276185_16276185
rs12887301	0.00318505	chr14_71275793_72275793
rs12305326	0.00318494	chr12_102910468_103910468
rs2197440	0.00318493	chr13_62458150_63458150
rs8102299	0.00318485	chr19_49622758_50622758
rs8006582	0.0031848	chr14_71275793_72275793
rs56146244	0.00318473	chr14_71275793_72275793
rs11111594	0.0031847	chr12_102910468_103910468
rs7957874	0.00318457	chr12_108118630_109118630
rs12892512	0.00318451	chr14_71275793_72275793
rs61989234	0.00318449	chr14_71275793_72275793
rs3851744	0.00318428	chr16_75739791_76739791
rs4140797	0.00318426	chr14_71275793_72275793
rs6110601	0.00318421	chr20_15276185_16276185
rs74991078	0.00318419	chr17_60552949_61552949
rs17093738	0.00318417	chr14_71275793_72275793
rs7222183	0.00318417	chr17_36313346_37313346
rs74350312	0.00318412	chr14_42256397_43531953
rs17111585	0.00318411	chr14_71275793_72275793
rs9806819	0.00318409	chr16_61148348_62402723
rs11004756	0.00318394	chr10_56189411_57189411
rs59488290	0.0031839	chr12_108118630_109118630
rs34748537	0.00318386	chr14_71275793_72275793
rs35651658	0.00318381	chr10_56189411_57189411
rs191317357	0.00318381	chr17_36313346_37313346
rs10160214	0.00318379	chr10_56189411_57189411
rs12879243	0.00318379	chr14_71275793_72275793
rs45560936	0.00318378	chr11_65617111_67060023
rs11189353	0.00318374	chr10_99298234_100298234
rs12471825	0.00318373	chr2_78311145_79311145
rs9904365	0.00318372	chr17_77281387_78281387
rs7159252	0.00318372	chr14_71275793_72275793
rs78727022	0.00318362	chr14_71275793_72275793
rs117883304	0.00318361	chr12_108118630_109118630
rs2109081	0.00318361	chr17_60552949_61552949
rs67204286	0.00318359	chr14_71275793_72275793
rs114619149	0.00318356	chr14_71275793_72275793
rs17040872	0.00318354	chr12_108118630_109118630
rs7096888	0.00318349	chr10_56189411_57189411
rs6105392	0.00318348	chr20_15276185_16276185
rs12150237	0.00318342	chr17_77281387_78281387
rs2877729	0.00318342	chr14_71275793_72275793
rs11158894	0.00318338	chr14_71275793_72275793
rs12886796	0.00318333	chr14_71275793_72275793
rs75930676	0.00318326	chr14_71275793_72275793
rs56407721	0.00318326	chr14_71275793_72275793
rs12886230	0.00318318	chr14_71275793_72275793
rs77342484	0.00318315	chr14_71275793_72275793
rs6135381	0.00318304	chr20_15276185_16276185
rs12886355	0.00318304	chr14_71275793_72275793
rs35822724	0.00318292	chr14_71275793_72275793
rs12051594	0.0031829	chr17_60552949_61552949
rs61990379	0.00318289	chr14_71275793_72275793
rs34169215	0.00318288	chr14_71275793_72275793
rs12886330	0.00318288	chr14_71275793_72275793
rs7213854	0.00318288	chr17_36313346_37313346
rs7148679	0.00318281	chr14_71275793_72275793
rs12881643	0.00318277	chr14_71275793_72275793
rs75597578	0.00318275	chr15_61488299_62488299
rs35993546	0.00318274	chr20_41215551_42215551
rs2861339	0.00318262	chr2_78311145_79311145
rs74174299	0.00318257	chr19_49622758_50622758
rs8016108	0.00318257	chr14_71275793_72275793
rs57295019	0.00318254	chr1_79588978_80588978
rs145230075	0.00318246	chr12_108118630_109118630
rs112999907	0.00318245	chr17_77281387_78281387
rs308541	0.00318242	chr13_62458150_63458150
rs76733755	0.00318235	chr14_71275793_72275793
rs34524083	0.00318234	chr14_71275793_72275793
rs58952176	0.0031823	chr14_71275793_72275793
rs145550211	0.00318221	chr15_77510762_78510762
rs446972	0.00318213	chr19_49622758_50622758
rs2057830	0.00318201	chr14_71275793_72275793
rs968848	0.00318199	chr10_116442724_117757105
rs8071770	0.00318197	chr17_60552949_61552949
rs16944408	0.00318194	chr15_61488299_62488299
rs35374892	0.0031819	chr14_71275793_72275793
rs34799286	0.00318188	chr14_71275793_72275793
rs10159792	0.00318169	chr10_56189411_57189411
rs568639005	0.00318166	chr12_108118630_109118630
rs7079342	0.00318165	chr10_116442724_117757105
rs12946600	0.00318144	chr17_36313346_37313346
rs72794797	0.00318142	chr16_74168565_75168565
rs36093218	0.00318141	chr14_71275793_72275793
rs10885298	0.00318139	chr10_113664076_114664076
rs7100412	0.00318132	chr10_116442724_117757105
rs113986393	0.00318132	chr17_36313346_37313346
rs17767446	0.00318126	chr14_71275793_72275793
rs141898251	0.00318116	chr19_49622758_50622758
rs12309875	0.00318113	chr12_102910468_103910468
rs61991248	0.00318109	chr14_71275793_72275793
rs140630264	0.00318106	chr17_60552949_61552949
rs2685275	0.00318102	chr2_78311145_79311145
rs2810081	0.00318088	chr14_71275793_72275793
rs148883857	0.00318078	chr15_77510762_78510762
rs740038	0.00318074	chr14_71275793_72275793
rs11592019	0.00318073	chr10_56189411_57189411
rs6435692	0.0031807	chr2_212217757_213217757
rs35796129	0.00318067	chr14_71275793_72275793
rs75752210	0.00318063	chr14_71275793_72275793
rs12453330	0.0031806	chr17_77281387_78281387
rs7897846	0.0031806	chr10_99298234_100298234
rs11899064	0.00318034	chr2_77224273_78248001
rs4578727	0.00318029	chr17_60552949_61552949
rs61991247	0.00318026	chr14_71275793_72275793
rs140108449	0.00318025	chr14_71275793_72275793
rs34057981	0.00318025	chr14_71275793_72275793
rs59060154	0.00318006	chr14_71275793_72275793
rs34746156	0.00318002	chr14_71275793_72275793
rs55735986	0.0031799	chr16_61148348_62402723
rs12876620	0.00317989	chr13_62458150_63458150
rs8067885	0.00317989	chr17_77281387_78281387
rs57204407	0.00317981	chr14_71275793_72275793
rs35260692	0.00317974	chr14_71275793_72275793
rs80057327	0.00317974	chr16_74168565_75168565
rs2158528	0.00317969	chr14_71275793_72275793
rs2792707	0.00317957	chr10_113664076_114664076
rs11195769	0.00317946	chr10_113664076_114664076
rs7161565	0.00317942	chr14_71275793_72275793
rs117986124	0.0031794	chr14_71275793_72275793
rs11113910	0.00317932	chr12_108118630_109118630
rs116197093	0.00317929	chr2_212217757_213217757
rs8061544	0.00317929	chr16_75739791_76739791
rs62061437	0.00317928	chr16_74168565_75168565
rs34528131	0.00317926	chr14_71275793_72275793
rs113508937	0.00317924	chr10_116442724_117757105
rs12882665	0.00317924	chr14_71275793_72275793
rs36168080	0.00317921	chr13_62458150_63458150
rs34152350	0.00317918	chr17_36313346_37313346
rs2867598	0.00317908	chr19_31376692_32957504
rs7222985	0.00317903	chr17_36313346_37313346
rs35231795	0.00317899	chr14_71275793_72275793
rs8074639	0.00317898	chr17_36313346_37313346
rs35680546	0.00317888	chr14_71275793_72275793
rs56987499	0.00317887	chr17_78916656_79916656
rs112511088	0.00317868	chr17_77281387_78281387
rs13031551	0.00317845	chr2_78311145_79311145
rs74600824	0.00317844	chr2_78311145_79311145
rs12421022	0.00317833	chr11_65617111_67060023
rs67730405	0.00317826	chr14_71275793_72275793
rs12022850	0.00317811	chr1_197672833_198953363
rs2090312	0.00317809	chr2_118334671_119334671
rs59595912	0.00317808	chr19_49622758_50622758
rs35076304	0.00317806	chr20_15276185_16276185
rs35614934	0.00317804	chr19_18066395_19066395
rs144371975	0.00317801	chr14_71275793_72275793
rs2927373	0.00317793	chr10_116442724_117757105
rs7147434	0.00317787	chr14_71275793_72275793
rs61989377	0.00317787	chr14_71275793_72275793
rs4902896	0.00317786	chr14_71275793_72275793
rs76410636	0.00317776	chr17_77281387_78281387
rs11835717	0.00317769	chr12_108118630_109118630
rs71439949	0.00317769	chr13_62458150_63458150
rs965038	0.00317754	chr13_62458150_63458150
rs141312714	0.00317751	chr12_108118630_109118630
rs10846384	0.00317749	chr12_15838928_16838928
rs34271662	0.00317743	chr19_49622758_50622758
rs141964022	0.00317736	chr16_75739791_76739791
rs7155371	0.0031773	chr14_71275793_72275793
rs2026409	0.00317729	chr10_56189411_57189411
rs4852466	0.00317718	chr2_78311145_79311145
rs10860994	0.00317715	chr12_102910468_103910468
rs45440200	0.00317704	chr14_71275793_72275793
rs72821558	0.00317704	chr17_36313346_37313346
rs11113592	0.00317702	chr12_108118630_109118630
rs17767797	0.003177	chr14_71275793_72275793
rs12460935	0.00317698	chr19_49622758_50622758
rs79889092	0.00317694	chr14_71275793_72275793
rs36125622	0.00317691	chr14_71275793_72275793
rs17767523	0.00317678	chr14_71275793_72275793
rs8102970	0.00317673	chr19_49622758_50622758
rs2415768	0.00317669	chr14_42256397_43531953
rs112794300	0.00317667	chr11_65617111_67060023
rs11861849	0.00317667	chr16_61148348_62402723
rs7213286	0.00317666	chr17_36313346_37313346
rs141332316	0.00317664	chr17_60552949_61552949
rs2286572	0.00317662	chr17_60552949_61552949
rs79051611	0.00317637	chr14_71275793_72275793
rs12947499	0.00317637	chr17_36313346_37313346
rs11189328	0.00317635	chr10_99298234_100298234
rs8107548	0.0031763	chr19_49622758_50622758
rs76126344	0.00317626	chr14_71275793_72275793
rs62157331	0.0031762	chr2_78311145_79311145
rs6135380	0.0031762	chr20_15276185_16276185
rs11158895	0.00317619	chr14_71275793_72275793
rs244619	0.00317613	chr14_71275793_72275793
rs6512242	0.00317605	chr19_18066395_19066395
rs76536650	0.00317602	chr10_113664076_114664076
rs1317388	0.00317601	chr12_102910468_103910468
rs7517097	0.00317596	chr1_79588978_80588978
rs34826644	0.00317588	chr12_108118630_109118630
rs7921254	0.00317586	chr10_113664076_114664076
rs61994386	0.00317577	chr14_71275793_72275793
rs34320622	0.00317577	chr14_71275793_72275793
rs74410431	0.00317575	chr14_71275793_72275793
rs75473370	0.00317571	chr16_74168565_75168565
rs71439948	0.00317564	chr13_62458150_63458150
rs34140825	0.00317554	chr14_71275793_72275793
rs7145755	0.0031753	chr14_71275793_72275793
rs35854505	0.0031752	chr14_71275793_72275793
rs72821568	0.00317509	chr17_36313346_37313346
rs73185815	0.00317504	chr12_102910468_103910468
rs61770614	0.00317503	chr1_90588884_91589379
rs77812756	0.00317503	chr12_102910468_103910468
rs77781272	0.00317502	chr17_60552949_61552949
rs12897727	0.00317498	chr14_71275793_72275793
rs11557714	0.00317495	chr19_49622758_50622758
rs11114023	0.00317487	chr12_108118630_109118630
rs2003894	0.00317482	chr15_77510762_78510762
rs35633657	0.00317477	chr15_61488299_62488299
rs12885344	0.00317459	chr14_71275793_72275793
rs4812655	0.00317449	chr20_41215551_42215551
rs35201218	0.00317445	chr14_71275793_72275793
rs11004660	0.00317437	chr10_56189411_57189411
rs12591881	0.00317432	chr15_61488299_62488299
rs10190665	0.00317424	chr2_78311145_79311145
rs9935034	0.00317413	chr16_61148348_62402723
rs17178206	0.00317406	chr14_71275793_72275793
rs114033781	0.00317405	chr14_71275793_72275793
rs76389539	0.003174	chr14_71275793_72275793
rs12894478	0.00317395	chr14_71275793_72275793
rs142720930	0.00317395	chr14_71275793_72275793
rs10825422	0.00317388	chr10_56189411_57189411
rs12896900	0.00317386	chr14_71275793_72275793
rs150811917	0.00317386	chr14_71275793_72275793
rs118045489	0.00317377	chr1_79588978_80588978
rs192350161	0.00317368	chr17_36313346_37313346
rs12308341	0.00317366	chr12_102910468_103910468
rs61092055	0.00317363	chr16_75739791_76739791
rs6043462	0.00317361	chr20_15276185_16276185
rs34480562	0.00317359	chr14_71275793_72275793
rs76686504	0.00317359	chr14_42256397_43531953
rs6728927	0.00317358	chr2_78311145_79311145
rs140235590	0.00317356	chr2_118334671_119334671
rs146306484	0.00317342	chr10_113664076_114664076
rs10138465	0.0031734	chr14_71275793_72275793
rs13376313	0.0031734	chr1_79588978_80588978
rs142384125	0.00317339	chr14_71275793_72275793
rs61989383	0.00317334	chr14_71275793_72275793
rs8100767	0.0031733	chr19_18066395_19066395
rs145611860	0.00317317	chr10_113664076_114664076
rs8013157	0.00317312	chr14_71275793_72275793
rs7962995	0.00317308	chr12_108118630_109118630
rs35158416	0.00317305	chr17_36313346_37313346
rs75195552	0.00317296	chr17_60552949_61552949
rs77844722	0.00317291	chr17_77281387_78281387
rs11004659	0.00317278	chr10_56189411_57189411
rs35051046	0.00317272	chr14_71275793_72275793
rs76287852	0.00317271	chr17_36313346_37313346
rs117877594	0.0031727	chr10_113664076_114664076
rs117009988	0.0031727	chr19_18066395_19066395
rs113008199	0.00317269	chr19_49622758_50622758
rs8081770	0.00317264	chr17_60552949_61552949
rs55678304	0.00317261	chr19_18066395_19066395
rs6498795	0.00317259	chr16_61148348_62402723
rs72730000	0.00317254	chr14_71275793_72275793
rs35468256	0.00317239	chr14_71275793_72275793
rs954976	0.00317237	chr12_18681234_19681234
rs2420114	0.00317236	chr10_116442724_117757105
rs78687926	0.00317225	chr14_71275793_72275793
rs61631351	0.00317223	chr19_18066395_19066395
rs77149170	0.00317222	chr14_71275793_72275793
rs17178045	0.00317213	chr14_71275793_72275793
rs17767499	0.00317209	chr14_71275793_72275793
rs117598587	0.00317207	chr16_61148348_62402723
rs141076117	0.00317207	chr14_71275793_72275793
rs35728982	0.00317202	chr10_116442724_117757105
rs9920127	0.00317201	chr15_77510762_78510762
rs117495264	0.00317187	chr14_71275793_72275793
rs17178234	0.00317177	chr14_71275793_72275793
rs7259557	0.00317177	chr19_18066395_19066395
rs308640	0.00317173	chr13_62458150_63458150
rs61935454	0.00317172	chr12_102910468_103910468
rs73030166	0.00317167	chr19_31376692_32957504
rs3760054	0.00317163	chr16_74168565_75168565
rs9746765	0.00317162	chr16_74168565_75168565
rs2810082	0.00317151	chr14_71275793_72275793
rs1204992	0.00317151	chr14_71275793_72275793
rs7517410	0.00317144	chr1_197672833_198953363
rs9971168	0.00317137	chr10_56189411_57189411
rs11617016	0.00317133	chr13_62458150_63458150
rs59646752	0.00317129	chr1_197672833_198953363
rs3784066	0.00317128	chr14_71275793_72275793
rs2296434	0.00317122	chr10_99298234_100298234
rs1987041	0.00317111	chr14_71275793_72275793
rs4808760	0.00317111	chr19_18066395_19066395
rs11621135	0.00317108	chr14_71275793_72275793
rs72832278	0.00317101	chr17_36313346_37313346
rs2526887	0.00317099	chr14_71275793_72275793
rs35577135	0.00317094	chr15_77510762_78510762
rs3736328	0.0031709	chr19_18066395_19066395
rs36098761	0.00317089	chr17_60552949_61552949
rs77259642	0.00317084	chr12_102910468_103910468
rs28676360	0.00317083	chr18_52152462_53725637
rs7142180	0.00317082	chr14_71275793_72275793
rs61872314	0.00317077	chr10_113664076_114664076
rs11619906	0.00317074	chr13_62458150_63458150
rs35853851	0.00317066	chr19_49622758_50622758
rs12732130	0.00317065	chr1_79588978_80588978
rs6017014	0.00317062	chr20_41215551_42215551
rs1012725	0.00317058	chr14_71275793_72275793
rs28722775	0.00317058	chr17_36313346_37313346
rs117981487	0.00317052	chr14_71275793_72275793
rs10861943	0.00317051	chr12_108118630_109118630
rs112848926	0.0031705	chr15_77510762_78510762
rs725673	0.00317041	chr14_71275793_72275793
rs190019750	0.00317029	chr14_71275793_72275793
rs34573959	0.00317023	chr2_77224273_78248001
rs12588184	0.00317019	chr14_71275793_72275793
rs79306842	0.00317012	chr12_108118630_109118630
rs10861949	0.0031701	chr12_108118630_109118630
rs4328664	0.00317003	chr2_78311145_79311145
rs75830664	0.00317001	chr14_71275793_72275793
rs61991205	0.00316999	chr14_71275793_72275793
rs56195406	0.00316999	chr1_197672833_198953363
rs145742475	0.00316994	chr2_77224273_78248001
rs77314104	0.00316989	chr14_71275793_72275793
rs12429397	0.00316988	chr13_62458150_63458150
rs56306703	0.00316982	chr14_71275793_72275793
rs2082490	0.00316974	chr19_31376692_32957504
rs34430379	0.0031697	chr14_71275793_72275793
rs58364171	0.00316965	chr14_71275793_72275793
rs1990241	0.00316956	chr14_71275793_72275793
rs11656037	0.00316951	chr17_36313346_37313346
rs7145558	0.00316951	chr14_71275793_72275793
rs62007764	0.00316927	chr15_61488299_62488299
rs1205095	0.00316921	chr14_71275793_72275793
rs8181986	0.00316917	chr14_71275793_72275793
rs55645497	0.00316916	chr10_113664076_114664076
rs74062126	0.00316915	chr14_71275793_72275793
rs56363446	0.00316912	chr14_71275793_72275793
rs66796898	0.00316903	chr16_61148348_62402723
rs2526879	0.00316902	chr14_71275793_72275793
rs61989374	0.00316897	chr14_71275793_72275793
rs683117	0.00316891	chr10_116442724_117757105
rs36057816	0.00316887	chr14_71275793_72275793
rs563517933	0.00316885	chr2_77224273_78248001
rs8018084	0.00316861	chr14_71275793_72275793
rs3128050	0.0031686	chr13_62458150_63458150
rs278298	0.00316857	chr19_31376692_32957504
rs182148382	0.00316852	chr13_62458150_63458150
rs144868116	0.00316851	chr14_71275793_72275793
rs2108707	0.00316847	chr14_71275793_72275793
rs116423308	0.00316833	chr14_71275793_72275793
rs34041961	0.00316829	chr16_74168565_75168565
rs1281590	0.00316822	chr1_81936733_83766863
rs7155259	0.0031682	chr14_71275793_72275793
rs4935580	0.00316815	chr10_56189411_57189411
rs2465426	0.0031681	chr17_60552949_61552949
rs55883127	0.00316806	chr14_71275793_72275793
rs61991204	0.003168	chr14_71275793_72275793
rs117622163	0.00316796	chr14_71275793_72275793
rs9672071	0.00316781	chr14_71275793_72275793
rs143191756	0.00316779	chr14_71275793_72275793
rs56193103	0.00316777	chr14_71275793_72275793
rs17767392	0.00316775	chr14_71275793_72275793
rs228563	0.00316774	chr1_79588978_80588978
rs4919232	0.00316774	chr10_99298234_100298234
rs2154409	0.00316769	chr14_71275793_72275793
rs10412811	0.00316768	chr19_49622758_50622758
rs55856566	0.00316768	chr15_77510762_78510762
rs75272037	0.00316761	chr12_108118630_109118630
rs10493626	0.00316761	chr1_79588978_80588978
rs72733955	0.0031676	chr1_197672833_198953363
rs4544187	0.00316755	chr15_61488299_62488299
rs73256028	0.00316753	chr10_56189411_57189411
rs11158912	0.00316753	chr14_71275793_72275793
rs2105469	0.00316752	chr14_71275793_72275793
rs1987778	0.00316747	chr14_71275793_72275793
rs17177187	0.00316746	chr14_71275793_72275793
rs62007357	0.00316742	chr15_61488299_62488299
rs116908226	0.00316736	chr10_99298234_100298234
rs2158996	0.00316735	chr14_71275793_72275793
rs4784139	0.00316733	chr16_61148348_62402723
rs61512581	0.00316731	chr17_60552949_61552949
rs117020840	0.00316724	chr14_71275793_72275793
rs41434251	0.00316714	chr17_36313346_37313346
rs740072	0.00316711	chr14_71275793_72275793
rs11652303	0.003167	chr17_36313346_37313346
rs1062943	0.00316699	chr20_41215551_42215551
rs9285243	0.00316695	chr13_62458150_63458150
rs74563006	0.00316692	chr15_77510762_78510762
rs723966	0.00316686	chr14_71275793_72275793
rs138274578	0.0031668	chr14_71275793_72275793
rs17248968	0.00316679	chr16_61148348_62402723
rs56400908	0.00316678	chr15_61488299_62488299
rs926481	0.00316676	chr20_41215551_42215551
rs12884068	0.00316669	chr14_71275793_72275793
rs78350795	0.00316667	chr20_15276185_16276185
rs117765386	0.00316666	chr14_71275793_72275793
rs548333761	0.00316663	chr14_42256397_43531953
rs79943685	0.00316659	chr16_61148348_62402723
rs140172725	0.00316657	chr14_71275793_72275793
rs1937397	0.00316651	chr10_56189411_57189411
rs77375064	0.00316649	chr14_71275793_72275793
rs11197464	0.00316649	chr10_116442724_117757105
rs2804207	0.00316646	chr10_116442724_117757105
rs11879607	0.00316621	chr19_49622758_50622758
rs11666265	0.00316619	chr19_18066395_19066395
rs150459810	0.00316613	chr16_74168565_75168565
rs7156673	0.00316613	chr14_71275793_72275793
rs7586511	0.00316611	chr2_78311145_79311145
rs17061297	0.00316609	chr13_62458150_63458150
rs1204969	0.00316608	chr14_71275793_72275793
rs273886	0.00316606	chr1_96688559_99040744
rs72724313	0.003166	chr14_71275793_72275793
rs79693410	0.00316599	chr19_31376692_32957504
rs2109276	0.00316591	chr14_71275793_72275793
rs1859463	0.00316589	chr14_71275793_72275793
rs7172432	0.00316588	chr15_61488299_62488299
rs62075234	0.00316581	chr17_60552949_61552949
rs11114008	0.00316569	chr12_108118630_109118630
rs80316377	0.0031656	chr19_18066395_19066395
rs35613269	0.00316557	chr14_71275793_72275793
rs12944567	0.0031655	chr17_36313346_37313346
rs7575200	0.0031654	chr2_78311145_79311145
rs7150965	0.00316539	chr14_71275793_72275793
rs2238649	0.00316531	chr19_18066395_19066395
rs9899869	0.00316529	chr17_36313346_37313346
rs112409984	0.00316523	chr16_74168565_75168565
rs7100026	0.00316519	chr10_116442724_117757105
rs2465427	0.00316506	chr17_60552949_61552949
rs11622788	0.00316502	chr14_71275793_72275793
rs4143503	0.00316494	chr12_18681234_19681234
rs111757997	0.00316484	chr16_74168565_75168565
rs35609708	0.00316482	chr14_71275793_72275793
rs11004481	0.0031648	chr10_56189411_57189411
rs2526082	0.00316479	chr16_74168565_75168565
rs7550206	0.00316478	chr1_90588884_91589379
rs7085706	0.00316477	chr10_113664076_114664076
rs36555	0.00316472	chr14_71275793_72275793
rs59553896	0.00316469	chr17_36313346_37313346
rs17015593	0.00316466	chr2_78311145_79311145
rs2003449	0.00316462	chr19_18066395_19066395
rs117032546	0.00316458	chr10_56189411_57189411
rs2051864	0.00316455	chr14_71275793_72275793
rs204841	0.00316449	chr2_118334671_119334671
rs112164101	0.00316448	chr14_71275793_72275793
rs188100735	0.00316446	chr17_36313346_37313346
rs1054770	0.00316445	chr19_49622758_50622758
rs113678822	0.00316444	chr2_118334671_119334671
rs35721239	0.00316442	chr19_18066395_19066395
rs12587301	0.00316441	chr14_71275793_72275793
rs7082747	0.00316427	chr10_56189411_57189411
rs58815178	0.00316417	chr14_71275793_72275793
rs1048757	0.00316403	chr10_99298234_100298234
rs1205105	0.00316397	chr14_71275793_72275793
rs72733950	0.00316395	chr1_197672833_198953363
rs151160970	0.00316391	chr14_71275793_72275793
rs11904111	0.00316384	chr2_78311145_79311145
rs35621718	0.00316381	chr14_71275793_72275793
rs10406357	0.00316377	chr19_49622758_50622758
rs1204973	0.00316376	chr14_71275793_72275793
rs117005059	0.00316375	chr16_74168565_75168565
rs34674149	0.00316369	chr14_71275793_72275793
rs12953128	0.00316359	chr17_60552949_61552949
rs12749423	0.00316357	chr1_197672833_198953363
rs11688344	0.00316347	chr2_78311145_79311145
rs11615864	0.00316337	chr12_108118630_109118630
rs4618922	0.00316334	chr1_79588978_80588978
rs2332476	0.00316328	chr14_71275793_72275793
rs61989239	0.00316323	chr14_71275793_72275793
rs10150231	0.00316317	chr14_71275793_72275793
rs34873919	0.00316296	chr14_71275793_72275793
rs12926650	0.00316293	chr16_74168565_75168565
rs17108666	0.00316289	chr14_71275793_72275793
rs1782569	0.00316289	chr10_116442724_117757105
rs201889663	0.00316283	chr1_197672833_198953363
rs11195762	0.00316279	chr10_113664076_114664076
rs12883239	0.00316278	chr14_71275793_72275793
rs2407922	0.00316267	chr16_61148348_62402723
rs72933731	0.00316259	chr2_212217757_213217757
rs139080762	0.00316258	chr14_71275793_72275793
rs33994051	0.00316255	chr14_71275793_72275793
rs490514	0.00316254	chr20_41215551_42215551
rs35094946	0.00316248	chr14_71275793_72275793
rs79932706	0.00316246	chr19_49622758_50622758
rs2323574	0.00316246	chr13_62458150_63458150
rs117670275	0.0031624	chr10_113664076_114664076
rs79398334	0.00316227	chr14_71275793_72275793
rs10209662	0.00316225	chr2_77224273_78248001
rs11148590	0.0031622	chr13_62458150_63458150
rs11622673	0.00316217	chr14_71275793_72275793
rs12040033	0.00316215	chr1_79588978_80588978
rs78639275	0.00316213	chr14_71275793_72275793
rs77927352	0.00316212	chr15_77510762_78510762
rs35122644	0.00316203	chr14_71275793_72275793
rs148849938	0.00316203	chr16_74168565_75168565
rs7310675	0.003162	chr12_102910468_103910468
rs2810075	0.00316191	chr14_71275793_72275793
rs34518374	0.00316188	chr12_102910468_103910468
rs118148125	0.00316188	chr14_71275793_72275793
rs78065377	0.00316184	chr14_71275793_72275793
rs116957711	0.00316175	chr14_71275793_72275793
rs55823610	0.00316172	chr14_71275793_72275793
rs58788626	0.00316164	chr14_71275793_72275793
rs56325523	0.00316155	chr2_78311145_79311145
rs12872004	0.00316147	chr13_62458150_63458150
rs72791046	0.00316142	chr16_74168565_75168565
rs6503743	0.00316135	chr17_36313346_37313346
rs188400754	0.00316134	chr2_212217757_213217757
rs8059430	0.00316131	chr16_61148348_62402723
rs283904	0.00316129	chr2_78311145_79311145
rs113916838	0.00316129	chr10_116442724_117757105
rs6718665	0.00316128	chr2_78311145_79311145
rs12939245	0.00316126	chr17_36313346_37313346
rs13005722	0.00316121	chr2_212217757_213217757
rs10509723	0.00316117	chr10_99298234_100298234
rs146562371	0.00316114	chr2_78311145_79311145
rs2526872	0.00316111	chr14_71275793_72275793
rs10147150	0.00316101	chr14_71275793_72275793
rs113685315	0.003161	chr17_77281387_78281387
rs73192364	0.00316094	chr13_62458150_63458150
rs17839420	0.00316092	chr2_78311145_79311145
rs34011442	0.00316092	chr14_71275793_72275793
rs57801108	0.00316091	chr14_71275793_72275793
rs2270040	0.00316089	chr14_71275793_72275793
rs36562	0.00316079	chr14_71275793_72275793
rs2031271	0.00316076	chr14_42256397_43531953
rs1576147	0.00316075	chr10_116442724_117757105
rs115545114	0.00316069	chr1_197672833_198953363
rs74670964	0.00316061	chr14_71275793_72275793
rs3820198	0.00316055	chr1_53229210_54229210
rs111671409	0.00316047	chr14_71275793_72275793
rs12600827	0.00316036	chr17_60552949_61552949
rs140625045	0.00316034	chr17_60552949_61552949
rs34957192	0.00316026	chr14_71275793_72275793
rs8011596	0.0031602	chr14_71275793_72275793
rs4380108	0.00316015	chr17_60552949_61552949
rs76709119	0.00316014	chr1_90588884_91589379
rs140762819	0.00316009	chr14_71275793_72275793
rs10787424	0.00316005	chr10_113664076_114664076
rs144333863	0.00316002	chr14_71275793_72275793
rs140671009	0.00316	chr14_71275793_72275793
rs12104496	0.00315995	chr2_212217757_213217757
rs4917838	0.0031599	chr10_99298234_100298234
rs61706454	0.00315985	chr17_36313346_37313346
rs8013622	0.00315982	chr14_71275793_72275793
rs1204975	0.00315982	chr14_71275793_72275793
rs10171377	0.00315979	chr2_77224273_78248001
rs113994749	0.00315976	chr14_71275793_72275793
rs35692397	0.00315975	chr14_71275793_72275793
rs1859462	0.00315973	chr14_71275793_72275793
rs17091351	0.00315972	chr14_71275793_72275793
rs4902929	0.00315971	chr14_71275793_72275793
rs72826872	0.0031597	chr10_116442724_117757105
rs150155417	0.00315969	chr16_75739791_76739791
rs77702093	0.00315969	chr14_71275793_72275793
rs1316827	0.00315966	chr10_56189411_57189411
rs76084488	0.00315965	chr14_71275793_72275793
rs13416893	0.00315963	chr2_118334671_119334671
rs7153775	0.00315953	chr14_71275793_72275793
rs61991255	0.00315951	chr14_71275793_72275793
rs11849470	0.00315948	chr14_71275793_72275793
rs10130488	0.00315936	chr14_71275793_72275793
rs320902	0.00315934	chr1_81936733_83766863
rs384888	0.0031592	chr19_31376692_32957504
rs112532756	0.00315919	chr12_108118630_109118630
rs28575904	0.00315917	chr12_108118630_109118630
rs550669426	0.00315915	chr10_113664076_114664076
rs10885294	0.00315913	chr10_113664076_114664076
rs36558	0.0031591	chr14_71275793_72275793
rs740033	0.00315905	chr14_71275793_72275793
rs35002951	0.00315897	chr19_49622758_50622758
rs17767380	0.00315893	chr14_71275793_72275793
rs35599051	0.00315892	chr17_60552949_61552949
rs7492599	0.0031589	chr14_71275793_72275793
rs12027377	0.00315885	chr1_79588978_80588978
rs1859915	0.00315878	chr14_71275793_72275793
rs17108824	0.00315876	chr14_71275793_72275793
rs6718143	0.00315874	chr2_78311145_79311145
rs148140018	0.00315864	chr17_60552949_61552949
rs8013179	0.00315858	chr14_71275793_72275793
rs59510993	0.00315857	chr14_71275793_72275793
rs1204987	0.0031584	chr14_71275793_72275793
rs80326852	0.0031584	chr14_71275793_72275793
rs77176328	0.00315833	chr14_71275793_72275793
rs149277889	0.00315822	chr17_78916656_79916656
rs116596304	0.00315816	chr2_212217757_213217757
rs11111590	0.00315811	chr12_102910468_103910468
rs1937416	0.00315809	chr10_56189411_57189411
rs61989252	0.00315807	chr14_71275793_72275793
rs8112290	0.00315807	chr19_18066395_19066395
rs2799610	0.00315807	chr10_56189411_57189411
rs72680304	0.00315806	chr1_79588978_80588978
rs308573	0.00315799	chr13_62458150_63458150
rs146143958	0.00315789	chr14_71275793_72275793
rs75071795	0.00315787	chr1_79588978_80588978
rs36567	0.00315779	chr14_71275793_72275793
rs12450169	0.00315779	chr17_77281387_78281387
rs8013551	0.00315768	chr14_71275793_72275793
rs190106567	0.00315768	chr14_71275793_72275793
rs17586465	0.00315766	chr2_78311145_79311145
rs117905745	0.00315763	chr14_71275793_72275793
rs11627554	0.00315747	chr14_71275793_72275793
rs2649181	0.00315739	chr13_62458150_63458150
rs10922308	0.00315732	chr1_197672833_198953363
rs71240952	0.00315724	chr17_36313346_37313346
rs17108910	0.0031572	chr14_71275793_72275793
rs9891236	0.00315714	chr17_36313346_37313346
rs12452545	0.00315711	chr17_36313346_37313346
rs79484478	0.0031571	chr1_79588978_80588978
rs79623416	0.00315709	chr14_71275793_72275793
rs11599775	0.00315701	chr10_113664076_114664076
rs79831894	0.00315698	chr14_71275793_72275793
rs36529	0.00315692	chr14_71275793_72275793
rs4902946	0.00315691	chr14_71275793_72275793
rs6665036	0.00315689	chr1_79588978_80588978
rs6547203	0.00315689	chr2_78311145_79311145
rs8006882	0.00315686	chr14_71275793_72275793
rs7153243	0.00315686	chr14_71275793_72275793
rs4902931	0.00315683	chr14_71275793_72275793
rs140820606	0.00315682	chr14_71275793_72275793
rs9932468	0.00315682	chr16_61148348_62402723
rs34775967	0.00315676	chr16_75739791_76739791
rs116007036	0.00315675	chr14_71275793_72275793
rs115478953	0.0031567	chr16_61148348_62402723
rs61989256	0.00315665	chr14_71275793_72275793
rs56327470	0.00315659	chr14_71275793_72275793
rs80101227	0.00315657	chr14_71275793_72275793
rs11004749	0.00315655	chr10_56189411_57189411
rs35727513	0.00315651	chr17_36313346_37313346
rs11197455	0.00315651	chr10_116442724_117757105
rs60396062	0.00315642	chr14_71275793_72275793
rs149213288	0.00315641	chr14_71275793_72275793
rs11623881	0.00315631	chr14_71275793_72275793
rs139362033	0.0031563	chr14_71275793_72275793
rs11196051	0.00315628	chr10_113664076_114664076
rs55881198	0.00315628	chr14_71275793_72275793
rs199795743	0.00315622	chr2_78311145_79311145
rs117206763	0.00315619	chr14_71275793_72275793
rs17767493	0.00315617	chr14_71275793_72275793
rs56201715	0.00315614	chr14_71275793_72275793
rs12461353	0.00315613	chr19_49622758_50622758
rs188626852	0.0031561	chr1_197672833_198953363
rs11669867	0.00315609	chr19_18066395_19066395
rs12428559	0.00315601	chr13_62458150_63458150
rs4853385	0.00315598	chr2_78311145_79311145
rs7071691	0.00315591	chr10_56189411_57189411
rs7920258	0.00315588	chr10_113664076_114664076
rs79481053	0.00315577	chr2_212217757_213217757
rs6030435	0.00315575	chr20_41215551_42215551
rs10872965	0.00315573	chr14_42256397_43531953
rs4375696	0.00315569	chr17_77281387_78281387
rs139283280	0.00315564	chr14_71275793_72275793
rs12026767	0.00315557	chr1_79588978_80588978
rs116918559	0.00315556	chr16_61148348_62402723
rs137945273	0.00315553	chr14_71275793_72275793
rs61991190	0.0031555	chr14_71275793_72275793
rs1993193	0.00315548	chr18_52152462_53725637
rs11846178	0.00315534	chr14_71275793_72275793
rs113093604	0.00315534	chr19_18066395_19066395
rs61991967	0.00315532	chr14_71275793_72275793
rs113160862	0.00315532	chr16_74168565_75168565
rs9528514	0.00315523	chr13_62458150_63458150
rs72726654	0.00315519	chr14_71275793_72275793
rs76375007	0.00315515	chr14_71275793_72275793
rs143512113	0.003155	chr1_90588884_91589379
rs74368980	0.00315492	chr14_71275793_72275793
rs114400211	0.00315491	chr14_71275793_72275793
rs114505182	0.00315491	chr14_71275793_72275793
rs77828321	0.00315491	chr14_71275793_72275793
rs117519479	0.0031549	chr20_41215551_42215551
rs74840217	0.00315489	chr14_71275793_72275793
rs1273641	0.00315489	chr19_49622758_50622758
rs1219532	0.00315488	chr10_56189411_57189411
rs11195846	0.00315481	chr10_113664076_114664076
rs56222721	0.00315479	chr14_71275793_72275793
rs8013512	0.00315478	chr14_71275793_72275793
rs4919137	0.00315475	chr10_99298234_100298234
rs13397042	0.00315475	chr2_78311145_79311145
rs10190524	0.00315471	chr2_78311145_79311145
rs34077487	0.0031547	chr14_71275793_72275793
rs55685004	0.00315468	chr14_71275793_72275793
rs7598440	0.00315467	chr2_212217757_213217757
rs67994784	0.00315464	chr14_71275793_72275793
rs76062386	0.00315464	chr12_102910468_103910468
rs115463802	0.00315463	chr14_71275793_72275793
rs151213276	0.00315458	chr14_71275793_72275793
rs4899399	0.00315448	chr14_71275793_72275793
rs61989255	0.00315446	chr14_71275793_72275793
rs17098340	0.0031544	chr14_71275793_72275793
rs1005605	0.00315437	chr14_71275793_72275793
rs141874047	0.00315434	chr14_71275793_72275793
rs61991245	0.00315434	chr14_71275793_72275793
rs17095029	0.00315434	chr14_71275793_72275793
rs58337661	0.00315428	chr14_71275793_72275793
rs10159969	0.00315424	chr10_56189411_57189411
rs2526868	0.00315422	chr14_71275793_72275793
rs113966332	0.00315411	chr17_36313346_37313346
rs61989259	0.00315408	chr14_71275793_72275793
rs56067417	0.00315401	chr14_71275793_72275793
rs117332730	0.00315399	chr14_71275793_72275793
rs3987847	0.00315399	chr17_36313346_37313346
rs7586393	0.00315397	chr2_78311145_79311145
rs1281608	0.00315397	chr1_81936733_83766863
rs11626886	0.00315392	chr14_71275793_72275793
rs191000152	0.00315391	chr14_71275793_72275793
rs1954689	0.0031538	chr14_71275793_72275793
rs193449	0.00315377	chr14_71275793_72275793
rs61989391	0.00315375	chr14_71275793_72275793
rs61991968	0.00315374	chr14_71275793_72275793
rs4128959	0.00315369	chr1_90588884_91589379
rs2016385	0.0031536	chr1_79588978_80588978
rs35783046	0.00315357	chr14_71275793_72275793
rs191573312	0.00315355	chr14_71275793_72275793
rs6671529	0.00315354	chr1_79588978_80588978
rs12906423	0.00315354	chr15_61488299_62488299
rs11626893	0.00315353	chr14_71275793_72275793
rs72728406	0.00315351	chr14_71275793_72275793
rs78574065	0.00315351	chr14_71275793_72275793
rs117914791	0.00315345	chr14_71275793_72275793
rs12306400	0.00315344	chr12_108118630_109118630
rs115817171	0.00315341	chr14_71275793_72275793
rs56362777	0.00315337	chr14_71275793_72275793
rs244620	0.00315336	chr14_71275793_72275793
rs12883231	0.00315332	chr14_71275793_72275793
rs35495654	0.00315332	chr14_71275793_72275793
rs118019159	0.00315332	chr14_71275793_72275793
rs11626990	0.00315325	chr14_71275793_72275793
rs148636921	0.00315325	chr14_71275793_72275793
rs77529896	0.00315321	chr2_77224273_78248001
rs3814558	0.00315314	chr10_99298234_100298234
rs79203491	0.00315314	chr14_71275793_72275793
rs141246012	0.00315313	chr14_71275793_72275793
rs55863348	0.00315298	chr14_71275793_72275793
rs61989240	0.00315297	chr14_71275793_72275793
rs4902913	0.00315288	chr14_71275793_72275793
rs1343986	0.00315285	chr12_102910468_103910468
rs141640497	0.00315278	chr14_71275793_72275793
rs7959434	0.00315276	chr12_108118630_109118630
rs115116081	0.00315271	chr14_71275793_72275793
rs2240533	0.0031526	chr14_71275793_72275793
rs72724330	0.00315259	chr14_71275793_72275793
rs2158533	0.00315256	chr14_71275793_72275793
rs36560	0.00315253	chr14_71275793_72275793
rs17767434	0.0031525	chr14_71275793_72275793
rs143817868	0.00315247	chr14_71275793_72275793
rs4902945	0.00315242	chr14_71275793_72275793
rs722633	0.00315239	chr14_71275793_72275793
rs74424445	0.00315238	chr17_60552949_61552949
rs12589706	0.00315234	chr14_71275793_72275793
rs55896578	0.00315232	chr14_71275793_72275793
rs72834004	0.00315231	chr17_36313346_37313346
rs1978918	0.00315228	chr2_77224273_78248001
rs11113784	0.00315226	chr12_108118630_109118630
rs150771722	0.00315226	chr10_113664076_114664076
rs62203819	0.00315225	chr20_41215551_42215551
rs7140354	0.00315225	chr14_71275793_72275793
rs72722002	0.00315224	chr14_71275793_72275793
rs1954690	0.00315223	chr14_71275793_72275793
rs2810114	0.00315222	chr14_71275793_72275793
rs12928214	0.00315222	chr16_61148348_62402723
rs28413000	0.00315222	chr15_77510762_78510762
rs17794983	0.00315217	chr10_116442724_117757105
rs72730726	0.00315216	chr15_77510762_78510762
rs60333405	0.00315214	chr14_71275793_72275793
rs4899393	0.00315212	chr14_71275793_72275793
rs2158534	0.0031521	chr14_71275793_72275793
rs45483794	0.0031521	chr14_71275793_72275793
rs713180	0.00315206	chr14_71275793_72275793
rs35387927	0.00315204	chr14_71275793_72275793
rs62075221	0.003152	chr17_36313346_37313346
rs78361670	0.00315198	chr17_77281387_78281387
rs12882533	0.00315195	chr14_71275793_72275793
rs226216	0.00315195	chr17_36313346_37313346
rs34176710	0.00315194	chr14_71275793_72275793
rs201100044	0.00315193	chr14_71275793_72275793
rs36559	0.00315193	chr14_71275793_72275793
rs12880887	0.00315189	chr14_71275793_72275793
rs75226431	0.00315188	chr14_71275793_72275793
rs17102948	0.00315183	chr14_71275793_72275793
rs444321	0.00315183	chr2_78311145_79311145
rs12876343	0.00315181	chr13_62458150_63458150
rs12894016	0.00315178	chr14_71275793_72275793
rs35499119	0.00315172	chr14_71275793_72275793
rs61991191	0.00315167	chr14_71275793_72275793
rs12896586	0.00315166	chr14_71275793_72275793
rs7202231	0.00315164	chr16_74168565_75168565
rs34326452	0.0031516	chr14_71275793_72275793
rs141682667	0.00315158	chr2_212217757_213217757
rs142871744	0.00315158	chr2_212217757_213217757
rs2332539	0.00315157	chr14_71275793_72275793
rs34042779	0.00315155	chr15_61488299_62488299
rs61991253	0.00315155	chr14_71275793_72275793
rs35415083	0.00315152	chr14_71275793_72275793
rs17767362	0.00315148	chr14_71275793_72275793
rs187516896	0.00315148	chr17_77281387_78281387
rs12880104	0.00315147	chr14_71275793_72275793
rs61991195	0.00315145	chr14_71275793_72275793
rs80090448	0.00315144	chr14_71275793_72275793
rs55851052	0.00315142	chr14_71275793_72275793
rs2108708	0.00315138	chr14_71275793_72275793
rs12884066	0.00315136	chr14_71275793_72275793
rs11622104	0.00315135	chr14_71275793_72275793
rs72840826	0.00315132	chr2_118334671_119334671
rs12935766	0.00315124	chr16_74168565_75168565
rs4541008	0.0031512	chr14_71275793_72275793
rs61990445	0.00315118	chr14_71275793_72275793
rs140471237	0.00315117	chr13_62458150_63458150
rs139107342	0.00315116	chr14_71275793_72275793
rs2526866	0.00315114	chr14_71275793_72275793
rs2002601	0.00315111	chr14_71275793_72275793
rs147569476	0.00315111	chr14_71275793_72275793
rs17102965	0.00315108	chr14_71275793_72275793
rs143420389	0.00315108	chr14_71275793_72275793
rs7140822	0.00315108	chr14_71275793_72275793
rs113780177	0.00315107	chr14_71275793_72275793
rs4393512	0.00315106	chr14_71275793_72275793
rs2332467	0.00315104	chr14_71275793_72275793
rs118152281	0.00315103	chr14_71275793_72275793
rs72724309	0.00315102	chr14_71275793_72275793
rs1209228	0.00315101	chr14_71275793_72275793
rs58685520	0.00315075	chr10_99298234_100298234
rs72733968	0.00315056	chr1_197672833_198953363
rs8182298	0.00315051	chr17_60552949_61552949
rs2960659	0.0031505	chr10_116442724_117757105
rs10520231	0.00315031	chr2_78311145_79311145
rs150949149	0.00315021	chr1_79588978_80588978
rs12255727	0.00315005	chr10_116442724_117757105
rs1498051	0.00315004	chr16_75739791_76739791
rs9911372	0.00315002	chr17_36313346_37313346
rs8048533	0.00314993	chr16_75739791_76739791
rs55824216	0.00314979	chr10_113664076_114664076
rs11669675	0.0031497	chr19_49622758_50622758
rs184076377	0.00314967	chr10_99298234_100298234
rs11871421	0.00314966	chr17_60552949_61552949
rs9309540	0.00314958	chr2_78311145_79311145
rs73192367	0.00314957	chr13_62458150_63458150
rs62166113	0.00314952	chr2_78311145_79311145
rs7258589	0.0031494	chr19_18066395_19066395
rs3859570	0.00314925	chr19_18066395_19066395
rs7402035	0.00314915	chr15_77510762_78510762
rs72789843	0.00314877	chr16_61148348_62402723
rs12876138	0.0031487	chr13_62458150_63458150
rs55645862	0.00314867	chr2_212217757_213217757
rs171268	0.00314865	chr1_90588884_91589379
rs1353287	0.0031486	chr1_79588978_80588978
rs147045714	0.00314848	chr1_81936733_83766863
rs75376435	0.00314831	chr16_74168565_75168565
rs572133841	0.00314815	chr19_18066395_19066395
rs34796280	0.00314805	chr15_61488299_62488299
rs7559734	0.00314802	chr2_212217757_213217757
rs11126664	0.00314786	chr2_78311145_79311145
rs187959126	0.00314779	chr15_77510762_78510762
rs8179111	0.00314779	chr12_108118630_109118630
rs61943187	0.00314777	chr12_102910468_103910468
rs61830598	0.00314776	chr1_197672833_198953363
rs11866601	0.00314773	chr16_74168565_75168565
rs7212556	0.00314767	chr17_60552949_61552949
rs12411967	0.00314732	chr10_113664076_114664076
rs56171152	0.0031473	chr17_36313346_37313346
rs7591137	0.00314717	chr2_212217757_213217757
rs117733892	0.00314709	chr13_62458150_63458150
rs4969315	0.00314705	chr17_78916656_79916656
rs200050528	0.00314705	chr1_90588884_91589379
rs62047855	0.00314703	chr16_75739791_76739791
rs61935450	0.00314701	chr12_102910468_103910468
rs11862975	0.00314699	chr16_61148348_62402723
rs58949081	0.00314698	chr19_18066395_19066395
rs933888	0.00314687	chr12_108118630_109118630
rs4672630	0.00314676	chr2_212217757_213217757
rs8060911	0.00314672	chr16_74168565_75168565
rs79974763	0.00314669	chr19_49622758_50622758
rs117951297	0.00314667	chr13_62458150_63458150
rs1333379	0.00314649	chr13_62458150_63458150
rs12091688	0.00314645	chr1_79588978_80588978
rs75578934	0.00314628	chr17_36313346_37313346
rs4133131	0.0031462	chr10_113664076_114664076
rs8114987	0.00314617	chr20_15276185_16276185
rs11079065	0.00314611	chr17_36313346_37313346
rs34105665	0.00314594	chr17_36313346_37313346
rs2056676	0.00314593	chr2_78311145_79311145
rs369108	0.0031459	chr2_78311145_79311145
rs430825	0.00314579	chr2_78311145_79311145
rs59362713	0.00314569	chr17_77281387_78281387
rs2167558	0.00314539	chr2_78311145_79311145
rs17015934	0.00314522	chr2_78311145_79311145
rs7572084	0.00314516	chr2_212217757_213217757
rs6671679	0.00314511	chr1_79588978_80588978
rs7251704	0.00314507	chr19_49622758_50622758
rs7203891	0.00314506	chr16_61148348_62402723
rs1114583	0.00314504	chr2_78311145_79311145
rs2219183	0.00314499	chr2_78311145_79311145
rs75642517	0.00314493	chr17_60552949_61552949
rs2907575	0.00314489	chr10_116442724_117757105
rs368262	0.00314483	chr16_75739791_76739791
rs2138123	0.00314482	chr17_78916656_79916656
rs80323225	0.00314468	chr11_65617111_67060023
rs566503549	0.00314462	chr10_113664076_114664076
rs2135620	0.00314454	chr16_75739791_76739791
rs145443167	0.00314444	chr10_99298234_100298234
rs417691	0.00314444	chr2_77224273_78248001
rs56299433	0.00314443	chr20_15276185_16276185
rs308539	0.00314427	chr13_62458150_63458150
rs150475355	0.00314422	chr10_116442724_117757105
rs839530	0.0031441	chr2_212217757_213217757
rs139189477	0.00314394	chr16_61148348_62402723
rs74557883	0.0031439	chr17_36313346_37313346
rs139454183	0.00314387	chr1_197672833_198953363
rs4808141	0.00314381	chr19_18066395_19066395
rs10445950	0.00314372	chr2_77224273_78248001
rs11111493	0.00314359	chr12_102910468_103910468
rs7258722	0.00314349	chr19_18066395_19066395
rs6564197	0.00314342	chr16_74168565_75168565
rs1516006	0.00314342	chr2_118334671_119334671
rs1362614	0.00314336	chr12_108118630_109118630
rs4795290	0.00314326	chr17_36313346_37313346
rs74136212	0.00314322	chr10_56189411_57189411
rs145324482	0.0031432	chr19_49622758_50622758
rs12766171	0.0031432	chr10_113664076_114664076
rs72686349	0.00314319	chr1_79588978_80588978
rs17093112	0.00314293	chr10_116442724_117757105
rs77017066	0.0031429	chr19_49622758_50622758
rs2861076	0.00314285	chr2_77224273_78248001
rs4371365	0.00314284	chr2_118334671_119334671
rs72745001	0.00314269	chr1_197672833_198953363
rs4852455	0.00314247	chr2_78311145_79311145
rs12602457	0.00314247	chr17_60552949_61552949
rs73947724	0.00314243	chr2_118334671_119334671
rs34908380	0.00314232	chr15_61488299_62488299
rs11697805	0.00314229	chr20_15276185_16276185
rs17039908	0.00314214	chr12_108118630_109118630
rs72670419	0.00314206	chr14_42256397_43531953
rs7605836	0.003142	chr2_78311145_79311145
rs77417806	0.00314194	chr1_79588978_80588978
rs72646172	0.00314193	chr1_90588884_91589379
rs833467	0.00314181	chr12_102910468_103910468
rs12596230	0.00314181	chr16_61148348_62402723
rs148961516	0.00314163	chr16_61148348_62402723
rs2278967	0.00314138	chr17_77281387_78281387
rs12229038	0.00314124	chr12_102910468_103910468
rs11492307	0.00314105	chr10_56189411_57189411
rs7406541	0.00314091	chr17_36313346_37313346
rs181215714	0.00314089	chr19_49622758_50622758
rs6656368	0.00314079	chr1_79588978_80588978
rs9920101	0.00314075	chr15_77510762_78510762
rs79970407	0.00314071	chr10_113664076_114664076
rs67040404	0.00314068	chr16_61148348_62402723
rs114248703	0.00314064	chr2_77224273_78248001
rs114808490	0.00314053	chr17_77281387_78281387
rs12447968	0.00314051	chr16_74168565_75168565
rs4795305	0.00314046	chr17_36313346_37313346
rs3890675	0.00314038	chr1_81936733_83766863
rs80307094	0.00314031	chr10_116442724_117757105
rs61873743	0.00314015	chr10_99298234_100298234
rs6731621	0.00314	chr2_118334671_119334671
rs73385672	0.00313999	chr12_102910468_103910468
rs72646173	0.00313997	chr1_90588884_91589379
rs11079064	0.00313965	chr17_36313346_37313346
rs79190338	0.00313965	chr12_102910468_103910468
rs4906361	0.00313957	chr14_42256397_43531953
rs11149793	0.00313952	chr16_74168565_75168565
rs4991438	0.00313947	chr2_78311145_79311145
rs71332131	0.00313941	chr19_18066395_19066395
rs9317234	0.00313934	chr13_62458150_63458150
rs7337633	0.00313926	chr13_62458150_63458150
rs10861961	0.00313921	chr12_108118630_109118630
rs113304005	0.00313916	chr17_36313346_37313346
rs1344512	0.00313887	chr12_108118630_109118630
rs10740587	0.00313876	chr10_56189411_57189411
rs4432481	0.00313869	chr2_78311145_79311145
rs11114028	0.00313867	chr12_108118630_109118630
rs2792725	0.00313848	chr10_113664076_114664076
rs7248971	0.00313837	chr19_18066395_19066395
rs946777	0.00313819	chr10_99298234_100298234
rs8044320	0.00313807	chr16_74168565_75168565
rs6065612	0.00313804	chr20_41215551_42215551
rs1642371	0.00313796	chr17_36313346_37313346
rs141459256	0.00313791	chr1_79588978_80588978
rs4531720	0.00313775	chr16_61148348_62402723
rs138475886	0.00313772	chr15_61488299_62488299
rs13390226	0.00313768	chr2_212217757_213217757
rs75993946	0.00313763	chr14_42256397_43531953
rs2241013	0.00313761	chr17_36313346_37313346
rs144133346	0.0031376	chr17_36313346_37313346
rs12102642	0.00313754	chr16_61148348_62402723
rs75259582	0.00313739	chr10_56189411_57189411
rs80330869	0.00313736	chr19_18066395_19066395
rs13423919	0.00313729	chr2_118334671_119334671
rs10885321	0.00313726	chr10_113664076_114664076
rs55976822	0.00313719	chr10_116442724_117757105
rs6585130	0.00313707	chr10_113664076_114664076
rs228229	0.00313705	chr17_36313346_37313346
rs12905103	0.00313703	chr15_61488299_62488299
rs182580570	0.00313701	chr11_65617111_67060023
rs12724861	0.00313699	chr1_90588884_91589379
rs309096	0.0031369	chr13_62458150_63458150
rs7215600	0.00313679	chr17_60552949_61552949
rs7306701	0.00313674	chr12_108118630_109118630
rs1126758	0.00313668	chr12_102910468_103910468
rs808290	0.00313655	chr10_116442724_117757105
rs116839780	0.0031365	chr2_212217757_213217757
rs2100222	0.00313648	chr14_42256397_43531953
rs117215770	0.0031363	chr12_102910468_103910468
rs6740215	0.00313607	chr2_212217757_213217757
rs11668950	0.00313601	chr19_18066395_19066395
rs16843150	0.00313598	chr1_197672833_198953363
rs12953116	0.00313591	chr17_60552949_61552949
rs1603816	0.0031358	chr12_102910468_103910468
rs146335087	0.00313576	chr2_118334671_119334671
rs72948505	0.00313573	chr1_79588978_80588978
rs833465	0.00313564	chr12_102910468_103910468
rs60772925	0.00313555	chr17_77281387_78281387
rs57674433	0.00313555	chr14_42256397_43531953
rs10874040	0.00313554	chr1_79588978_80588978
rs111928331	0.00313547	chr1_79588978_80588978
rs6700854	0.00313544	chr1_90588884_91589379
rs150104277	0.0031354	chr10_113664076_114664076
rs72733964	0.00313537	chr1_197672833_198953363
rs1262619	0.0031352	chr17_36313346_37313346
rs78308382	0.00313503	chr10_113664076_114664076
rs79674987	0.003135	chr1_79588978_80588978
rs11189304	0.00313475	chr10_99298234_100298234
rs12971757	0.00313474	chr19_49622758_50622758
rs116902375	0.00313471	chr10_56189411_57189411
rs2589458	0.00313458	chr10_56189411_57189411
rs2407910	0.00313449	chr16_61148348_62402723
rs9907595	0.00313444	chr17_36313346_37313346
rs562507821	0.00313441	chr10_113664076_114664076
rs140017889	0.00313438	chr10_116442724_117757105
rs9920134	0.00313416	chr15_77510762_78510762
rs73937128	0.00313408	chr2_78311145_79311145
rs147199063	0.00313406	chr15_77510762_78510762
rs80071684	0.003134	chr17_77281387_78281387
rs149581325	0.00313391	chr17_60552949_61552949
rs61935451	0.00313379	chr12_102910468_103910468
rs36055448	0.00313372	chr15_77510762_78510762
rs7998961	0.00313356	chr13_62458150_63458150
rs82977	0.00313349	chr17_36313346_37313346
rs1414688	0.00313347	chr10_56189411_57189411
rs118031212	0.00313341	chr16_61148348_62402723
rs67585009	0.0031334	chr19_31376692_32957504
rs8077493	0.00313337	chr17_36313346_37313346
rs115393170	0.00313328	chr2_78311145_79311145
rs11085242	0.00313325	chr19_18066395_19066395
rs7112423	0.00313316	chr11_65617111_67060023
rs62045954	0.00313315	chr16_61148348_62402723
rs74021479	0.00313307	chr16_61148348_62402723
rs11671526	0.00313303	chr19_18066395_19066395
rs750134	0.00313289	chr12_108118630_109118630
rs310945	0.00313286	chr13_62458150_63458150
rs1336135	0.00313282	chr13_62458150_63458150
rs10205505	0.00313279	chr2_78311145_79311145
rs3786674	0.00313268	chr19_49622758_50622758
rs139297856	0.00313261	chr2_77224273_78248001
rs809550	0.0031326	chr12_102910468_103910468
rs35259011	0.00313251	chr15_61488299_62488299
rs479261	0.0031324	chr11_65617111_67060023
rs4244301	0.0031323	chr10_113664076_114664076
rs71483137	0.00313229	chr10_113664076_114664076
rs12870965	0.00313214	chr13_62458150_63458150
rs7358571	0.00313182	chr12_108118630_109118630
rs11656344	0.00313167	chr17_36313346_37313346
rs8079287	0.00313163	chr17_78916656_79916656
rs142456598	0.00313163	chr17_36313346_37313346
rs7200829	0.00313162	chr16_61148348_62402723
rs72731936	0.00313158	chr1_197672833_198953363
rs10450402	0.00313149	chr10_99298234_100298234
rs9539468	0.00313148	chr13_62458150_63458150
rs118134353	0.00313138	chr17_60552949_61552949
rs7081519	0.00313129	chr10_56189411_57189411
rs1304110	0.00313128	chr16_61148348_62402723
rs78669145	0.00313122	chr14_42256397_43531953
rs60149363	0.0031312	chr10_99298234_100298234
rs12459017	0.00313118	chr19_18066395_19066395
rs16963882	0.00313114	chr16_61148348_62402723
rs8081229	0.0031311	chr17_60552949_61552949
rs200382051	0.00313081	chr1_79588978_80588978
rs150605866	0.00313068	chr2_118334671_119334671
rs60563650	0.00313068	chr12_102910468_103910468
rs11197342	0.00313035	chr10_116442724_117757105
rs75571204	0.00313023	chr10_116442724_117757105
rs72801234	0.00313016	chr16_75739791_76739791
rs79870965	0.00313014	chr20_15276185_16276185
rs17586444	0.00313001	chr2_78311145_79311145
rs141805247	0.00312997	chr17_36313346_37313346
rs191071	0.00312985	chr13_62458150_63458150
rs80059202	0.00312981	chr2_78311145_79311145
rs353994	0.00312979	chr19_49622758_50622758
rs7579066	0.00312973	chr2_78311145_79311145
rs2488404	0.00312971	chr1_197672833_198953363
rs78130171	0.00312967	chr2_212217757_213217757
rs1253026	0.00312964	chr10_99298234_100298234
rs226212	0.00312958	chr17_36313346_37313346
rs145443291	0.00312928	chr1_79588978_80588978
rs184846524	0.00312912	chr1_197672833_198953363
rs17522956	0.00312897	chr10_99298234_100298234
rs12441624	0.00312895	chr15_77510762_78510762
rs2460289	0.00312891	chr17_60552949_61552949
rs74105145	0.00312889	chr1_96688559_99040744
rs61538741	0.00312865	chr17_60552949_61552949
rs12471786	0.00312861	chr2_78311145_79311145
rs7078759	0.00312838	chr10_99298234_100298234
rs59217964	0.00312828	chr17_77281387_78281387
rs6103329	0.00312818	chr20_41215551_42215551
rs12979691	0.00312812	chr19_18066395_19066395
rs117966705	0.00312783	chr12_102910468_103910468
rs7204273	0.00312782	chr16_61148348_62402723
rs16963642	0.0031278	chr16_61148348_62402723
rs241060	0.00312771	chr17_60552949_61552949
rs61773007	0.00312757	chr1_79588978_80588978
rs34487333	0.00312757	chr1_90588884_91589379
rs4598449	0.00312739	chr1_79588978_80588978
rs17303915	0.00312718	chr15_61488299_62488299
rs4475704	0.00312714	chr1_79588978_80588978
rs8108207	0.00312701	chr19_18066395_19066395
rs2178643	0.00312697	chr10_56189411_57189411
rs189929515	0.00312694	chr17_36313346_37313346
rs149894217	0.00312688	chr2_78311145_79311145
rs7257387	0.00312667	chr19_49622758_50622758
rs61132937	0.0031266	chr17_36313346_37313346
rs78638728	0.00312657	chr17_60552949_61552949
rs111653180	0.0031265	chr10_99298234_100298234
rs11608460	0.00312643	chr12_108118630_109118630
rs2570199	0.00312627	chr2_118334671_119334671
rs13331056	0.00312619	chr16_61148348_62402723
rs1424085	0.00312619	chr16_74168565_75168565
rs4888455	0.00312617	chr16_75739791_76739791
rs79220153	0.00312615	chr19_18066395_19066395
rs6135392	0.00312604	chr20_15276185_16276185
rs6480579	0.00312601	chr10_72838253_73838253
rs11636412	0.00312596	chr15_77510762_78510762
rs7920031	0.00312589	chr10_99298234_100298234
rs308594	0.00312589	chr13_62458150_63458150
rs6710030	0.00312579	chr2_78311145_79311145
rs6435673	0.00312578	chr2_212217757_213217757
rs17760362	0.00312575	chr17_60552949_61552949
rs7503569	0.00312551	chr17_78916656_79916656
rs4784138	0.00312525	chr16_61148348_62402723
rs138284141	0.00312523	chr16_74168565_75168565
rs55686707	0.00312518	chr1_197672833_198953363
rs2429387	0.00312516	chr17_60552949_61552949
rs7315864	0.00312505	chr12_108118630_109118630
rs36023555	0.00312499	chr17_78916656_79916656
rs55886936	0.00312499	chr2_78311145_79311145
rs2867308	0.00312482	chr15_77510762_78510762
rs118118194	0.00312476	chr17_36313346_37313346
rs2429994	0.00312462	chr17_36313346_37313346
rs149442599	0.00312454	chr17_60552949_61552949
rs61770636	0.0031245	chr1_90588884_91589379
rs886548	0.00312444	chr16_74168565_75168565
rs12140705	0.00312442	chr1_197672833_198953363
rs79744421	0.00312441	chr2_77224273_78248001
rs144747191	0.00312441	chr20_15276185_16276185
rs12734134	0.00312425	chr1_81936733_83766863
rs2101831	0.00312424	chr12_102910468_103910468
rs7069953	0.00312412	chr10_99298234_100298234
rs677480	0.00312409	chr17_36313346_37313346
rs71375888	0.00312409	chr17_60552949_61552949
rs11126679	0.00312403	chr2_78311145_79311145
rs41402750	0.00312402	chr17_36313346_37313346
rs11869027	0.00312402	chr17_36313346_37313346
rs117327637	0.00312395	chr10_113664076_114664076
rs146646353	0.00312391	chr17_77281387_78281387
rs4415603	0.00312377	chr1_197672833_198953363
rs1138349	0.00312364	chr17_36313346_37313346
rs2901926	0.00312355	chr2_78311145_79311145
rs3015100	0.00312354	chr1_79588978_80588978
rs7204175	0.00312352	chr16_75739791_76739791
rs1936455	0.00312344	chr10_56189411_57189411
rs4853387	0.00312329	chr2_78311145_79311145
rs114414759	0.00312328	chr2_118334671_119334671
rs141546866	0.00312326	chr12_102910468_103910468
rs199831655	0.00312317	chr16_61148348_62402723
rs60351212	0.00312301	chr15_77510762_78510762
rs8074347	0.00312299	chr17_36313346_37313346
rs77608225	0.00312299	chr17_36313346_37313346
rs6753794	0.00312293	chr2_78311145_79311145
rs74660175	0.00312289	chr16_61148348_62402723
rs7946447	0.00312283	chr11_65617111_67060023
rs75109136	0.00312276	chr16_74168565_75168565
rs12308029	0.00312271	chr12_108118630_109118630
rs73943178	0.00312269	chr2_78311145_79311145
rs10170906	0.00312249	chr2_78311145_79311145
rs4795311	0.00312236	chr17_36313346_37313346
rs79375127	0.00312232	chr17_60552949_61552949
rs11655132	0.00312228	chr17_78916656_79916656
rs77994582	0.00312221	chr10_56189411_57189411
rs117279428	0.00312219	chr18_52152462_53725637
rs16906408	0.00312218	chr10_56189411_57189411
rs118136248	0.00312203	chr17_36313346_37313346
rs4581718	0.00312202	chr16_61148348_62402723
rs7900936	0.00312201	chr10_99298234_100298234
rs9909033	0.00312192	chr17_36313346_37313346
rs12041009	0.00312192	chr1_79588978_80588978
rs73614607	0.00312184	chr16_74168565_75168565
rs12254971	0.00312172	chr10_113664076_114664076
rs4808112	0.00312167	chr19_18066395_19066395
rs118136585	0.00312166	chr17_78916656_79916656
rs145989958	0.00312154	chr10_116442724_117757105
rs2165994	0.00312127	chr17_77281387_78281387
rs11857468	0.00312122	chr15_61488299_62488299
rs308667	0.0031209	chr13_62458150_63458150
rs12746989	0.00312089	chr1_79588978_80588978
rs2034126	0.00312081	chr17_77281387_78281387
rs7262723	0.00312078	chr20_15276185_16276185
rs7195102	0.00312077	chr16_75739791_76739791
rs2044748	0.00312075	chr14_42256397_43531953
rs12608950	0.00312062	chr19_31376692_32957504
rs12812053	0.00312062	chr12_108118630_109118630
rs11895221	0.00312057	chr2_78311145_79311145
rs116905349	0.00312049	chr17_60552949_61552949
rs2907557	0.00312043	chr10_116442724_117757105
rs4502156	0.00312004	chr15_61488299_62488299
rs115475578	0.00312001	chr19_49622758_50622758
rs10763198	0.00312	chr10_56189411_57189411
rs9309539	0.00311973	chr2_78311145_79311145
rs9912236	0.00311973	chr17_77281387_78281387
rs8058057	0.00311962	chr16_61148348_62402723
rs76272126	0.00311949	chr17_36313346_37313346
rs59868573	0.00311932	chr12_102910468_103910468
rs34234705	0.00311931	chr15_61488299_62488299
rs12952022	0.00311927	chr17_60552949_61552949
rs2072451	0.00311924	chr19_49622758_50622758
rs383298	0.00311921	chr13_62458150_63458150
rs1510158	0.00311917	chr16_61148348_62402723
rs201520699	0.00311913	chr13_62458150_63458150
rs574523605	0.00311899	chr17_36313346_37313346
rs144859933	0.00311899	chr16_75739791_76739791
rs1106283	0.00311883	chr17_77281387_78281387
rs10922440	0.00311874	chr1_197672833_198953363
rs61770092	0.00311858	chr1_90588884_91589379
rs2270133	0.00311858	chr17_60552949_61552949
rs9309538	0.00311854	chr2_78311145_79311145
rs140704703	0.00311823	chr12_102910468_103910468
rs12033787	0.00311814	chr1_79588978_80588978
rs1548739	0.00311813	chr17_60552949_61552949
rs11113589	0.00311807	chr12_108118630_109118630
rs1821875	0.00311801	chr2_78311145_79311145
rs150510872	0.00311799	chr16_75739791_76739791
rs7539064	0.00311795	chr1_90588884_91589379
rs113472279	0.00311793	chr2_78311145_79311145
rs10135407	0.00311792	chr14_42256397_43531953
rs354004	0.00311783	chr19_49622758_50622758
rs150570062	0.00311781	chr1_79588978_80588978
rs76587493	0.00311777	chr14_42256397_43531953
rs6737473	0.00311773	chr2_78311145_79311145
rs3785464	0.00311771	chr17_36313346_37313346
rs12986856	0.00311768	chr2_78311145_79311145
rs11867290	0.00311766	chr17_60552949_61552949
rs73943257	0.00311766	chr2_78311145_79311145
rs117082545	0.00311765	chr19_49622758_50622758
rs12150323	0.00311738	chr17_77281387_78281387
rs113630067	0.00311723	chr19_18066395_19066395
rs10778654	0.0031172	chr12_108118630_109118630
rs78672659	0.00311716	chr1_197672833_198953363
rs1104793	0.00311708	chr15_77510762_78510762
rs73201553	0.00311707	chr12_108118630_109118630
rs2792720	0.00311687	chr10_113664076_114664076
rs62115250	0.00311682	chr19_49622758_50622758
rs200378	0.00311678	chr19_18066395_19066395
rs11868791	0.0031167	chr17_36313346_37313346
rs4964641	0.00311664	chr12_108118630_109118630
rs3785455	0.00311655	chr17_36313346_37313346
rs376698273	0.00311653	chr18_52152462_53725637
rs17103915	0.0031165	chr1_79588978_80588978
rs10787417	0.00311632	chr10_113664076_114664076
rs186419943	0.00311619	chr1_197672833_198953363
rs144692998	0.00311605	chr1_79588978_80588978
rs2589460	0.00311605	chr10_56189411_57189411
rs139079671	0.00311594	chr16_74168565_75168565
rs1002079	0.00311572	chr16_75739791_76739791
rs6565642	0.00311556	chr17_77281387_78281387
rs3803919	0.00311554	chr19_18066395_19066395
rs4077061	0.00311544	chr17_36313346_37313346
rs117666398	0.00311543	chr17_77281387_78281387
rs75994116	0.00311542	chr1_79588978_80588978
rs74334775	0.00311534	chr12_102910468_103910468
rs10166723	0.00311523	chr2_78311145_79311145
rs11649423	0.00311514	chr16_75739791_76739791
rs75223213	0.00311501	chr17_60552949_61552949
rs72682409	0.003115	chr1_79588978_80588978
rs12045808	0.00311489	chr1_90588884_91589379
rs4848486	0.00311486	chr2_118334671_119334671
rs77062363	0.00311486	chr12_102910468_103910468
rs6662232	0.00311483	chr1_90588884_91589379
rs67710817	0.00311471	chr10_56189411_57189411
rs12981988	0.00311461	chr19_18066395_19066395
rs57407771	0.00311431	chr17_77281387_78281387
rs34469432	0.00311423	chr13_62458150_63458150
rs117069473	0.00311414	chr15_61488299_62488299
rs1521637	0.00311413	chr2_212217757_213217757
rs12428176	0.00311402	chr13_62458150_63458150
rs2124252	0.00311401	chr2_78311145_79311145
rs12047463	0.00311399	chr1_79588978_80588978
rs10420228	0.00311398	chr19_18066395_19066395
rs226236	0.00311359	chr17_36313346_37313346
rs10922307	0.00311344	chr1_197672833_198953363
rs1371200	0.00311335	chr2_212217757_213217757
rs12048123	0.00311318	chr1_79588978_80588978
rs111489135	0.00311315	chr2_77224273_78248001
rs148677651	0.00311304	chr2_212217757_213217757
rs60367065	0.00311304	chr15_77510762_78510762
rs140421610	0.00311302	chr2_78311145_79311145
rs320893	0.00311298	chr1_81936733_83766863
rs56364122	0.00311297	chr12_108118630_109118630
rs2178642	0.00311295	chr10_56189411_57189411
rs8049329	0.00311278	chr16_61148348_62402723
rs1845679	0.0031125	chr12_102910468_103910468
rs150992665	0.00311249	chr19_49622758_50622758
rs74589429	0.00311246	chr17_60552949_61552949
rs75334053	0.00311245	chr10_56189411_57189411
rs11004753	0.00311229	chr10_56189411_57189411
rs111445982	0.00311226	chr19_18066395_19066395
rs79700919	0.0031122	chr17_78916656_79916656
rs117203652	0.00311202	chr19_49622758_50622758
rs12985381	0.00311199	chr19_31376692_32957504
rs6725891	0.00311198	chr2_78311145_79311145
rs11196121	0.00311196	chr10_113664076_114664076
rs34261255	0.00311189	chr1_81936733_83766863
rs113187668	0.00311189	chr17_36313346_37313346
rs142845635	0.00311181	chr15_61488299_62488299
rs140041858	0.00311178	chr10_113664076_114664076
rs11609374	0.00311172	chr12_108118630_109118630
rs10746128	0.00311158	chr12_108118630_109118630
rs12053014	0.00311148	chr2_78311145_79311145
rs12862439	0.00311145	chr13_62458150_63458150
rs75711464	0.00311142	chr2_78311145_79311145
rs1325494	0.00311141	chr10_99298234_100298234
rs17015932	0.00311135	chr2_78311145_79311145
rs188997013	0.00311119	chr17_60552949_61552949
rs12915585	0.00311118	chr15_61488299_62488299
rs7414459	0.00311114	chr1_90588884_91589379
rs217190	0.00311105	chr10_116442724_117757105
rs12462227	0.00311096	chr19_49622758_50622758
rs73389800	0.00311094	chr12_102910468_103910468
rs148946988	0.00311085	chr10_116442724_117757105
rs8112347	0.0031108	chr19_49622758_50622758
rs72731918	0.00311072	chr1_197672833_198953363
rs982765	0.00311069	chr2_212217757_213217757
rs1370633	0.00311053	chr2_78311145_79311145
rs150459350	0.00311053	chr12_108118630_109118630
rs7359896	0.00311047	chr19_18066395_19066395
rs12731985	0.00311041	chr1_79588978_80588978
rs376634	0.0031104	chr1_81936733_83766863
rs7572669	0.0031104	chr2_212217757_213217757
rs35500039	0.00311026	chr17_77281387_78281387
rs61409364	0.00311022	chr17_36313346_37313346
rs2003476	0.00311013	chr19_18066395_19066395
rs142964561	0.00310988	chr17_60552949_61552949
rs16907003	0.00310988	chr10_56189411_57189411
rs2024179	0.00310987	chr10_116442724_117757105
rs12811830	0.00310977	chr12_108118630_109118630
rs7249767	0.00310977	chr19_49622758_50622758
rs35897358	0.00310968	chr13_62458150_63458150
rs13411267	0.00310967	chr2_212217757_213217757
rs10922433	0.00310966	chr1_197672833_198953363
rs10736240	0.00310954	chr10_116442724_117757105
rs79487309	0.00310946	chr10_99298234_100298234
rs6512241	0.00310945	chr19_18066395_19066395
rs11004482	0.00310939	chr10_56189411_57189411
rs145933126	0.00310934	chr19_18066395_19066395
rs894301	0.00310933	chr15_77510762_78510762
rs113419646	0.00310932	chr17_60552949_61552949
rs1521635	0.00310913	chr2_212217757_213217757
rs7517353	0.00310909	chr1_79588978_80588978
rs7980765	0.00310891	chr12_108118630_109118630
rs72747807	0.00310884	chr15_61488299_62488299
rs34740982	0.00310884	chr17_60552949_61552949
rs6424691	0.00310883	chr1_79588978_80588978
rs55826141	0.00310878	chr20_41215551_42215551
rs35041113	0.00310874	chr2_78311145_79311145
rs2465428	0.00310868	chr17_60552949_61552949
rs4242914	0.00310864	chr13_62458150_63458150
rs17584593	0.00310862	chr2_78311145_79311145
rs73393600	0.00310843	chr12_102910468_103910468
rs11899797	0.00310841	chr2_78311145_79311145
rs12025658	0.00310841	chr1_79588978_80588978
rs12905403	0.00310835	chr15_61488299_62488299
rs141267718	0.00310831	chr17_36313346_37313346
rs1576144	0.00310827	chr10_116442724_117757105
rs11903030	0.00310825	chr2_78311145_79311145
rs414240	0.00310825	chr19_18066395_19066395
rs2804208	0.0031082	chr10_116442724_117757105
rs16848343	0.00310811	chr2_212217757_213217757
rs9425177	0.00310808	chr1_79588978_80588978
rs1526387	0.00310807	chr2_78311145_79311145
rs28409216	0.00310792	chr17_36313346_37313346
rs77361537	0.00310777	chr16_61148348_62402723
rs148964124	0.00310768	chr1_79588978_80588978
rs4589062	0.00310763	chr1_79588978_80588978
rs4618921	0.00310761	chr1_79588978_80588978
rs4918709	0.00310761	chr10_113664076_114664076
rs12048961	0.00310755	chr1_79588978_80588978
rs7558651	0.00310753	chr2_212217757_213217757
rs2052359	0.0031073	chr10_113664076_114664076
rs1106281	0.00310728	chr17_77281387_78281387
rs7209110	0.00310725	chr17_36313346_37313346
rs76161735	0.00310723	chr12_102910468_103910468
rs61994262	0.00310719	chr14_42256397_43531953
rs8080195	0.00310704	chr17_36313346_37313346
rs7249925	0.00310686	chr19_49622758_50622758
rs8032071	0.00310647	chr15_77510762_78510762
rs72789851	0.00310646	chr16_61148348_62402723
rs1494174	0.00310642	chr10_116442724_117757105
rs379447	0.00310635	chr16_75739791_76739791
rs62061360	0.00310634	chr16_74168565_75168565
rs4887014	0.00310629	chr15_77510762_78510762
rs61036611	0.00310628	chr17_77281387_78281387
rs12938321	0.00310613	chr17_77281387_78281387
rs11113778	0.00310596	chr12_108118630_109118630
rs1533981	0.0031059	chr1_79588978_80588978
rs35804972	0.00310586	chr20_15276185_16276185
rs72731983	0.00310584	chr1_197672833_198953363
rs72820917	0.00310574	chr2_78311145_79311145
rs1028148	0.00310572	chr2_78311145_79311145
rs149884800	0.00310557	chr16_75739791_76739791
rs10922368	0.00310547	chr1_197672833_198953363
rs58277989	0.00310534	chr14_42256397_43531953
rs4812635	0.00310508	chr20_41215551_42215551
rs76695450	0.00310493	chr1_90588884_91589379
rs58973988	0.00310488	chr17_60552949_61552949
rs10509960	0.00310487	chr10_113664076_114664076
rs62047288	0.00310482	chr16_61148348_62402723
rs12870727	0.00310481	chr13_62458150_63458150
rs76028258	0.0031047	chr10_56189411_57189411
rs1855902	0.0031047	chr10_56189411_57189411
rs2087294	0.00310465	chr17_36313346_37313346
rs12448161	0.00310464	chr16_61148348_62402723
rs10190194	0.00310455	chr2_78311145_79311145
rs35213066	0.00310455	chr17_36313346_37313346
rs11673399	0.00310453	chr19_49622758_50622758
rs7528896	0.00310449	chr1_90588884_91589379
rs4886916	0.00310444	chr15_77510762_78510762
rs200278	0.00310443	chr16_74168565_75168565
rs1316837	0.00310434	chr10_56189411_57189411
rs10412053	0.00310431	chr19_18066395_19066395
rs143096638	0.0031042	chr15_61488299_62488299
rs56395249	0.00310417	chr2_212217757_213217757
rs2799586	0.00310416	chr10_56189411_57189411
rs11197357	0.00310414	chr10_116442724_117757105
rs2429432	0.00310412	chr17_60552949_61552949
rs11631120	0.00310411	chr15_77510762_78510762
rs9317271	0.00310399	chr13_62458150_63458150
rs77585482	0.00310392	chr15_61488299_62488299
rs7597717	0.0031039	chr2_78311145_79311145
rs11652810	0.00310368	chr17_36313346_37313346
rs1414686	0.00310366	chr10_56189411_57189411
rs12944983	0.00310364	chr17_78916656_79916656
rs117109971	0.00310362	chr19_49622758_50622758
rs77248418	0.00310362	chr16_74168565_75168565
rs2804151	0.00310355	chr10_116442724_117757105
rs17654580	0.00310353	chr19_18066395_19066395
rs183784776	0.00310336	chr17_36313346_37313346
rs1348585	0.00310336	chr10_56189411_57189411
rs73331906	0.0031033	chr14_42256397_43531953
rs12427859	0.00310321	chr13_62458150_63458150
rs60429724	0.0031031	chr17_77281387_78281387
rs34556569	0.00310305	chr15_61488299_62488299
rs6585364	0.003103	chr10_116442724_117757105
rs74018587	0.0031028	chr15_61488299_62488299
rs4398133	0.00310266	chr16_75739791_76739791
rs62047291	0.00310266	chr16_61148348_62402723
rs72812640	0.00310248	chr2_78311145_79311145
rs34140708	0.00310238	chr17_60552949_61552949
rs12255751	0.00310229	chr10_113664076_114664076
rs1526385	0.00310217	chr2_78311145_79311145
rs2377396	0.00310199	chr17_77281387_78281387
rs150930997	0.00310194	chr17_60552949_61552949
rs12039488	0.0031018	chr1_79588978_80588978
rs79834006	0.00310179	chr1_90588884_91589379
rs11197375	0.00310179	chr10_116442724_117757105
rs12462389	0.00310175	chr19_49622758_50622758
rs2429382	0.00310174	chr17_60552949_61552949
rs117596368	0.00310168	chr10_99298234_100298234
rs6080077	0.00310145	chr20_15276185_16276185
rs78365140	0.00310144	chr16_61148348_62402723
rs12453656	0.00310142	chr17_36313346_37313346
rs80147064	0.00310141	chr17_60552949_61552949
rs113776518	0.00310137	chr16_74168565_75168565
rs9905265	0.00310136	chr17_36313346_37313346
rs62076582	0.00310133	chr17_60552949_61552949
rs11162920	0.00310128	chr1_79588978_80588978
rs79348833	0.00310126	chr10_56189411_57189411
rs75712205	0.00310122	chr10_113664076_114664076
rs11645544	0.003101	chr16_61148348_62402723
rs78866174	0.00310096	chr1_79588978_80588978
rs57872194	0.00310078	chr2_78311145_79311145
rs73297199	0.00310055	chr17_36313346_37313346
rs56930117	0.00310053	chr12_108118630_109118630
rs67162799	0.00310048	chr2_78311145_79311145
rs4074468	0.00310037	chr17_77281387_78281387
rs10204337	0.00310031	chr2_212217757_213217757
rs58908574	0.00310019	chr14_42256397_43531953
rs3980151	0.00310013	chr2_78311145_79311145
rs35572014	0.00310011	chr17_60552949_61552949
rs72843149	0.00310003	chr17_60552949_61552949
rs658354	0.00310002	chr17_36313346_37313346
rs78680659	0.00309998	chr10_99298234_100298234
rs7598432	0.00309995	chr2_78311145_79311145
rs9309541	0.00309993	chr2_78311145_79311145
rs17641593	0.00309991	chr2_78311145_79311145
rs73586517	0.00309991	chr19_49622758_50622758
rs73100255	0.0030999	chr20_15276185_16276185
rs9539467	0.00309986	chr13_62458150_63458150
rs11868612	0.00309986	chr17_36313346_37313346
rs1376863	0.00309968	chr2_78311145_79311145
rs7575323	0.00309963	chr2_78311145_79311145
rs12023882	0.00309958	chr1_79588978_80588978
rs12043900	0.0030995	chr1_90588884_91589379
rs1426352	0.0030994	chr12_108118630_109118630
rs2338570	0.00309939	chr17_36313346_37313346
rs10509722	0.00309927	chr10_99298234_100298234
rs10512498	0.00309923	chr17_60552949_61552949
rs12906902	0.00309923	chr15_77510762_78510762
rs55901336	0.00309911	chr2_78311145_79311145
rs4969313	0.00309907	chr17_78916656_79916656
rs146791971	0.00309884	chr11_65617111_67060023
rs12247848	0.00309881	chr10_113664076_114664076
rs10885377	0.00309873	chr10_113664076_114664076
rs146327979	0.00309873	chr1_81936733_83766863
rs1020567	0.00309873	chr2_78311145_79311145
rs2423930	0.00309869	chr20_15276185_16276185
rs61853576	0.00309862	chr10_56189411_57189411
rs3015039	0.0030986	chr1_79588978_80588978
rs143459544	0.00309855	chr19_49622758_50622758
rs6503638	0.00309851	chr17_36313346_37313346
rs9922988	0.00309844	chr16_74168565_75168565
rs62045956	0.00309844	chr16_61148348_62402723
rs407997	0.00309841	chr19_49622758_50622758
rs4462440	0.00309836	chr12_102910468_103910468
rs78083469	0.00309829	chr17_77281387_78281387
rs140572498	0.00309826	chr12_102910468_103910468
rs62076641	0.00309826	chr17_77281387_78281387
rs10432445	0.00309813	chr2_212217757_213217757
rs9309543	0.00309812	chr2_78311145_79311145
rs9309542	0.00309809	chr2_78311145_79311145
rs72792590	0.00309809	chr10_56189411_57189411
rs9528476	0.00309803	chr13_62458150_63458150
rs7904667	0.00309795	chr10_56189411_57189411
rs12984304	0.00309791	chr19_49622758_50622758
rs112706175	0.00309769	chr17_77281387_78281387
rs11195768	0.00309769	chr10_113664076_114664076
rs55840948	0.00309752	chr17_77281387_78281387
rs78457238	0.0030973	chr10_113664076_114664076
rs7248611	0.00309725	chr19_18066395_19066395
rs7586610	0.00309717	chr2_212217757_213217757
rs10415765	0.00309716	chr19_18066395_19066395
rs61853575	0.00309714	chr10_56189411_57189411
rs80152689	0.00309712	chr17_60552949_61552949
rs10860927	0.00309704	chr12_102910468_103910468
rs55918411	0.00309703	chr14_42256397_43531953
rs114865578	0.0030968	chr10_99298234_100298234
rs111331679	0.00309677	chr2_118334671_119334671
rs160952	0.00309666	chr16_75739791_76739791
rs73001498	0.00309648	chr19_18066395_19066395
rs7213342	0.00309642	chr17_36313346_37313346
rs13394937	0.00309621	chr2_77224273_78248001
rs7983332	0.00309604	chr13_62458150_63458150
rs187660582	0.00309594	chr10_116442724_117757105
rs7232412	0.00309579	chr18_52152462_53725637
rs11113962	0.00309577	chr12_108118630_109118630
rs56401470	0.00309573	chr2_78311145_79311145
rs4801812	0.00309568	chr19_49622758_50622758
rs8079212	0.00309561	chr17_60552949_61552949
rs10415880	0.00309561	chr19_49622758_50622758
rs4147202	0.00309542	chr1_197672833_198953363
rs3971805	0.00309533	chr16_74168565_75168565
rs141919323	0.00309522	chr17_60552949_61552949
rs2388923	0.00309502	chr1_79588978_80588978
rs8058323	0.003095	chr16_61148348_62402723
rs111542079	0.003095	chr19_49622758_50622758
rs80138449	0.00309481	chr2_78311145_79311145
rs9910348	0.00309481	chr17_78916656_79916656
rs187039039	0.00309476	chr19_49622758_50622758
rs75478119	0.00309474	chr19_49622758_50622758
rs354002	0.00309455	chr19_49622758_50622758
rs41327349	0.00309451	chr17_36313346_37313346
rs6717285	0.00309441	chr2_78311145_79311145
rs55728272	0.00309432	chr2_78311145_79311145
rs12452908	0.0030942	chr17_77281387_78281387
rs17271291	0.0030942	chr15_61488299_62488299
rs62007782	0.00309418	chr15_77510762_78510762
rs41523455	0.00309416	chr19_18066395_19066395
rs9893574	0.00309416	chr17_78916656_79916656
rs1370632	0.00309394	chr2_78311145_79311145
rs768071	0.00309392	chr2_78311145_79311145
rs1987647	0.0030939	chr17_60552949_61552949
rs75774062	0.00309385	chr19_49622758_50622758
rs11195781	0.00309383	chr10_113664076_114664076
rs12985624	0.00309357	chr19_18066395_19066395
rs11869583	0.00309356	chr17_77281387_78281387
rs4461121	0.00309352	chr17_36313346_37313346
rs36004142	0.0030935	chr15_61488299_62488299
rs72832833	0.00309336	chr10_116442724_117757105
rs557566490	0.00309333	chr17_36313346_37313346
rs2429430	0.00309324	chr17_60552949_61552949
rs146072633	0.00309323	chr10_113664076_114664076
rs7086997	0.00309322	chr10_113664076_114664076
rs11819024	0.00309319	chr10_56189411_57189411
rs12444179	0.00309318	chr16_61148348_62402723
rs12599346	0.00309308	chr16_61148348_62402723
rs11577674	0.00309305	chr1_197672833_198953363
rs17821815	0.00309266	chr2_118334671_119334671
rs4919203	0.00309263	chr10_99298234_100298234
rs75268926	0.00309263	chr10_116442724_117757105
rs80037141	0.00309258	chr12_102910468_103910468
rs148732536	0.0030924	chr17_36313346_37313346
rs72921874	0.00309217	chr2_78311145_79311145
rs7088990	0.00309216	chr10_113664076_114664076
rs11644216	0.00309187	chr16_61148348_62402723
rs6495247	0.00309184	chr15_77510762_78510762
rs12065806	0.0030917	chr1_81936733_83766863
rs10922831	0.00309167	chr1_90588884_91589379
rs12030556	0.00309165	chr1_79588978_80588978
rs75562144	0.00309164	chr17_60552949_61552949
rs245112	0.00309163	chr19_49622758_50622758
rs10825479	0.00309152	chr10_56189411_57189411
rs79165916	0.00309149	chr1_197672833_198953363
rs10186576	0.00309145	chr2_78311145_79311145
rs72733969	0.00309142	chr1_197672833_198953363
rs4804981	0.00309129	chr19_31376692_32957504
rs11004483	0.0030911	chr10_56189411_57189411
rs35980018	0.00309097	chr15_61488299_62488299
rs6509441	0.00309082	chr19_49622758_50622758
rs7212452	0.00309082	chr17_77281387_78281387
rs6737587	0.00309068	chr2_78311145_79311145
rs276767	0.00309068	chr19_31376692_32957504
rs578216147	0.00309066	chr2_212217757_213217757
rs77895873	0.00309064	chr17_60552949_61552949
rs373871214	0.00309061	chr1_197672833_198953363
rs4147493	0.00309055	chr12_102910468_103910468
rs1526395	0.00309052	chr2_78311145_79311145
rs7564389	0.0030905	chr2_118334671_119334671
rs62183033	0.00309049	chr2_212217757_213217757
rs113875053	0.0030904	chr16_74168565_75168565
rs7163336	0.00309038	chr15_77510762_78510762
rs111305949	0.00309038	chr20_15276185_16276185
rs12601606	0.00309038	chr17_36313346_37313346
rs111956103	0.00309023	chr10_116442724_117757105
rs12905291	0.00309019	chr15_61488299_62488299
rs402324	0.00309013	chr2_78311145_79311145
rs11629900	0.00309013	chr15_61488299_62488299
rs111708235	0.0030901	chr17_60552949_61552949
rs10438819	0.00309007	chr17_78916656_79916656
rs117214654	0.00309006	chr16_75739791_76739791
rs181567025	0.00308993	chr16_74168565_75168565
rs1982244	0.00308989	chr17_77281387_78281387
rs12591940	0.00308989	chr15_61488299_62488299
rs7214120	0.00308985	chr17_36313346_37313346
rs139350453	0.00308976	chr19_49622758_50622758
rs74649845	0.00308968	chr15_61488299_62488299
rs59283971	0.00308955	chr12_108118630_109118630
rs59810835	0.00308947	chr17_77281387_78281387
rs11113818	0.00308938	chr12_108118630_109118630
rs141986469	0.00308927	chr2_118334671_119334671
rs7980492	0.00308921	chr12_102910468_103910468
rs7559664	0.00308918	chr2_78311145_79311145
rs9889271	0.00308907	chr17_36313346_37313346
rs117695647	0.00308888	chr13_62458150_63458150
rs111943277	0.00308886	chr16_75739791_76739791
rs139824473	0.00308885	chr19_18066395_19066395
rs2551686	0.00308877	chr2_118334671_119334671
rs12570235	0.00308876	chr10_113664076_114664076
rs59262373	0.00308872	chr16_74168565_75168565
rs4612715	0.00308857	chr10_116442724_117757105
rs4808835	0.00308853	chr19_18066395_19066395
rs77754234	0.00308843	chr1_79588978_80588978
rs143380695	0.00308842	chr10_99298234_100298234
rs112354948	0.00308836	chr13_62458150_63458150
rs7256986	0.00308814	chr19_18066395_19066395
rs2488828	0.00308804	chr10_56189411_57189411
rs4917837	0.00308793	chr10_99298234_100298234
rs58415141	0.00308776	chr16_61148348_62402723
rs241077	0.0030877	chr17_60552949_61552949
rs117427429	0.0030877	chr19_18066395_19066395
rs11197095	0.00308761	chr10_116442724_117757105
rs7923814	0.00308761	chr10_99298234_100298234
rs150153488	0.00308756	chr19_49622758_50622758
rs145219881	0.00308734	chr2_78311145_79311145
rs60335838	0.00308732	chr10_113664076_114664076
rs200759	0.00308721	chr20_15276185_16276185
rs17332467	0.0030872	chr16_61148348_62402723
rs320909	0.00308707	chr1_81936733_83766863
rs12105416	0.0030869	chr2_77224273_78248001
rs73932232	0.00308682	chr19_49622758_50622758
rs12082738	0.00308668	chr1_90588884_91589379
rs11004848	0.00308667	chr10_56189411_57189411
rs2076949	0.00308666	chr17_77281387_78281387
rs10885292	0.00308664	chr10_113664076_114664076
rs67340946	0.00308661	chr16_61148348_62402723
rs2792714	0.00308657	chr10_113664076_114664076
rs6105411	0.00308657	chr20_15276185_16276185
rs72943084	0.00308654	chr1_79588978_80588978
rs142634136	0.00308643	chr13_62458150_63458150
rs188550419	0.00308643	chr13_62458150_63458150
rs16964155	0.00308637	chr16_61148348_62402723
rs13012237	0.00308634	chr2_118334671_119334671
rs72731932	0.00308632	chr1_197672833_198953363
rs12240720	0.00308623	chr10_113664076_114664076
rs10183550	0.00308623	chr2_77224273_78248001
rs1108175	0.00308605	chr10_99298234_100298234
rs12952966	0.00308604	chr17_36313346_37313346
rs522540	0.00308569	chr10_99298234_100298234
rs11195873	0.00308561	chr10_113664076_114664076
rs180678	0.00308558	chr10_116442724_117757105
rs117058203	0.0030854	chr17_77281387_78281387
rs146054484	0.00308538	chr19_18066395_19066395
rs62048163	0.00308535	chr16_61148348_62402723
rs113664388	0.0030853	chr20_15276185_16276185
rs78276869	0.00308526	chr1_79588978_80588978
rs77225688	0.00308518	chr12_102910468_103910468
rs530253	0.00308516	chr17_36313346_37313346
rs12325883	0.00308513	chr17_60552949_61552949
rs1581906	0.00308513	chr10_116442724_117757105
rs6498796	0.00308506	chr16_61148348_62402723
rs117093891	0.00308503	chr17_36313346_37313346
rs117464045	0.00308503	chr17_60552949_61552949
rs148059993	0.00308497	chr13_62458150_63458150
rs1233736	0.00308494	chr20_15276185_16276185
rs957348	0.00308475	chr15_61488299_62488299
rs12973089	0.0030847	chr19_49622758_50622758
rs9923145	0.00308467	chr16_74168565_75168565
rs4808876	0.00308458	chr19_18066395_19066395
rs56414058	0.00308453	chr17_60552949_61552949
rs76822172	0.00308439	chr2_78311145_79311145
rs139342718	0.00308437	chr10_116442724_117757105
rs4919182	0.00308435	chr10_99298234_100298234
rs10885296	0.00308433	chr10_113664076_114664076
rs114948616	0.0030842	chr1_79588978_80588978
rs7338020	0.00308419	chr13_62458150_63458150
rs79106442	0.00308407	chr17_60552949_61552949
rs112034411	0.00308397	chr14_42256397_43531953
rs111443248	0.0030839	chr2_78311145_79311145
rs12573450	0.0030839	chr10_99298234_100298234
rs72842199	0.00308383	chr17_60552949_61552949
rs1439718	0.00308383	chr2_77224273_78248001
rs117722930	0.00308363	chr12_108118630_109118630
rs55836977	0.00308362	chr16_74168565_75168565
rs150223017	0.00308358	chr10_99298234_100298234
rs6657487	0.00308353	chr1_90588884_91589379
rs1498050	0.00308345	chr16_75739791_76739791
rs72835970	0.00308344	chr10_99298234_100298234
rs374981598	0.00308337	chr10_99298234_100298234
rs1960632	0.00308336	chr2_78311145_79311145
rs4969347	0.00308325	chr17_78916656_79916656
rs11870796	0.00308321	chr17_36313346_37313346
rs28709188	0.00308318	chr14_42256397_43531953
rs597234	0.00308311	chr17_36313346_37313346
rs747981	0.00308304	chr16_75739791_76739791
rs11688063	0.00308301	chr2_78311145_79311145
rs1253025	0.00308298	chr10_99298234_100298234
rs4545886	0.00308291	chr17_60552949_61552949
rs12939940	0.00308273	chr17_60552949_61552949
rs9592160	0.00308273	chr13_62458150_63458150
rs2128984	0.00308271	chr14_42256397_43531953
rs28740823	0.00308248	chr16_61148348_62402723
rs11867963	0.00308226	chr17_36313346_37313346
rs2479036	0.00308218	chr10_113664076_114664076
rs78528078	0.00308215	chr16_74168565_75168565
rs9598514	0.00308196	chr13_62458150_63458150
rs34344424	0.00308194	chr2_78311145_79311145
rs1158017	0.00308189	chr2_78311145_79311145
rs4917823	0.00308181	chr10_99298234_100298234
rs17822852	0.00308167	chr16_61148348_62402723
rs150718655	0.00308166	chr2_212217757_213217757
rs117030842	0.00308166	chr19_49622758_50622758
rs7499900	0.00308166	chr16_61148348_62402723
rs143785454	0.00308158	chr19_49622758_50622758
rs11892153	0.00308142	chr2_118334671_119334671
rs77032386	0.0030814	chr16_75739791_76739791
rs11878568	0.00308133	chr19_49622758_50622758
rs55817654	0.0030813	chr17_36313346_37313346
rs6720391	0.00308128	chr2_78311145_79311145
rs12952054	0.00308116	chr17_36313346_37313346
rs72744601	0.00308106	chr15_77510762_78510762
rs72925779	0.00308096	chr2_78311145_79311145
rs77380965	0.00308092	chr10_113664076_114664076
rs7166891	0.00308091	chr15_61488299_62488299
rs888380	0.00308088	chr10_113664076_114664076
rs11859348	0.00308083	chr16_61148348_62402723
rs2238651	0.0030808	chr19_18066395_19066395
rs73201552	0.00308079	chr12_108118630_109118630
rs183791390	0.00308078	chr2_77224273_78248001
rs117414245	0.00308076	chr10_99298234_100298234
rs245110	0.00308071	chr19_49622758_50622758
rs148996589	0.00308057	chr2_118334671_119334671
rs3204440	0.00308055	chr19_49622758_50622758
rs34764119	0.00308043	chr13_62458150_63458150
rs498973	0.00308032	chr17_36313346_37313346
rs149184034	0.00308021	chr1_197672833_198953363
rs78181570	0.00308019	chr12_108118630_109118630
rs10409167	0.00308017	chr19_18066395_19066395
rs11189626	0.00308009	chr10_99298234_100298234
rs7077073	0.00308008	chr10_99298234_100298234
rs7919903	0.00307996	chr10_99298234_100298234
rs60231119	0.00307987	chr10_56189411_57189411
rs12052377	0.00307979	chr2_78311145_79311145
rs143123004	0.00307978	chr19_18066395_19066395
rs13385826	0.00307952	chr2_212217757_213217757
rs10420032	0.00307938	chr19_49622758_50622758
rs115762692	0.00307929	chr2_118334671_119334671
rs2303759	0.00307925	chr19_49622758_50622758
rs72921851	0.00307916	chr2_78311145_79311145
rs407486	0.00307893	chr20_15276185_16276185
rs59787172	0.00307893	chr17_78916656_79916656
rs11669767	0.00307883	chr19_18066395_19066395
rs10509335	0.00307876	chr10_72838253_73838253
rs4810384	0.00307857	chr20_41215551_42215551
rs35689559	0.00307843	chr17_36313346_37313346
rs1319109	0.00307832	chr16_61148348_62402723
rs7602757	0.0030783	chr2_212217757_213217757
rs10861966	0.00307818	chr12_108118630_109118630
rs1455381	0.0030781	chr2_78311145_79311145
rs1325173	0.00307809	chr10_113664076_114664076
rs146231784	0.00307809	chr19_18066395_19066395
rs17040894	0.00307801	chr12_108118630_109118630
rs11004754	0.00307794	chr10_56189411_57189411
rs28699018	0.0030779	chr15_77510762_78510762
rs10459849	0.00307788	chr16_75739791_76739791
rs7559637	0.00307786	chr2_78311145_79311145
rs60191209	0.00307786	chr10_113664076_114664076
rs34305311	0.00307766	chr15_77510762_78510762
rs10170090	0.00307761	chr2_77224273_78248001
rs113370915	0.00307757	chr17_60552949_61552949
rs12989717	0.00307752	chr2_118334671_119334671
rs7081632	0.00307745	chr10_113664076_114664076
rs17692933	0.00307735	chr2_78311145_79311145
rs10885615	0.00307734	chr10_116442724_117757105
rs10883115	0.00307729	chr10_99298234_100298234
rs1567116	0.00307729	chr16_75739791_76739791
rs12929438	0.00307726	chr16_75739791_76739791
rs7420150	0.00307726	chr2_118334671_119334671
rs4581748	0.00307722	chr17_36313346_37313346
rs7919503	0.00307714	chr10_113664076_114664076
rs61880778	0.00307711	chr10_116442724_117757105
rs12907677	0.00307708	chr15_61488299_62488299
rs1370634	0.00307701	chr2_78311145_79311145
rs117849951	0.00307679	chr12_102910468_103910468
rs112215435	0.00307662	chr16_74168565_75168565
rs1836737	0.00307659	chr2_212217757_213217757
rs149638673	0.00307659	chr17_60552949_61552949
rs391940	0.00307649	chr19_49622758_50622758
rs447155	0.00307636	chr20_15276185_16276185
rs2488405	0.0030762	chr1_197672833_198953363
rs73185870	0.00307613	chr12_102910468_103910468
rs77434711	0.00307608	chr10_113664076_114664076
rs9930702	0.00307605	chr16_75739791_76739791
rs11859725	0.00307604	chr16_74168565_75168565
rs1567963	0.00307595	chr17_78916656_79916656
rs226215	0.00307584	chr17_36313346_37313346
rs11189573	0.00307572	chr10_99298234_100298234
rs115770494	0.00307571	chr2_77224273_78248001
rs57412308	0.00307569	chr15_77510762_78510762
rs12412759	0.00307553	chr10_56189411_57189411
rs12941426	0.00307552	chr17_60552949_61552949
rs9920869	0.00307539	chr15_77510762_78510762
rs143264374	0.00307537	chr18_52152462_53725637
rs118004903	0.00307515	chr19_49622758_50622758
rs111700715	0.00307494	chr17_60552949_61552949
rs56224516	0.00307492	chr2_78311145_79311145
rs74674408	0.00307485	chr17_77281387_78281387
rs146426185	0.00307471	chr10_99298234_100298234
rs584121	0.00307468	chr17_36313346_37313346
rs55679136	0.00307466	chr17_36313346_37313346
rs12451119	0.00307466	chr17_60552949_61552949
rs8002909	0.00307462	chr13_62458150_63458150
rs62164898	0.00307448	chr2_118334671_119334671
rs148024674	0.00307442	chr11_65617111_67060023
rs113134011	0.00307441	chr10_113664076_114664076
rs808272	0.00307434	chr10_116442724_117757105
rs28397171	0.00307434	chr15_77510762_78510762
rs112417484	0.00307433	chr19_18066395_19066395
rs146664953	0.00307424	chr15_77510762_78510762
rs12758102	0.00307423	chr1_197672833_198953363
rs117213531	0.00307419	chr12_108118630_109118630
rs60570301	0.00307401	chr19_18066395_19066395
rs78250600	0.00307399	chr1_79588978_80588978
rs6662894	0.00307395	chr1_197672833_198953363
rs8070465	0.00307393	chr17_77281387_78281387
rs6043557	0.00307391	chr20_15276185_16276185
rs2240012	0.00307381	chr19_18066395_19066395
rs35720933	0.00307381	chr2_212217757_213217757
rs10136088	0.00307374	chr14_42256397_43531953
rs12587642	0.00307365	chr14_42256397_43531953
rs13008370	0.00307351	chr2_212217757_213217757
rs62074980	0.00307343	chr17_60552949_61552949
rs34238400	0.00307342	chr17_36313346_37313346
rs8066373	0.00307304	chr17_36313346_37313346
rs11196894	0.00307294	chr10_116442724_117757105
rs7253777	0.0030728	chr19_49622758_50622758
rs7083571	0.00307275	chr10_56189411_57189411
rs187884417	0.00307275	chr1_79588978_80588978
rs1970240	0.00307273	chr13_62458150_63458150
rs6547192	0.00307262	chr2_78311145_79311145
rs7922931	0.00307261	chr10_99298234_100298234
rs13022425	0.0030725	chr2_77224273_78248001
rs11113819	0.00307242	chr12_108118630_109118630
rs72709888	0.0030724	chr1_81936733_83766863
rs7070223	0.00307227	chr10_113664076_114664076
rs7193989	0.00307225	chr16_61148348_62402723
rs56137237	0.00307223	chr14_42256397_43531953
rs2465442	0.00307208	chr17_60552949_61552949
rs61874869	0.00307192	chr10_99298234_100298234
rs9675135	0.00307189	chr17_36313346_37313346
rs72831094	0.00307185	chr10_116442724_117757105
rs1568063	0.00307184	chr2_78311145_79311145
rs7503020	0.00307173	chr17_36313346_37313346
rs1821874	0.00307162	chr2_78311145_79311145
rs78004002	0.00307153	chr17_60552949_61552949
rs78197646	0.00307141	chr2_78311145_79311145
rs75203965	0.00307125	chr10_113664076_114664076
rs2120932	0.0030712	chr10_113664076_114664076
rs11111322	0.00307112	chr12_102910468_103910468
rs1498695	0.00307093	chr12_102910468_103910468
rs10410681	0.00307082	chr19_49622758_50622758
rs4886939	0.0030708	chr15_77510762_78510762
rs35322184	0.00307071	chr19_18066395_19066395
rs78672720	0.00307062	chr12_102910468_103910468
rs353976	0.00307059	chr19_49622758_50622758
rs1561810	0.00307051	chr17_77281387_78281387
rs141644918	0.00307041	chr10_116442724_117757105
rs756497	0.00307029	chr10_116442724_117757105
rs111274817	0.00307019	chr19_18066395_19066395
rs72731944	0.00307013	chr1_197672833_198953363
rs72852446	0.00307012	chr17_77281387_78281387
rs8105325	0.00307009	chr19_18066395_19066395
rs1568064	0.00307	chr2_78311145_79311145
rs4886882	0.00306999	chr15_77510762_78510762
rs3087776	0.00306996	chr17_60552949_61552949
rs150052643	0.00306994	chr1_79588978_80588978
rs144071223	0.00306993	chr17_36313346_37313346
rs11855944	0.0030699	chr15_77510762_78510762
rs73594179	0.00306967	chr19_49622758_50622758
rs7572366	0.00306965	chr2_212217757_213217757
rs4243250	0.00306954	chr17_77281387_78281387
rs4285810	0.00306946	chr10_113664076_114664076
rs62164670	0.00306945	chr2_78311145_79311145
rs7497	0.00306937	chr19_18066395_19066395
rs76128437	0.00306927	chr16_74168565_75168565
rs16519	0.00306918	chr17_36313346_37313346
rs11126682	0.00306911	chr2_78311145_79311145
rs2196333	0.00306897	chr2_78311145_79311145
rs112829995	0.00306894	chr17_60552949_61552949
rs11086118	0.00306891	chr19_18066395_19066395
rs2861734	0.0030688	chr2_78311145_79311145
rs143212991	0.00306876	chr16_75739791_76739791
rs12711451	0.00306868	chr12_102910468_103910468
rs2897802	0.00306844	chr16_61148348_62402723
rs12089887	0.00306841	chr1_79588978_80588978
rs77801000	0.00306841	chr17_60552949_61552949
rs4268341	0.00306836	chr1_90588884_91589379
rs8053593	0.00306834	chr16_75739791_76739791
rs74029440	0.00306829	chr15_77510762_78510762
rs79310275	0.00306822	chr10_113664076_114664076
rs4357560	0.00306822	chr1_197672833_198953363
rs59006533	0.00306809	chr10_113664076_114664076
rs372156339	0.00306808	chr16_61148348_62402723
rs3921716	0.00306806	chr19_31376692_32957504
rs13341621	0.00306801	chr17_78916656_79916656
rs57164517	0.00306793	chr17_36313346_37313346
rs9908887	0.0030679	chr17_60552949_61552949
rs61521110	0.0030677	chr15_77510762_78510762
rs11189628	0.00306763	chr10_99298234_100298234
rs1666772	0.00306751	chr2_78311145_79311145
rs7422996	0.00306746	chr2_212217757_213217757
rs2374071	0.00306743	chr12_102910468_103910468
rs13031947	0.00306741	chr2_78311145_79311145
rs1536317	0.00306735	chr1_197672833_198953363
rs34816422	0.00306734	chr13_62458150_63458150
rs10736119	0.00306733	chr10_99298234_100298234
rs62126300	0.00306724	chr19_49622758_50622758
rs115981846	0.00306716	chr1_90588884_91589379
rs7226368	0.00306712	chr17_60552949_61552949
rs72841395	0.00306707	chr17_60552949_61552949
rs4808842	0.00306705	chr19_18066395_19066395
rs79318358	0.00306704	chr13_62458150_63458150
rs10491166	0.00306702	chr17_60552949_61552949
rs11814305	0.003067	chr10_99298234_100298234
rs62007791	0.00306688	chr15_61488299_62488299
rs62164899	0.00306686	chr2_118334671_119334671
rs113462156	0.00306685	chr17_60552949_61552949
rs61125668	0.00306679	chr17_60552949_61552949
rs7210835	0.00306678	chr17_77281387_78281387
rs9938678	0.00306677	chr16_61148348_62402723
rs111620232	0.00306676	chr1_79588978_80588978
rs5011130	0.00306673	chr16_61148348_62402723
rs11195764	0.00306664	chr10_113664076_114664076
rs11894764	0.00306662	chr2_78311145_79311145
rs149606595	0.00306662	chr16_74168565_75168565
rs17248674	0.00306658	chr16_61148348_62402723
rs6043268	0.00306622	chr20_15276185_16276185
rs145447947	0.00306609	chr2_78311145_79311145
rs3785457	0.00306607	chr17_36313346_37313346
rs1521500	0.00306605	chr2_78311145_79311145
rs1417409	0.00306592	chr10_99298234_100298234
rs75525589	0.00306588	chr2_118334671_119334671
rs191666897	0.00306582	chr17_36313346_37313346
rs71439943	0.00306572	chr13_62458150_63458150
rs402180	0.00306564	chr2_78311145_79311145
rs73058085	0.00306563	chr19_49622758_50622758
rs7132491	0.00306541	chr12_102910468_103910468
rs56391958	0.00306538	chr16_61148348_62402723
rs17104178	0.00306524	chr1_79588978_80588978
rs12220694	0.00306514	chr10_113664076_114664076
rs117907511	0.00306514	chr13_62458150_63458150
rs12818964	0.00306513	chr12_72228085_73228085
rs139979580	0.00306512	chr19_31376692_32957504
rs118120992	0.00306496	chr16_61148348_62402723
rs12938895	0.00306493	chr17_60552949_61552949
rs8048863	0.00306492	chr16_75739791_76739791
rs34240466	0.00306491	chr16_75739791_76739791
rs12409128	0.00306482	chr1_197672833_198953363
rs36070283	0.00306478	chr19_18066395_19066395
rs12901288	0.00306469	chr15_77510762_78510762
rs182363864	0.00306453	chr17_60552949_61552949
rs13332323	0.00306452	chr16_61148348_62402723
rs76462566	0.00306451	chr12_102910468_103910468
rs117024326	0.00306451	chr17_78916656_79916656
rs10885325	0.0030645	chr10_113664076_114664076
rs1404290	0.00306449	chr12_102910468_103910468
rs79993046	0.00306425	chr12_102910468_103910468
rs10423008	0.00306413	chr19_18066395_19066395
rs111570246	0.00306406	chr15_61488299_62488299
rs7224147	0.00306406	chr17_60552949_61552949
rs35870876	0.00306383	chr2_212217757_213217757
rs2247693	0.00306377	chr15_61488299_62488299
rs10763143	0.00306357	chr10_56189411_57189411
rs36000545	0.00306346	chr17_78916656_79916656
rs12917238	0.00306345	chr15_61488299_62488299
rs11869461	0.00306343	chr17_77281387_78281387
rs7606174	0.00306333	chr2_78311145_79311145
rs12716814	0.00306321	chr16_75739791_76739791
rs56098148	0.00306318	chr2_78311145_79311145
rs186300744	0.00306306	chr17_60552949_61552949
rs72796702	0.00306301	chr16_74168565_75168565
rs308535	0.00306289	chr13_62458150_63458150
rs10134098	0.00306281	chr14_42256397_43531953
rs72815143	0.00306277	chr2_77224273_78248001
rs35623699	0.00306277	chr2_212217757_213217757
rs1233772	0.00306275	chr20_15276185_16276185
rs1927480	0.00306275	chr10_116442724_117757105
rs747725	0.00306271	chr2_118334671_119334671
rs117524103	0.0030625	chr19_49622758_50622758
rs4849629	0.0030625	chr2_118334671_119334671
rs2059596	0.00306211	chr12_108118630_109118630
rs2804599	0.00306202	chr10_113664076_114664076
rs117303657	0.00306195	chr19_49622758_50622758
rs12247608	0.00306193	chr10_113664076_114664076
rs57524459	0.00306183	chr16_61148348_62402723
rs72792727	0.00306171	chr16_74168565_75168565
rs117716639	0.00306162	chr10_113664076_114664076
rs7093801	0.00306161	chr10_99298234_100298234
rs62156810	0.00306154	chr2_78311145_79311145
rs10825345	0.00306153	chr10_56189411_57189411
rs8077127	0.00306147	chr17_36313346_37313346
rs1375792	0.00306143	chr14_42256397_43531953
rs7559894	0.00306143	chr2_78311145_79311145
rs3851752	0.00306138	chr16_75739791_76739791
rs17013737	0.00306122	chr2_77224273_78248001
rs2429380	0.0030612	chr17_60552949_61552949
rs908439	0.00306118	chr2_78311145_79311145
rs6709190	0.00306104	chr2_78311145_79311145
rs4561485	0.00306098	chr16_61148348_62402723
rs646097	0.00306095	chr17_36313346_37313346
rs77590778	0.00306091	chr2_118334671_119334671
rs36108730	0.00306086	chr10_113664076_114664076
rs7182069	0.00306085	chr15_77510762_78510762
rs2257593	0.00306085	chr1_197672833_198953363
rs144278345	0.00306083	chr15_61488299_62488299
rs77663166	0.0030608	chr2_118334671_119334671
rs11543289	0.00306067	chr17_36313346_37313346
rs76216026	0.00306061	chr16_61148348_62402723
rs13391359	0.0030606	chr2_212217757_213217757
rs12981022	0.00306052	chr19_18066395_19066395
rs13422012	0.00306037	chr2_78311145_79311145
rs308668	0.00306028	chr13_62458150_63458150
rs8069283	0.00306027	chr17_36313346_37313346
rs3025159	0.00306026	chr17_36313346_37313346
rs4650325	0.00306024	chr1_79588978_80588978
rs1455382	0.00306021	chr2_78311145_79311145
rs10787425	0.00306018	chr10_113664076_114664076
rs35944129	0.00306015	chr17_78916656_79916656
rs7600376	0.00306014	chr2_78311145_79311145
rs12424776	0.00306008	chr12_102910468_103910468
rs190017359	0.00306003	chr17_60552949_61552949
rs2443118	0.00305999	chr17_60552949_61552949
rs12609202	0.00305999	chr19_49622758_50622758
rs2799588	0.00305991	chr10_56189411_57189411
rs12981683	0.00305991	chr19_18066395_19066395
rs7909145	0.00305987	chr10_99298234_100298234
rs62156809	0.00305986	chr2_78311145_79311145
rs55655918	0.00305982	chr16_61148348_62402723
rs78985678	0.00305975	chr2_78311145_79311145
rs56217813	0.00305973	chr17_60552949_61552949
rs62045958	0.00305967	chr16_61148348_62402723
rs7193476	0.00305966	chr16_61148348_62402723
rs3814557	0.00305961	chr10_99298234_100298234
rs715447	0.00305956	chr12_108118630_109118630
rs118116938	0.0030595	chr16_74168565_75168565
rs7599588	0.00305942	chr2_214713852_215713852
rs185275758	0.00305938	chr1_197672833_198953363
rs16963646	0.00305924	chr16_61148348_62402723
rs144714453	0.00305914	chr16_74168565_75168565
rs228565	0.0030589	chr1_79588978_80588978
rs12439719	0.00305881	chr15_61488299_62488299
rs10787426	0.00305867	chr10_113664076_114664076
rs8101632	0.00305863	chr19_49622758_50622758
rs7596784	0.00305855	chr2_78311145_79311145
rs184790	0.0030585	chr19_49622758_50622758
rs75395287	0.00305827	chr1_53229210_54229210
rs7893385	0.00305825	chr10_56189411_57189411
rs3896887	0.00305819	chr17_36313346_37313346
rs113374289	0.00305814	chr2_118334671_119334671
rs276772	0.00305812	chr19_31376692_32957504
rs228298	0.00305811	chr17_36313346_37313346
rs73985870	0.00305805	chr2_212217757_213217757
rs11113838	0.00305801	chr12_108118630_109118630
rs12306466	0.00305794	chr12_102910468_103910468
rs10885289	0.00305788	chr10_113664076_114664076
rs11636780	0.00305784	chr15_77510762_78510762
rs35446814	0.00305776	chr17_78916656_79916656
rs55931925	0.0030576	chr16_61148348_62402723
rs7904382	0.0030576	chr10_56189411_57189411
rs35447171	0.0030575	chr17_36313346_37313346
rs12416550	0.00305747	chr10_56189411_57189411
rs180767719	0.00305725	chr2_78311145_79311145
rs4918696	0.0030572	chr10_113664076_114664076
rs4802644	0.0030572	chr19_49622758_50622758
rs2488836	0.00305715	chr10_56189411_57189411
rs75060573	0.00305709	chr10_99298234_100298234
rs56051060	0.00305696	chr2_118334671_119334671
rs12441722	0.00305694	chr15_77510762_78510762
rs1666770	0.00305684	chr2_78311145_79311145
rs112006690	0.00305669	chr14_42256397_43531953
rs139036416	0.00305666	chr1_79588978_80588978
rs4529661	0.00305657	chr1_79588978_80588978
rs1281612	0.00305656	chr1_81936733_83766863
rs9892384	0.00305654	chr17_60552949_61552949
rs12432215	0.0030565	chr14_42256397_43531953
rs10860902	0.00305644	chr12_102910468_103910468
rs34646089	0.00305643	chr15_61488299_62488299
rs11197478	0.00305634	chr10_116442724_117757105
rs12573489	0.00305625	chr10_113664076_114664076
rs12616014	0.00305611	chr2_77224273_78248001
rs143005963	0.00305606	chr19_31376692_32957504
rs6708154	0.003056	chr2_77224273_78248001
rs1319991	0.00305599	chr16_61148348_62402723
rs1357399	0.00305594	chr2_78311145_79311145
rs187756160	0.0030559	chr19_18066395_19066395
rs10746101	0.00305564	chr12_108118630_109118630
rs12414592	0.00305554	chr10_113664076_114664076
rs1253023	0.00305552	chr10_99298234_100298234
rs141049356	0.0030555	chr15_77510762_78510762
rs58113650	0.00305545	chr1_90588884_91589379
rs188646904	0.00305537	chr1_79588978_80588978
rs34440929	0.00305536	chr17_60552949_61552949
rs11195782	0.00305535	chr10_113664076_114664076
rs78128190	0.00305533	chr10_113664076_114664076
rs61669793	0.00305519	chr17_77281387_78281387
rs12983785	0.00305513	chr19_18066395_19066395
rs76615278	0.00305509	chr19_18066395_19066395
rs2196334	0.00305493	chr2_78311145_79311145
rs111276679	0.00305485	chr10_99298234_100298234
rs6738219	0.00305485	chr2_212217757_213217757
rs3768712	0.00305483	chr2_214713852_215713852
rs2769378	0.00305469	chr10_116442724_117757105
rs11492805	0.00305464	chr10_116442724_117757105
rs8049764	0.00305464	chr16_61148348_62402723
rs7076630	0.00305455	chr10_113664076_114664076
rs2129494	0.00305452	chr2_77224273_78248001
rs77045480	0.00305449	chr10_116442724_117757105
rs142804330	0.00305448	chr17_60552949_61552949
rs2867307	0.00305445	chr15_77510762_78510762
rs10411963	0.00305442	chr19_18066395_19066395
rs34245845	0.00305431	chr1_90588884_91589379
rs1401737	0.00305429	chr2_78311145_79311145
rs72841385	0.00305428	chr17_60552949_61552949
rs112901	0.00305427	chr17_36313346_37313346
rs79019109	0.00305418	chr16_61148348_62402723
rs58262701	0.00305417	chr13_62458150_63458150
rs12981024	0.0030541	chr19_18066395_19066395
rs1374074	0.0030541	chr16_61148348_62402723
rs7214124	0.00305408	chr17_60552949_61552949
rs10405650	0.00305398	chr19_18066395_19066395
rs72680358	0.00305379	chr1_79588978_80588978
rs62653668	0.00305367	chr1_90588884_91589379
rs74722482	0.00305366	chr2_78311145_79311145
rs2589461	0.00305364	chr10_56189411_57189411
rs76091101	0.00305364	chr17_60552949_61552949
rs138895441	0.00305363	chr17_60552949_61552949
rs68140866	0.00305362	chr2_78311145_79311145
rs2419629	0.0030536	chr10_113664076_114664076
rs320912	0.00305358	chr1_81936733_83766863
rs2907562	0.00305341	chr10_116442724_117757105
rs2385178	0.00305341	chr19_18066395_19066395
rs8039989	0.00305337	chr15_77510762_78510762
rs144363557	0.00305328	chr19_18066395_19066395
rs6135383	0.00305314	chr20_15276185_16276185
rs10922810	0.00305307	chr1_90588884_91589379
rs551063	0.00305279	chr1_197672833_198953363
rs4297704	0.00305277	chr16_75739791_76739791
rs2241010	0.00305275	chr17_36313346_37313346
rs146582792	0.00305274	chr2_214713852_215713852
rs13389026	0.00305273	chr2_78311145_79311145
rs34601909	0.00305262	chr19_49622758_50622758
rs71407208	0.00305254	chr15_77510762_78510762
rs140569266	0.00305251	chr12_102910468_103910468
rs112606134	0.00305248	chr2_118334671_119334671
rs58925724	0.00305244	chr1_79588978_80588978
rs17648731	0.00305222	chr2_77224273_78248001
rs34236205	0.00305213	chr14_42256397_43531953
rs117551741	0.0030517	chr17_36313346_37313346
rs1426359	0.00305158	chr12_108118630_109118630
rs56308517	0.00305153	chr2_78311145_79311145
rs2419633	0.0030514	chr10_113664076_114664076
rs7579631	0.00305132	chr2_212217757_213217757
rs3902482	0.00305122	chr17_36313346_37313346
rs151002180	0.00305118	chr17_78916656_79916656
rs4808837	0.00305117	chr19_18066395_19066395
rs182714006	0.00305106	chr11_65617111_67060023
rs308575	0.00305106	chr13_62458150_63458150
rs2338572	0.00305096	chr17_36313346_37313346
rs10825423	0.00305092	chr10_56189411_57189411
rs11195767	0.0030509	chr10_113664076_114664076
rs12030174	0.00305083	chr1_96688559_99040744
rs228559	0.00305082	chr1_79588978_80588978
rs74105150	0.00305045	chr1_96688559_99040744
rs13030552	0.00305043	chr2_78311145_79311145
rs62635847	0.0030504	chr17_77281387_78281387
rs3015104	0.00305038	chr1_79588978_80588978
rs111322001	0.00305033	chr16_74168565_75168565
rs73559446	0.0030503	chr16_61148348_62402723
rs7192697	0.00305027	chr16_75739791_76739791
rs2303279	0.00305014	chr16_74168565_75168565
rs8081143	0.00305011	chr17_77281387_78281387
rs72820940	0.00304998	chr2_78311145_79311145
rs72731916	0.00304994	chr1_197672833_198953363
rs2374975	0.0030499	chr12_108118630_109118630
rs10185729	0.00304985	chr2_212217757_213217757
rs57790663	0.00304976	chr15_77510762_78510762
rs1656308	0.00304972	chr2_78311145_79311145
rs117922411	0.00304969	chr12_108118630_109118630
rs2178644	0.00304959	chr10_56189411_57189411
rs1261228	0.00304953	chr2_78311145_79311145
rs10763140	0.00304945	chr10_56189411_57189411
rs113690148	0.00304943	chr17_36313346_37313346
rs6585129	0.00304933	chr10_113664076_114664076
rs35491594	0.00304933	chr13_62458150_63458150
rs76529341	0.00304926	chr16_75739791_76739791
rs308572	0.00304906	chr13_62458150_63458150
rs11615579	0.00304905	chr12_108118630_109118630
rs884811	0.00304905	chr10_99298234_100298234
rs113262309	0.00304904	chr17_36313346_37313346
rs138613300	0.00304902	chr17_36313346_37313346
rs11004844	0.00304891	chr10_56189411_57189411
rs1437995	0.0030489	chr2_78311145_79311145
rs61874966	0.00304889	chr10_113664076_114664076
rs61874868	0.00304889	chr10_99298234_100298234
rs16968617	0.00304887	chr17_36313346_37313346
rs276773	0.00304886	chr19_31376692_32957504
rs7593523	0.00304884	chr2_78311145_79311145
rs67945700	0.00304881	chr10_116442724_117757105
rs13422940	0.0030488	chr2_78311145_79311145
rs186751281	0.00304874	chr2_118334671_119334671
rs871874	0.00304872	chr1_197672833_198953363
rs308599	0.0030483	chr13_62458150_63458150
rs58813009	0.00304816	chr17_36313346_37313346
rs7226	0.00304809	chr19_18066395_19066395
rs11629598	0.00304806	chr15_61488299_62488299
rs12876997	0.00304805	chr13_62458150_63458150
rs2041281	0.00304803	chr17_60552949_61552949
rs2359848	0.00304791	chr1_197672833_198953363
rs6498794	0.00304786	chr16_61148348_62402723
rs117666107	0.00304781	chr16_75739791_76739791
rs75840664	0.00304781	chr16_61148348_62402723
rs12142230	0.0030478	chr1_90588884_91589379
rs11653431	0.00304779	chr17_60552949_61552949
rs80026204	0.00304775	chr15_77510762_78510762
rs11645577	0.00304772	chr16_61148348_62402723
rs160964	0.00304766	chr16_75739791_76739791
rs10885322	0.0030476	chr10_113664076_114664076
rs149855234	0.00304749	chr15_77510762_78510762
rs2251799	0.00304738	chr12_102910468_103910468
rs2526080	0.00304738	chr16_74168565_75168565
rs9539582	0.00304731	chr13_62458150_63458150
rs56171420	0.00304726	chr17_36313346_37313346
rs74100368	0.00304726	chr1_90588884_91589379
rs11078989	0.00304726	chr17_36313346_37313346
rs2340432	0.00304721	chr16_75739791_76739791
rs73098063	0.00304721	chr20_41215551_42215551
rs34486946	0.00304721	chr15_61488299_62488299
rs4915277	0.00304718	chr1_197672833_198953363
rs79492186	0.00304713	chr10_99298234_100298234
rs73937126	0.00304698	chr2_78311145_79311145
rs7162494	0.00304694	chr15_77510762_78510762
rs72826017	0.00304678	chr10_113664076_114664076
rs12039093	0.00304677	chr1_96688559_99040744
rs1963749	0.00304668	chr10_99298234_100298234
rs141114476	0.00304661	chr17_60552949_61552949
rs1576146	0.00304658	chr10_116442724_117757105
rs12027468	0.00304657	chr1_90588884_91589379
rs117698520	0.00304652	chr1_79588978_80588978
rs74515750	0.00304634	chr17_36313346_37313346
rs113815022	0.00304621	chr17_60552949_61552949
rs4600124	0.00304605	chr10_116442724_117757105
rs11598741	0.00304595	chr10_113664076_114664076
rs34941511	0.00304595	chr17_36313346_37313346
rs112688310	0.00304594	chr12_102910468_103910468
rs11679935	0.0030459	chr2_78311145_79311145
rs11195776	0.00304581	chr10_113664076_114664076
rs3015101	0.00304576	chr1_79588978_80588978
rs9910639	0.00304568	chr17_60552949_61552949
rs56097177	0.0030455	chr17_60552949_61552949
rs6504137	0.0030455	chr17_60552949_61552949
rs111346895	0.00304542	chr19_49622758_50622758
rs273870	0.00304531	chr1_96688559_99040744
rs111833265	0.0030452	chr17_60552949_61552949
rs74639824	0.0030451	chr2_78311145_79311145
rs111247479	0.00304507	chr2_78311145_79311145
rs34384875	0.00304506	chr2_78311145_79311145
rs7515556	0.00304498	chr1_79588978_80588978
rs74363789	0.00304495	chr2_212217757_213217757
rs11189439	0.00304491	chr10_99298234_100298234
rs11865905	0.00304489	chr16_61148348_62402723
rs453612	0.00304476	chr20_15276185_16276185
rs9946101	0.00304453	chr18_52152462_53725637
rs2901056	0.00304443	chr10_116442724_117757105
rs77375323	0.00304433	chr14_42256397_43531953
rs13032377	0.00304423	chr2_77224273_78248001
rs77038005	0.00304423	chr2_212217757_213217757
rs75793199	0.00304422	chr16_75739791_76739791
rs7593620	0.00304421	chr2_78311145_79311145
rs12428880	0.00304418	chr13_62458150_63458150
rs59977338	0.00304414	chr2_77224273_78248001
rs79225954	0.00304412	chr14_42256397_43531953
rs17093558	0.00304409	chr10_116442724_117757105
rs595064	0.00304408	chr19_31376692_32957504
rs80064045	0.00304402	chr2_78311145_79311145
rs67732414	0.0030439	chr16_61148348_62402723
rs1590734	0.00304388	chr10_116442724_117757105
rs12562898	0.00304351	chr1_90588884_91589379
rs17687691	0.00304344	chr17_60552949_61552949
rs118142258	0.00304328	chr19_31376692_32957504
rs2674865	0.00304325	chr2_118334671_119334671
rs1019382	0.00304304	chr10_113664076_114664076
rs2371344	0.00304303	chr2_212217757_213217757
rs35979434	0.00304291	chr17_77281387_78281387
rs12030299	0.00304289	chr1_79588978_80588978
rs1576145	0.00304285	chr10_116442724_117757105
rs3740148	0.00304283	chr10_113664076_114664076
rs12976127	0.00304281	chr19_49622758_50622758
rs78862262	0.00304272	chr2_77224273_78248001
rs3890546	0.00304268	chr15_77510762_78510762
rs6669672	0.00304262	chr1_197672833_198953363
rs2305743	0.00304259	chr19_18066395_19066395
rs7593589	0.00304245	chr2_78311145_79311145
rs10439437	0.00304227	chr2_78311145_79311145
rs7087366	0.00304222	chr10_113664076_114664076
rs12870959	0.00304221	chr13_62458150_63458150
rs73350305	0.0030422	chr10_113664076_114664076
rs74156572	0.00304216	chr10_113664076_114664076
rs4968783	0.00304216	chr17_60552949_61552949
rs10406941	0.00304216	chr19_49622758_50622758
rs17014641	0.00304206	chr2_77224273_78248001
rs156759	0.00304199	chr19_31376692_32957504
rs117079816	0.00304186	chr17_36313346_37313346
rs73943160	0.00304177	chr2_78311145_79311145
rs34793237	0.00304176	chr17_60552949_61552949
rs11197344	0.00304175	chr10_116442724_117757105
rs10423271	0.00304173	chr19_18066395_19066395
rs11650042	0.00304163	chr17_78916656_79916656
rs72997391	0.00304161	chr19_18066395_19066395
rs67162357	0.00304148	chr2_78311145_79311145
rs11644211	0.00304144	chr16_61148348_62402723
rs11648688	0.00304142	chr16_75739791_76739791
rs10432527	0.00304126	chr2_212217757_213217757
rs11075458	0.00304102	chr16_61148348_62402723
rs67805639	0.00304101	chr2_78311145_79311145
rs4468282	0.00304096	chr10_99298234_100298234
rs2960689	0.00304078	chr10_116442724_117757105
rs34907669	0.00304066	chr17_78916656_79916656
rs2872600	0.00304059	chr19_18066395_19066395
rs8113357	0.00304046	chr19_49622758_50622758
rs180685	0.00304046	chr10_116442724_117757105
rs116908624	0.00304041	chr17_77281387_78281387
rs174000	0.0030404	chr16_75739791_76739791
rs12022317	0.00304036	chr1_79588978_80588978
rs200281	0.00304032	chr16_74168565_75168565
rs7988021	0.00304016	chr13_62458150_63458150
rs12877223	0.00304009	chr13_62458150_63458150
rs4141605	0.00303988	chr1_79588978_80588978
rs79193969	0.00303983	chr17_78916656_79916656
rs114757051	0.00303977	chr19_49622758_50622758
rs73199531	0.00303971	chr12_108118630_109118630
rs1285250	0.00303968	chr17_77281387_78281387
rs2792697	0.00303955	chr10_113664076_114664076
rs17015557	0.00303955	chr2_78311145_79311145
rs4849668	0.00303952	chr2_118334671_119334671
rs59653830	0.00303951	chr17_77281387_78281387
rs61941133	0.00303947	chr12_102910468_103910468
rs2420123	0.00303943	chr10_116442724_117757105
rs3096224	0.00303943	chr16_74168565_75168565
rs56017633	0.00303942	chr2_212217757_213217757
rs55903010	0.00303938	chr16_61148348_62402723
rs10204484	0.00303934	chr2_78311145_79311145
rs137996060	0.00303924	chr19_31376692_32957504
rs551153551	0.00303914	chr1_79588978_80588978
rs10778588	0.00303913	chr12_108118630_109118630
rs17107197	0.00303895	chr1_81936733_83766863
rs148929204	0.00303894	chr17_60552949_61552949
rs1563314	0.00303884	chr2_78311145_79311145
rs8062073	0.00303882	chr16_75739791_76739791
rs35875963	0.00303875	chr10_116442724_117757105
rs10861825	0.00303874	chr12_108118630_109118630
rs183319838	0.00303864	chr17_78916656_79916656
rs1877293	0.00303849	chr15_77510762_78510762
rs10885300	0.00303843	chr10_113664076_114664076
rs3826293	0.00303826	chr17_36313346_37313346
rs1915773	0.0030381	chr2_78311145_79311145
rs143775878	0.00303786	chr17_77281387_78281387
rs7517881	0.0030378	chr1_79588978_80588978
rs55662252	0.00303768	chr11_65617111_67060023
rs7899461	0.0030376	chr10_56189411_57189411
rs3786131	0.00303748	chr17_60552949_61552949
rs6542399	0.00303739	chr2_118334671_119334671
rs7247295	0.00303736	chr19_31376692_32957504
rs13039155	0.00303735	chr20_41215551_42215551
rs118100544	0.00303713	chr17_60552949_61552949
rs3128049	0.00303701	chr13_62458150_63458150
rs4794803	0.00303698	chr17_36313346_37313346
rs74002602	0.00303693	chr17_77281387_78281387
rs10208921	0.0030369	chr2_78311145_79311145
rs12770988	0.00303688	chr10_116442724_117757105
rs113406118	0.00303684	chr16_74168565_75168565
rs7209770	0.00303681	chr17_77281387_78281387
rs12459196	0.00303675	chr19_31376692_32957504
rs2241702	0.00303675	chr19_49622758_50622758
rs2301661	0.00303672	chr19_18066395_19066395
rs1106284	0.00303665	chr17_77281387_78281387
rs7255983	0.00303651	chr19_18066395_19066395
rs117558072	0.00303639	chr19_18066395_19066395
rs7251555	0.00303632	chr19_18066395_19066395
rs2901998	0.00303631	chr2_78311145_79311145
rs60800487	0.00303614	chr19_18066395_19066395
rs12150107	0.00303588	chr17_60552949_61552949
rs116976810	0.00303569	chr19_18066395_19066395
rs79711323	0.00303564	chr17_60552949_61552949
rs10491167	0.00303556	chr17_60552949_61552949
rs72843158	0.0030355	chr17_60552949_61552949
rs138041211	0.00303544	chr19_18066395_19066395
rs77427834	0.00303533	chr19_18066395_19066395
rs1926559	0.00303521	chr10_113664076_114664076
rs308557	0.00303515	chr13_62458150_63458150
rs200230142	0.00303513	chr17_36313346_37313346
rs12984330	0.00303498	chr19_18066395_19066395
rs35697418	0.00303498	chr19_31376692_32957504
rs76191245	0.00303494	chr16_61148348_62402723
rs6073133	0.00303494	chr20_41215551_42215551
rs28367208	0.0030349	chr16_75739791_76739791
rs57488440	0.0030349	chr17_77281387_78281387
rs62059239	0.00303488	chr16_74168565_75168565
rs12464200	0.00303488	chr2_78311145_79311145
rs72672601	0.0030348	chr14_42256397_43531953
rs150466888	0.0030347	chr17_36313346_37313346
rs141953073	0.00303461	chr17_60552949_61552949
rs199565561	0.00303441	chr12_108118630_109118630
rs4553412	0.00303439	chr12_72228085_73228085
rs10787419	0.00303434	chr10_113664076_114664076
rs2804609	0.00303422	chr10_113664076_114664076
rs60865466	0.00303419	chr16_75739791_76739791
rs11666808	0.00303418	chr19_18066395_19066395
rs10143840	0.00303418	chr14_42256397_43531953
rs78239360	0.00303416	chr1_79588978_80588978
rs8075950	0.00303411	chr17_60552949_61552949
rs2897818	0.00303407	chr16_61148348_62402723
rs55990904	0.00303397	chr19_18066395_19066395
rs62005945	0.00303396	chr15_61488299_62488299
rs76075154	0.00303389	chr17_60552949_61552949
rs12829073	0.00303381	chr12_108118630_109118630
rs11862820	0.00303377	chr16_61148348_62402723
rs2861613	0.0030337	chr2_78311145_79311145
rs35164559	0.00303367	chr17_36313346_37313346
rs72843185	0.00303359	chr17_60552949_61552949
rs1402906	0.00303351	chr2_78311145_79311145
rs1022818	0.0030335	chr20_41215551_42215551
rs36124872	0.0030334	chr17_36313346_37313346
rs72724417	0.00303339	chr1_90588884_91589379
rs118087839	0.00303334	chr17_77281387_78281387
rs12231647	0.00303332	chr12_102910468_103910468
rs150698182	0.00303328	chr10_113664076_114664076
rs17047157	0.00303321	chr2_118334671_119334671
rs2803601	0.00303318	chr10_113664076_114664076
rs35808132	0.00303317	chr1_90588884_91589379
rs117797080	0.00303304	chr18_52152462_53725637
rs28809855	0.00303262	chr2_78311145_79311145
rs187034073	0.00303257	chr1_79588978_80588978
rs876873	0.00303252	chr10_113664076_114664076
rs1404071	0.00303233	chr1_79588978_80588978
rs117503037	0.00303232	chr17_77281387_78281387
rs77593397	0.00303225	chr1_79588978_80588978
rs3923575	0.00303223	chr16_61148348_62402723
rs35151446	0.00303219	chr17_77281387_78281387
rs113352821	0.00303211	chr2_214713852_215713852
rs80072616	0.00303208	chr19_18066395_19066395
rs200118517	0.00303207	chr10_116442724_117757105
rs4889994	0.00303207	chr17_77281387_78281387
rs74156568	0.00303201	chr10_113664076_114664076
rs10407212	0.003032	chr19_18066395_19066395
rs990276	0.00303197	chr2_78311145_79311145
rs13428755	0.00303189	chr2_78311145_79311145
rs7558652	0.00303186	chr2_78311145_79311145
rs17760841	0.00303182	chr17_60552949_61552949
rs11162921	0.00303164	chr1_79588978_80588978
rs8054840	0.00303157	chr16_74168565_75168565
rs10136510	0.00303144	chr14_42256397_43531953
rs11668617	0.0030314	chr19_18066395_19066395
rs12367117	0.00303121	chr12_108118630_109118630
rs41515248	0.0030312	chr16_75739791_76739791
rs60490270	0.00303116	chr2_212217757_213217757
rs1109435	0.00303104	chr12_108118630_109118630
rs180874603	0.00303103	chr1_79588978_80588978
rs6755788	0.00303099	chr2_118334671_119334671
rs12357890	0.00303097	chr10_99298234_100298234
rs7205936	0.00303092	chr16_75739791_76739791
rs10861893	0.00303086	chr12_108118630_109118630
rs11195867	0.00303069	chr10_113664076_114664076
rs2803599	0.00303062	chr10_113664076_114664076
rs2420120	0.00303061	chr10_116442724_117757105
rs12218182	0.0030306	chr10_113664076_114664076
rs228531	0.0030306	chr1_79588978_80588978
rs9916571	0.00303048	chr17_77281387_78281387
rs74156573	0.00303032	chr10_113664076_114664076
rs2109265	0.00303016	chr17_60552949_61552949
rs12454548	0.00303011	chr18_52152462_53725637
rs145561120	0.00302997	chr17_60552949_61552949
rs73331761	0.00302996	chr10_99298234_100298234
rs12450089	0.0030299	chr17_60552949_61552949
rs10444099	0.00302987	chr10_116442724_117757105
rs72820936	0.00302978	chr2_78311145_79311145
rs4808841	0.00302976	chr19_18066395_19066395
rs56299654	0.00302963	chr1_79588978_80588978
rs12319005	0.00302944	chr12_102910468_103910468
rs35388621	0.00302941	chr17_36313346_37313346
rs10922830	0.00302933	chr1_90588884_91589379
rs17336700	0.00302933	chr16_74168565_75168565
rs11682993	0.00302931	chr2_78311145_79311145
rs2018108	0.00302918	chr2_78311145_79311145
rs1022819	0.00302917	chr20_41215551_42215551
rs11077434	0.00302911	chr17_77281387_78281387
rs141732410	0.00302893	chr16_75739791_76739791
rs62048160	0.0030289	chr16_61148348_62402723
rs139610041	0.00302884	chr17_78916656_79916656
rs7303147	0.00302878	chr12_102910468_103910468
rs4888493	0.00302874	chr16_75739791_76739791
rs2769420	0.00302864	chr10_116442724_117757105
rs6564320	0.00302863	chr16_75739791_76739791
rs113195655	0.00302828	chr12_102910468_103910468
rs56259513	0.00302827	chr17_77281387_78281387
rs1007581	0.00302819	chr10_116442724_117757105
rs66732430	0.00302814	chr19_18066395_19066395
rs4888332	0.0030281	chr16_74168565_75168565
rs10219516	0.003028	chr12_108118630_109118630
rs1763245	0.00302796	chr14_42256397_43531953
rs6716040	0.00302793	chr2_78311145_79311145
rs4888268	0.00302786	chr16_74168565_75168565
rs2792727	0.00302785	chr10_113664076_114664076
rs112851192	0.00302785	chr17_78916656_79916656
rs1603126	0.00302757	chr1_79588978_80588978
rs72823870	0.00302739	chr17_36313346_37313346
rs13009858	0.00302736	chr2_78311145_79311145
rs7299863	0.00302732	chr12_108118630_109118630
rs1877292	0.00302725	chr15_77510762_78510762
rs113542394	0.00302725	chr12_102910468_103910468
rs1285276	0.00302724	chr17_77281387_78281387
rs1059369	0.00302723	chr19_18066395_19066395
rs9528446	0.00302694	chr13_62458150_63458150
rs142898844	0.00302685	chr20_41215551_42215551
rs17687323	0.00302675	chr17_60552949_61552949
rs75416297	0.00302659	chr14_42256397_43531953
rs3744075	0.0030265	chr17_36313346_37313346
rs8006978	0.00302621	chr14_42256397_43531953
rs12077125	0.00302617	chr1_79588978_80588978
rs3987848	0.00302615	chr17_36313346_37313346
rs78081056	0.00302615	chr2_77224273_78248001
rs645307	0.00302613	chr11_65617111_67060023
rs4469678	0.00302613	chr1_79588978_80588978
rs17468777	0.00302609	chr1_81936733_83766863
rs186251534	0.00302608	chr15_77510762_78510762
rs10874036	0.00302608	chr1_79588978_80588978
rs4968636	0.003026	chr17_60552949_61552949
rs4795289	0.00302594	chr17_36313346_37313346
rs2813165	0.00302593	chr1_197672833_198953363
rs6739900	0.00302578	chr2_78311145_79311145
rs10883047	0.00302575	chr10_99298234_100298234
rs17584769	0.00302562	chr2_78311145_79311145
rs192226658	0.0030256	chr12_102910468_103910468
rs7099579	0.00302556	chr10_99298234_100298234
rs7151217	0.00302545	chr14_42256397_43531953
rs1562130	0.00302543	chr10_56189411_57189411
rs1455380	0.0030254	chr2_78311145_79311145
rs138677129	0.00302533	chr17_60552949_61552949
rs11126683	0.0030253	chr2_78311145_79311145
rs58571166	0.00302528	chr17_60552949_61552949
rs73062018	0.0030252	chr19_49622758_50622758
rs34395390	0.00302515	chr17_36313346_37313346
rs79853057	0.0030251	chr1_79588978_80588978
rs17015581	0.003025	chr2_78311145_79311145
rs118123822	0.00302492	chr19_49622758_50622758
rs7147264	0.00302491	chr14_42256397_43531953
rs10749106	0.00302489	chr10_113664076_114664076
rs62074965	0.00302488	chr17_36313346_37313346
rs143103781	0.00302484	chr13_62458150_63458150
rs10432444	0.0030248	chr2_212217757_213217757
rs4375600	0.00302477	chr15_61488299_62488299
rs12470538	0.00302453	chr2_78311145_79311145
rs1437683	0.00302451	chr2_118334671_119334671
rs11631894	0.00302448	chr15_77510762_78510762
rs180677	0.00302426	chr10_116442724_117757105
rs141379642	0.00302412	chr16_74168565_75168565
rs10922447	0.00302407	chr1_197672833_198953363
rs186227274	0.00302401	chr17_60552949_61552949
rs7089619	0.00302398	chr10_116442724_117757105
rs4888213	0.00302394	chr16_74168565_75168565
rs61737009	0.00302392	chr17_77281387_78281387
rs55780333	0.00302361	chr19_18066395_19066395
rs55708249	0.00302359	chr19_49622758_50622758
rs201644365	0.00302356	chr17_36313346_37313346
rs7308188	0.00302353	chr12_102910468_103910468
rs2045388	0.00302344	chr19_18066395_19066395
rs7270703	0.00302343	chr20_15276185_16276185
rs952309	0.00302343	chr1_79588978_80588978
rs11653353	0.00302341	chr17_60552949_61552949
rs12610975	0.00302332	chr19_49622758_50622758
rs182597933	0.00302331	chr2_78311145_79311145
rs10177258	0.00302327	chr2_212217757_213217757
rs149418624	0.00302315	chr17_60552949_61552949
rs73946227	0.00302314	chr2_78311145_79311145
rs10520228	0.00302296	chr2_78311145_79311145
rs12324687	0.00302294	chr15_45575933_46575933
rs11657408	0.00302286	chr17_60552949_61552949
rs10763142	0.00302285	chr10_56189411_57189411
rs72796672	0.0030228	chr16_74168565_75168565
rs72848435	0.00302276	chr17_77281387_78281387
rs3844220	0.00302268	chr16_75739791_76739791
rs10424419	0.00302267	chr19_18066395_19066395
rs4915288	0.00302264	chr1_197672833_198953363
rs150398638	0.00302262	chr20_15276185_16276185
rs12986240	0.00302239	chr19_49622758_50622758
rs2005915	0.00302235	chr12_102910468_103910468
rs4964619	0.0030222	chr12_108118630_109118630
rs1290751	0.00302212	chr19_49622758_50622758
rs1261235	0.00302206	chr2_78311145_79311145
rs276768	0.00302204	chr19_31376692_32957504
rs6759570	0.00302198	chr2_78311145_79311145
rs10885753	0.00302194	chr10_116442724_117757105
rs2419637	0.00302163	chr10_113664076_114664076
rs1465696	0.00302162	chr19_49622758_50622758
rs117862442	0.00302152	chr16_61148348_62402723
rs61938642	0.00302151	chr12_108118630_109118630
rs12941797	0.00302149	chr17_36313346_37313346
rs146712620	0.00302148	chr16_74168565_75168565
rs11554621	0.00302143	chr16_74168565_75168565
rs34994575	0.00302136	chr17_60552949_61552949
rs6696068	0.00302134	chr1_53229210_54229210
rs4418942	0.00302133	chr13_62458150_63458150
rs73943184	0.00302125	chr2_78311145_79311145
rs1813475	0.00302124	chr10_56189411_57189411
rs35884266	0.00302113	chr2_78311145_79311145
rs7214903	0.0030211	chr17_36313346_37313346
rs7224242	0.0030211	chr17_36313346_37313346
rs4808790	0.00302108	chr19_18066395_19066395
rs1016194	0.00302103	chr13_62458150_63458150
rs8100949	0.00302103	chr19_49622758_50622758
rs11883955	0.0030209	chr2_78311145_79311145
rs74761053	0.00302086	chr19_31376692_32957504
rs56980668	0.00302075	chr16_75739791_76739791
rs2338571	0.00302075	chr17_36313346_37313346
rs75850534	0.00302075	chr1_79588978_80588978
rs1233815	0.00302073	chr1_197672833_198953363
rs79006809	0.00302071	chr16_61148348_62402723
rs6661647	0.00302063	chr1_79588978_80588978
rs1533403	0.00302061	chr12_102910468_103910468
rs185073307	0.00302056	chr12_102910468_103910468
rs4919133	0.00302041	chr10_99298234_100298234
rs34070557	0.00302034	chr17_60552949_61552949
rs2036592	0.00302024	chr13_62458150_63458150
rs12240199	0.00302004	chr1_79588978_80588978
rs149977784	0.00302004	chr16_74168565_75168565
rs7960095	0.00301997	chr12_108118630_109118630
rs34737960	0.00301996	chr1_79588978_80588978
rs393548	0.00301991	chr19_18066395_19066395
rs72789856	0.00301979	chr16_61148348_62402723
rs72848404	0.00301971	chr17_77281387_78281387
rs79540405	0.00301951	chr12_18681234_19681234
rs10919605	0.0030195	chr1_197672833_198953363
rs75202422	0.00301948	chr2_78311145_79311145
rs9570743	0.00301945	chr13_62458150_63458150
rs150821698	0.00301937	chr19_18066395_19066395
rs56412560	0.00301935	chr2_78311145_79311145
rs11195866	0.00301935	chr10_113664076_114664076
rs74002425	0.00301932	chr17_78916656_79916656
rs11196870	0.00301932	chr10_116442724_117757105
rs4969231	0.0030193	chr17_78916656_79916656
rs8074433	0.00301929	chr17_78916656_79916656
rs75188681	0.00301919	chr10_56189411_57189411
rs12753902	0.00301917	chr1_90588884_91589379
rs7082763	0.00301914	chr10_56189411_57189411
rs72820930	0.0030191	chr2_78311145_79311145
rs59545907	0.00301894	chr10_99298234_100298234
rs12120827	0.00301894	chr1_90588884_91589379
rs72832277	0.0030189	chr17_36313346_37313346
rs146672916	0.00301878	chr15_77510762_78510762
rs72820914	0.0030187	chr2_78311145_79311145
rs1915774	0.00301867	chr2_78311145_79311145
rs66934382	0.00301866	chr17_36313346_37313346
rs57367594	0.00301855	chr2_212217757_213217757
rs7406010	0.00301854	chr17_78916656_79916656
rs142750863	0.00301848	chr19_18066395_19066395
rs150434433	0.00301847	chr10_113664076_114664076
rs17015041	0.00301841	chr2_78311145_79311145
rs117367395	0.00301838	chr12_102910468_103910468
rs2249193	0.00301823	chr15_61488299_62488299
rs9967665	0.0030182	chr2_78311145_79311145
rs276775	0.00301818	chr19_31376692_32957504
rs74675607	0.00301813	chr17_60552949_61552949
rs2888911	0.00301792	chr12_108118630_109118630
rs4784172	0.00301791	chr16_61148348_62402723
rs2218359	0.0030179	chr17_60552949_61552949
rs11111466	0.0030179	chr12_102910468_103910468
rs11071623	0.00301779	chr15_61488299_62488299
rs28649029	0.00301774	chr15_77510762_78510762
rs80011338	0.0030176	chr2_78311145_79311145
rs180927860	0.00301752	chr16_74168565_75168565
rs7916454	0.00301743	chr10_99298234_100298234
rs61992739	0.00301739	chr14_42256397_43531953
rs117975358	0.00301737	chr17_36313346_37313346
rs4459609	0.00301736	chr17_60552949_61552949
rs118019711	0.0030172	chr10_56189411_57189411
rs78390688	0.00301715	chr16_75739791_76739791
rs12035611	0.00301712	chr1_79588978_80588978
rs74813971	0.00301711	chr1_79588978_80588978
rs11652264	0.00301707	chr17_60552949_61552949
rs12267328	0.003017	chr10_56189411_57189411
rs62182619	0.00301694	chr2_212217757_213217757
rs11162674	0.00301688	chr1_79588978_80588978
rs228556	0.00301686	chr1_79588978_80588978
rs682416	0.00301685	chr17_36313346_37313346
rs138756066	0.00301681	chr17_60552949_61552949
rs2860364	0.0030168	chr10_116442724_117757105
rs74158743	0.00301678	chr10_113664076_114664076
rs60612730	0.00301678	chr12_108118630_109118630
rs11162698	0.00301678	chr1_79588978_80588978
rs11004401	0.00301671	chr10_56189411_57189411
rs78143608	0.00301652	chr12_102910468_103910468
rs12095310	0.00301648	chr1_79588978_80588978
rs6030432	0.0030164	chr20_41215551_42215551
rs7406843	0.00301638	chr17_77281387_78281387
rs839506	0.00301635	chr2_212217757_213217757
rs72819099	0.00301627	chr2_78311145_79311145
rs28541924	0.00301616	chr14_42256397_43531953
rs73335863	0.00301615	chr14_42256397_43531953
rs184474092	0.00301606	chr13_62458150_63458150
rs2432418	0.00301599	chr16_75739791_76739791
rs7914330	0.00301594	chr10_56189411_57189411
rs73943185	0.00301594	chr2_78311145_79311145
rs12941165	0.0030159	chr17_36313346_37313346
rs147235651	0.00301579	chr1_90588884_91589379
rs74868099	0.00301578	chr1_96688559_99040744
rs2302518	0.00301575	chr19_49622758_50622758
rs7974678	0.00301572	chr12_108118630_109118630
rs1239179	0.0030157	chr17_36313346_37313346
rs61873865	0.00301569	chr10_99298234_100298234
rs12026845	0.00301568	chr1_79588978_80588978
rs74348216	0.00301565	chr10_56189411_57189411
rs1414687	0.00301559	chr10_56189411_57189411
rs62074894	0.00301558	chr17_36313346_37313346
rs10135155	0.00301557	chr14_42256397_43531953
rs6584171	0.00301552	chr10_99298234_100298234
rs114140603	0.00301547	chr2_212217757_213217757
rs11593472	0.00301546	chr10_116442724_117757105
rs35844787	0.00301539	chr17_36313346_37313346
rs12468998	0.00301539	chr2_212217757_213217757
rs1925647	0.00301538	chr10_99298234_100298234
rs2109080	0.00301534	chr17_60552949_61552949
rs67399100	0.00301532	chr12_102910468_103910468
rs17015634	0.00301531	chr2_78311145_79311145
rs11882198	0.00301516	chr19_18066395_19066395
rs55828326	0.00301505	chr15_77510762_78510762
rs145320404	0.00301502	chr1_197672833_198953363
rs117751522	0.00301499	chr2_78311145_79311145
rs55678694	0.00301499	chr17_36313346_37313346
rs34631305	0.00301468	chr17_78916656_79916656
rs6079900	0.00301467	chr20_15276185_16276185
rs6504138	0.00301463	chr17_60552949_61552949
rs79193771	0.00301462	chr16_74168565_75168565
rs79114289	0.00301459	chr2_78311145_79311145
rs4888508	0.00301454	chr16_75739791_76739791
rs55794028	0.00301448	chr16_61148348_62402723
rs10168481	0.00301447	chr2_78311145_79311145
rs72810651	0.00301442	chr2_78311145_79311145
rs72832281	0.00301434	chr17_36313346_37313346
rs11071640	0.00301431	chr15_61488299_62488299
rs116570304	0.00301423	chr1_96688559_99040744
rs172120	0.0030142	chr19_31376692_32957504
rs11539845	0.00301416	chr17_36313346_37313346
rs72741638	0.00301409	chr15_61488299_62488299
rs78560841	0.00301409	chr1_96688559_99040744
rs72800349	0.00301408	chr16_74168565_75168565
rs79369812	0.00301404	chr16_74168565_75168565
rs12141537	0.00301393	chr1_197672833_198953363
rs2029345	0.0030138	chr17_36313346_37313346
rs228564	0.0030137	chr1_79588978_80588978
rs73111749	0.00301368	chr20_15276185_16276185
rs113074888	0.00301354	chr19_49622758_50622758
rs4805748	0.0030135	chr19_31376692_32957504
rs148482941	0.00301345	chr16_74168565_75168565
rs61851119	0.00301339	chr10_56189411_57189411
rs62076640	0.00301333	chr17_77281387_78281387
rs979959	0.00301321	chr16_75739791_76739791
rs7604726	0.00301317	chr2_78311145_79311145
rs34949693	0.00301306	chr15_77510762_78510762
rs7567083	0.00301284	chr2_78311145_79311145
rs10778631	0.00301278	chr12_108118630_109118630
rs17760469	0.00301271	chr17_60552949_61552949
rs13342001	0.00301259	chr17_36313346_37313346
rs7080023	0.00301259	chr10_113664076_114664076
rs9894117	0.00301255	chr17_36313346_37313346
rs11004836	0.00301254	chr10_56189411_57189411
rs1981853	0.00301254	chr16_74168565_75168565
rs55887446	0.00301252	chr19_18066395_19066395
rs7253644	0.00301251	chr19_18066395_19066395
rs1281607	0.00301246	chr1_81936733_83766863
rs2803594	0.00301246	chr10_113664076_114664076
rs1393839	0.00301241	chr14_42256397_43531953
rs73383675	0.00301239	chr12_102910468_103910468
rs72820937	0.0030123	chr2_78311145_79311145
rs7087645	0.00301228	chr10_56189411_57189411
rs79569343	0.00301227	chr10_113664076_114664076
rs56140522	0.00301226	chr17_36313346_37313346
rs6481145	0.00301218	chr10_56189411_57189411
rs228572	0.00301216	chr1_79588978_80588978
rs645167	0.00301216	chr17_36313346_37313346
rs117702020	0.00301212	chr19_18066395_19066395
rs10507680	0.00301208	chr13_62458150_63458150
rs7198213	0.00301203	chr16_61148348_62402723
rs2031472	0.00301198	chr1_79588978_80588978
rs12933808	0.00301192	chr16_75739791_76739791
rs59638501	0.0030119	chr17_77281387_78281387
rs4334342	0.0030118	chr17_36313346_37313346
rs8044656	0.00301157	chr16_75739791_76739791
rs28639688	0.00301149	chr14_42256397_43531953
rs4994671	0.00301136	chr10_56189411_57189411
rs4461103	0.00301135	chr17_36313346_37313346
rs8066394	0.00301123	chr17_36313346_37313346
rs79997813	0.00301116	chr14_42256397_43531953
rs138701246	0.00301104	chr19_18066395_19066395
rs34071157	0.00301096	chr16_75739791_76739791
rs9893353	0.00301092	chr17_60552949_61552949
rs1526388	0.0030108	chr2_78311145_79311145
rs139263638	0.0030107	chr17_36313346_37313346
rs62075235	0.00301064	chr17_60552949_61552949
rs2138119	0.0030105	chr17_78916656_79916656
rs10787423	0.0030104	chr10_113664076_114664076
rs17645482	0.00301038	chr2_78311145_79311145
rs3844221	0.00301035	chr16_75739791_76739791
rs116585446	0.00301032	chr1_79588978_80588978
rs7204078	0.00301027	chr16_61148348_62402723
rs35683124	0.00301026	chr10_56189411_57189411
rs4887855	0.00301023	chr16_75739791_76739791
rs11695335	0.00301016	chr2_78311145_79311145
rs12618794	0.00301016	chr2_78311145_79311145
rs34713872	0.00301013	chr17_60552949_61552949
rs4889924	0.00301009	chr17_77281387_78281387
rs4889487	0.00301007	chr16_74168565_75168565
rs55837267	0.00301	chr1_79588978_80588978
rs117793773	0.00300996	chr19_49622758_50622758
rs2429987	0.00300989	chr17_36313346_37313346
rs62137090	0.00300987	chr19_18066395_19066395
rs9633725	0.00300983	chr10_113664076_114664076
rs354001	0.00300964	chr19_49622758_50622758
rs9909435	0.00300954	chr17_36313346_37313346
rs7219946	0.00300952	chr17_36313346_37313346
rs6722576	0.00300945	chr2_212217757_213217757
rs11595267	0.00300944	chr10_113664076_114664076
rs9905211	0.00300944	chr17_36313346_37313346
rs78258728	0.00300936	chr19_18066395_19066395
rs11583952	0.00300916	chr1_197672833_198953363
rs3890580	0.00300912	chr17_36313346_37313346
rs308574	0.00300911	chr13_62458150_63458150
rs6737219	0.00300902	chr2_78311145_79311145
rs3118829	0.00300901	chr13_62458150_63458150
rs4550693	0.003009	chr2_78311145_79311145
rs35742499	0.00300898	chr17_60552949_61552949
rs4633948	0.00300897	chr2_78311145_79311145
rs6428449	0.00300884	chr1_197672833_198953363
rs56001639	0.00300883	chr19_49622758_50622758
rs7213234	0.00300866	chr17_36313346_37313346
rs34219496	0.00300865	chr16_74168565_75168565
rs41431849	0.00300852	chr17_36313346_37313346
rs6658868	0.00300848	chr1_79588978_80588978
rs56304617	0.00300836	chr1_197672833_198953363
rs12025287	0.00300835	chr1_79588978_80588978
rs184152921	0.00300834	chr17_78916656_79916656
rs4471707	0.00300825	chr16_75739791_76739791
rs10173980	0.00300821	chr2_78311145_79311145
rs6428466	0.0030082	chr1_197672833_198953363
rs951268	0.00300819	chr10_116442724_117757105
rs3000169	0.00300814	chr1_79588978_80588978
rs4784173	0.00300812	chr16_61148348_62402723
rs2249194	0.00300812	chr15_61488299_62488299
rs35268067	0.00300808	chr15_77510762_78510762
rs12936913	0.00300806	chr17_77281387_78281387
rs62121090	0.00300805	chr19_18066395_19066395
rs112037320	0.00300804	chr12_102910468_103910468
rs2118890	0.00300788	chr2_212217757_213217757
rs138525324	0.00300779	chr17_36313346_37313346
rs182224052	0.00300776	chr19_18066395_19066395
rs543171875	0.00300769	chr10_99298234_100298234
rs228525	0.00300765	chr1_79588978_80588978
rs2447441	0.0030076	chr17_60552949_61552949
rs3739177	0.00300757	chr19_49622758_50622758
rs10423579	0.00300755	chr19_49622758_50622758
rs72810649	0.00300745	chr2_78311145_79311145
rs17642808	0.00300743	chr2_78311145_79311145
rs113420501	0.00300736	chr17_36313346_37313346
rs181227023	0.00300724	chr1_96688559_99040744
rs77517739	0.00300703	chr16_75739791_76739791
rs10161939	0.003007	chr13_62458150_63458150
rs1264748	0.00300691	chr10_116442724_117757105
rs2049059	0.00300687	chr2_78311145_79311145
rs188838499	0.0030068	chr17_60552949_61552949
rs2479124	0.00300677	chr10_113664076_114664076
rs72646171	0.00300673	chr1_90588884_91589379
rs6685712	0.00300667	chr1_79588978_80588978
rs10164603	0.00300645	chr2_78311145_79311145
rs56194001	0.00300644	chr2_78311145_79311145
rs111388616	0.00300638	chr1_197672833_198953363
rs6685573	0.00300629	chr1_79588978_80588978
rs11162667	0.00300628	chr1_79588978_80588978
rs7084133	0.00300621	chr10_99298234_100298234
rs74953716	0.0030062	chr19_18066395_19066395
rs11189350	0.00300612	chr10_99298234_100298234
rs398668	0.00300607	chr19_18066395_19066395
rs142687608	0.00300604	chr16_61148348_62402723
rs2907572	0.003006	chr10_116442724_117757105
rs9633296	0.00300589	chr1_79588978_80588978
rs73946231	0.00300588	chr2_78311145_79311145
rs869301	0.00300583	chr15_77510762_78510762
rs148977521	0.0030058	chr12_102910468_103910468
rs17033809	0.00300563	chr12_102910468_103910468
rs117221342	0.00300562	chr15_61488299_62488299
rs228457	0.00300562	chr1_79588978_80588978
rs9901472	0.00300551	chr17_60552949_61552949
rs1158752	0.0030055	chr2_78311145_79311145
rs10432446	0.00300548	chr2_212217757_213217757
rs2419599	0.00300546	chr10_113664076_114664076
rs761040	0.00300543	chr20_41215551_42215551
rs541602793	0.00300536	chr17_78916656_79916656
rs11111403	0.00300533	chr12_102910468_103910468
rs7217129	0.0030052	chr17_60552949_61552949
rs77498119	0.0030052	chr19_49622758_50622758
rs71373063	0.00300518	chr17_78916656_79916656
rs941019	0.0030051	chr2_78311145_79311145
rs1521966	0.00300494	chr2_78311145_79311145
rs895757	0.00300493	chr2_78311145_79311145
rs6135547	0.00300485	chr20_15276185_16276185
rs1601653	0.00300481	chr2_77224273_78248001
rs77214773	0.00300479	chr16_74168565_75168565
rs2429986	0.00300469	chr17_36313346_37313346
rs228268	0.00300462	chr17_36313346_37313346
rs78211330	0.00300459	chr10_116442724_117757105
rs139526897	0.00300455	chr17_36313346_37313346
rs144833860	0.00300445	chr17_60552949_61552949
rs139846339	0.00300439	chr16_74168565_75168565
rs10210952	0.00300428	chr2_78311145_79311145
rs4784123	0.00300422	chr16_61148348_62402723
rs1521961	0.0030042	chr2_78311145_79311145
rs1268007	0.00300413	chr17_60552949_61552949
rs72841402	0.00300405	chr17_60552949_61552949
rs75758329	0.00300401	chr1_79588978_80588978
rs28508215	0.00300383	chr16_61148348_62402723
rs193227786	0.00300382	chr17_60552949_61552949
rs2187218	0.00300382	chr16_74168565_75168565
rs74084706	0.00300375	chr13_62458150_63458150
rs12098326	0.00300359	chr10_56189411_57189411
rs181319172	0.00300354	chr2_214713852_215713852
rs12145656	0.00300353	chr1_81936733_83766863
rs9309517	0.00300352	chr2_77224273_78248001
rs10786390	0.00300336	chr10_99298234_100298234
rs7559027	0.00300324	chr2_77224273_78248001
rs12082931	0.00300318	chr1_90588884_91589379
rs10411508	0.00300313	chr19_18066395_19066395
rs17645512	0.00300312	chr2_78311145_79311145
rs112599622	0.00300304	chr2_78311145_79311145
rs9908261	0.00300303	chr17_60552949_61552949
rs62075222	0.00300277	chr17_36313346_37313346
rs57699589	0.00300268	chr2_78311145_79311145
rs9317211	0.0030026	chr13_62458150_63458150
rs1666775	0.0030026	chr2_78311145_79311145
rs12929615	0.00300251	chr16_61148348_62402723
rs11079482	0.00300244	chr17_60552949_61552949
rs138524437	0.00300238	chr16_75739791_76739791
rs7270966	0.00300237	chr20_15276185_16276185
rs73256033	0.00300234	chr10_56189411_57189411
rs72832279	0.00300234	chr17_36313346_37313346
rs540986	0.0030023	chr1_81936733_83766863
rs56104914	0.00300227	chr19_18066395_19066395
rs7089547	0.00300226	chr10_56189411_57189411
rs3015007	0.00300226	chr1_79588978_80588978
rs12979135	0.0030022	chr19_31376692_32957504
rs56171319	0.00300217	chr16_61148348_62402723
rs71439942	0.00300211	chr13_62458150_63458150
rs41488845	0.00300206	chr17_36313346_37313346
rs56850899	0.00300203	chr20_41215551_42215551
rs118102142	0.00300202	chr17_77281387_78281387
rs17061308	0.00300201	chr13_62458150_63458150
rs55827146	0.00300199	chr2_78311145_79311145
rs187766876	0.00300164	chr2_77224273_78248001
rs737657	0.00300151	chr10_99298234_100298234
rs724833	0.00300137	chr12_108118630_109118630
rs7894624	0.00300136	chr10_99298234_100298234
rs1005654	0.00300133	chr17_36313346_37313346
rs17683292	0.00300133	chr17_60552949_61552949
rs2025912	0.00300132	chr10_116442724_117757105
rs11195871	0.0030013	chr10_113664076_114664076
rs9906368	0.00300126	chr17_78916656_79916656
rs34746022	0.00300108	chr17_36313346_37313346
rs112475085	0.00300107	chr19_18066395_19066395
rs75159525	0.003001	chr2_77224273_78248001
rs148523662	0.00300096	chr16_61148348_62402723
rs8076230	0.00300095	chr17_77281387_78281387
rs112056811	0.00300086	chr1_79588978_80588978
rs144145020	0.00300084	chr2_78311145_79311145
rs1752812	0.00300081	chr13_62458150_63458150
rs10748715	0.00300079	chr10_99298234_100298234
rs77695568	0.00300077	chr19_49622758_50622758
rs73011458	0.00300069	chr19_18066395_19066395
rs7516055	0.00300061	chr1_79588978_80588978
rs7078809	0.0030006	chr10_99298234_100298234
rs7315286	0.0030005	chr12_108118630_109118630
rs1402908	0.00300043	chr2_78311145_79311145
rs11489943	0.00300042	chr17_60552949_61552949
rs79220076	0.0030004	chr10_56189411_57189411
rs740698	0.00300038	chr17_60552949_61552949
rs114471878	0.00300037	chr19_18066395_19066395
rs75355757	0.00300035	chr15_61488299_62488299
rs11860370	0.00300009	chr16_75739791_76739791
rs76395330	0.00300009	chr2_214713852_215713852
rs9899502	0.00300001	chr17_36313346_37313346
rs75758114	0.00299999	chr2_212217757_213217757
rs12877330	0.00299992	chr13_62458150_63458150
rs310913	0.00299991	chr13_62458150_63458150
rs8107891	0.00299988	chr19_18066395_19066395
rs4303736	0.00299972	chr2_78311145_79311145
rs55766362	0.00299968	chr19_18066395_19066395
rs72792529	0.00299967	chr10_56189411_57189411
rs4611340	0.00299967	chr13_62458150_63458150
rs34200762	0.00299964	chr10_116442724_117757105
rs143432071	0.00299957	chr12_108118630_109118630
rs114644972	0.0029994	chr2_78311145_79311145
rs17600871	0.00299924	chr1_79588978_80588978
rs57263150	0.00299921	chr1_79588978_80588978
rs276774	0.0029992	chr19_31376692_32957504
rs79576399	0.00299903	chr1_79588978_80588978
rs2374059	0.00299873	chr12_102910468_103910468
rs12471395	0.00299862	chr2_212217757_213217757
rs7086585	0.00299859	chr10_99298234_100298234
rs72946533	0.00299855	chr1_79588978_80588978
rs111405075	0.00299842	chr2_212217757_213217757
rs308669	0.00299834	chr13_62458150_63458150
rs72820907	0.00299828	chr2_78311145_79311145
rs1938376	0.00299821	chr1_197672833_198953363
rs3760257	0.00299818	chr17_60552949_61552949
rs34398985	0.00299811	chr16_74168565_75168565
rs111233165	0.00299808	chr10_116442724_117757105
rs2208137	0.00299805	chr20_15276185_16276185
rs12150005	0.00299804	chr17_60552949_61552949
rs3785461	0.00299802	chr17_36313346_37313346
rs560741877	0.00299794	chr10_116442724_117757105
rs117086248	0.00299791	chr14_42256397_43531953
rs17811425	0.00299788	chr20_41215551_42215551
rs71439944	0.00299787	chr13_62458150_63458150
rs4808823	0.00299783	chr19_18066395_19066395
rs4888482	0.00299774	chr16_75739791_76739791
rs720528	0.00299753	chr17_36313346_37313346
rs75639041	0.00299747	chr16_61148348_62402723
rs35935560	0.00299741	chr17_78916656_79916656
rs2057802	0.0029972	chr16_74168565_75168565
rs11163332	0.0029972	chr1_81936733_83766863
rs117376928	0.00299713	chr17_36313346_37313346
rs28445186	0.00299709	chr14_42256397_43531953
rs6539393	0.002997	chr12_108118630_109118630
rs11666943	0.00299689	chr19_18066395_19066395
rs12092854	0.00299682	chr1_79588978_80588978
rs36053035	0.00299676	chr15_61488299_62488299
rs11886800	0.00299664	chr2_78311145_79311145
rs56354906	0.00299664	chr12_108118630_109118630
rs117116388	0.00299661	chr19_49622758_50622758
rs61943173	0.00299647	chr12_102910468_103910468
rs61740752	0.00299645	chr19_18066395_19066395
rs10219473	0.00299643	chr12_108118630_109118630
rs6713892	0.00299638	chr2_78311145_79311145
rs34068189	0.00299636	chr19_18066395_19066395
rs10861834	0.00299634	chr12_108118630_109118630
rs77578935	0.00299627	chr19_49622758_50622758
rs7167876	0.00299626	chr15_61488299_62488299
rs12608777	0.00299619	chr19_18066395_19066395
rs2888728	0.00299605	chr12_102910468_103910468
rs146298700	0.00299594	chr16_74168565_75168565
rs405120	0.00299587	chr19_49622758_50622758
rs151096975	0.00299569	chr17_77281387_78281387
rs8074957	0.00299567	chr17_36313346_37313346
rs4131516	0.00299564	chr17_36313346_37313346
rs78101743	0.00299558	chr15_77510762_78510762
rs6093838	0.00299548	chr20_41215551_42215551
rs67348050	0.00299536	chr19_18066395_19066395
rs7203466	0.00299536	chr16_61148348_62402723
rs144982818	0.00299532	chr17_77281387_78281387
rs142356354	0.00299523	chr16_74168565_75168565
rs74866841	0.00299516	chr19_31376692_32957504
rs12594346	0.00299501	chr15_77510762_78510762
rs12043496	0.00299497	chr1_79588978_80588978
rs1949916	0.00299495	chr2_78311145_79311145
rs353995	0.00299494	chr19_49622758_50622758
rs34968393	0.00299469	chr17_36313346_37313346
rs7911317	0.00299468	chr10_99298234_100298234
rs111280396	0.00299462	chr10_99298234_100298234
rs56844657	0.00299462	chr10_99298234_100298234
rs61193820	0.00299462	chr10_99298234_100298234
rs7091845	0.00299462	chr10_99298234_100298234
rs73331754	0.00299462	chr10_99298234_100298234
rs111706567	0.00299454	chr17_77281387_78281387
rs144093641	0.00299427	chr19_49622758_50622758
rs6504133	0.00299422	chr17_60552949_61552949
rs62052049	0.00299422	chr16_75739791_76739791
rs118050871	0.00299421	chr17_60552949_61552949
rs143093580	0.00299415	chr19_31376692_32957504
rs8182313	0.00299405	chr17_36313346_37313346
rs6689211	0.002994	chr1_90588884_91589379
rs12941212	0.00299399	chr17_36313346_37313346
rs4808146	0.00299397	chr19_18066395_19066395
rs8079899	0.00299397	chr17_36313346_37313346
rs200383	0.00299392	chr19_18066395_19066395
rs72820934	0.00299389	chr2_78311145_79311145
rs10410004	0.00299383	chr19_18066395_19066395
rs72943085	0.00299381	chr1_79588978_80588978
rs73923178	0.00299372	chr19_18066395_19066395
rs12901956	0.00299368	chr15_61488299_62488299
rs150896532	0.00299365	chr15_61488299_62488299
rs58854276	0.00299364	chr10_113664076_114664076
rs7313579	0.00299362	chr12_108118630_109118630
rs144886438	0.00299354	chr19_49622758_50622758
rs146385050	0.00299346	chr17_60552949_61552949
rs2454642	0.00299343	chr1_197672833_198953363
rs62008165	0.00299343	chr15_77510762_78510762
rs12185111	0.00299318	chr15_61488299_62488299
rs4650327	0.00299314	chr1_79588978_80588978
rs118021802	0.00299313	chr17_36313346_37313346
rs2415714	0.00299308	chr14_42256397_43531953
rs113461804	0.00299304	chr19_31376692_32957504
rs76952217	0.00299301	chr10_56189411_57189411
rs143649902	0.00299297	chr2_78311145_79311145
rs7225370	0.00299293	chr17_60552949_61552949
rs79317201	0.00299283	chr16_61148348_62402723
rs6708733	0.00299278	chr2_78311145_79311145
rs13016289	0.00299275	chr2_78311145_79311145
rs11656810	0.00299265	chr17_77281387_78281387
rs114730379	0.00299263	chr2_212217757_213217757
rs10403547	0.00299225	chr19_18066395_19066395
rs73333680	0.00299224	chr17_60552949_61552949
rs62195515	0.00299223	chr20_15276185_16276185
rs4968613	0.00299221	chr17_60552949_61552949
rs151202578	0.00299213	chr17_60552949_61552949
rs56152289	0.00299206	chr12_102910468_103910468
rs72842705	0.002992	chr2_118334671_119334671
rs441087	0.00299198	chr2_78311145_79311145
rs12046958	0.00299189	chr1_197672833_198953363
rs72852121	0.00299185	chr17_78916656_79916656
rs9939414	0.00299182	chr16_75739791_76739791
rs1733788	0.0029918	chr10_56189411_57189411
rs9909378	0.00299178	chr17_60552949_61552949
rs9900668	0.00299178	chr17_60552949_61552949
rs150584761	0.00299173	chr15_61488299_62488299
rs111339379	0.00299169	chr2_78311145_79311145
rs10509954	0.00299167	chr10_113664076_114664076
rs77684404	0.00299162	chr10_113664076_114664076
rs140800343	0.00299159	chr19_49622758_50622758
rs10151297	0.00299143	chr14_42256397_43531953
rs118065111	0.00299141	chr17_36313346_37313346
rs7899676	0.00299141	chr10_56189411_57189411
rs77273846	0.00299135	chr14_42256397_43531953
rs11631273	0.0029913	chr15_61488299_62488299
rs34722855	0.00299129	chr17_36313346_37313346
rs73590176	0.00299118	chr19_49622758_50622758
rs117148762	0.00299108	chr15_61488299_62488299
rs6514612	0.00299102	chr20_15276185_16276185
rs6739221	0.00299102	chr2_78311145_79311145
rs72834336	0.002991	chr2_118334671_119334671
rs112363220	0.00299097	chr17_60552949_61552949
rs4589495	0.00299092	chr15_61488299_62488299
rs887400	0.00299078	chr17_60552949_61552949
rs12221189	0.00299075	chr10_116442724_117757105
rs200713000	0.00299068	chr16_75739791_76739791
rs10786396	0.00299063	chr10_99298234_100298234
rs142588234	0.00299062	chr19_31376692_32957504
rs77837081	0.00299047	chr16_74168565_75168565
rs3000173	0.00299043	chr1_79588978_80588978
rs1937410	0.00299041	chr10_56189411_57189411
rs11123459	0.00299039	chr2_118334671_119334671
rs10421763	0.00299033	chr19_18066395_19066395
rs72911981	0.00299029	chr2_77224273_78248001
rs79583856	0.00299018	chr1_79588978_80588978
rs56382423	0.00299017	chr10_113664076_114664076
rs1589935	0.00298989	chr2_78311145_79311145
rs4383171	0.00298957	chr16_74168565_75168565
rs67058818	0.00298953	chr16_61148348_62402723
rs75787179	0.00298946	chr2_78311145_79311145
rs1543141	0.00298943	chr2_78311145_79311145
rs75749622	0.00298935	chr16_61148348_62402723
rs1573816	0.00298928	chr17_36313346_37313346
rs35779147	0.00298926	chr17_36313346_37313346
rs4258182	0.00298925	chr1_79588978_80588978
rs60206030	0.00298925	chr14_42256397_43531953
rs12455625	0.00298904	chr18_52152462_53725637
rs8009867	0.00298903	chr14_42256397_43531953
rs111599278	0.00298902	chr17_36313346_37313346
rs6734265	0.00298898	chr2_78311145_79311145
rs144390029	0.00298879	chr17_36313346_37313346
rs12938958	0.0029886	chr17_60552949_61552949
rs10210416	0.00298852	chr2_77224273_78248001
rs117655676	0.00298849	chr17_78916656_79916656
rs11902428	0.00298849	chr2_78311145_79311145
rs56030815	0.00298834	chr20_15276185_16276185
rs1195629	0.00298832	chr16_74168565_75168565
rs7989294	0.00298828	chr13_62458150_63458150
rs59431480	0.0029882	chr15_77510762_78510762
rs80269906	0.00298812	chr17_60552949_61552949
rs2286883	0.00298807	chr17_36313346_37313346
rs11889841	0.00298796	chr2_78311145_79311145
rs113582354	0.00298784	chr1_79588978_80588978
rs72939495	0.00298782	chr1_79588978_80588978
rs62073368	0.00298778	chr17_36313346_37313346
rs10401774	0.00298777	chr19_18066395_19066395
rs73064102	0.00298773	chr19_49622758_50622758
rs10218937	0.0029877	chr10_113664076_114664076
rs74105146	0.00298769	chr1_96688559_99040744
rs41508247	0.00298762	chr17_36313346_37313346
rs886204	0.0029876	chr19_18066395_19066395
rs72742487	0.0029876	chr15_77510762_78510762
rs35738289	0.00298759	chr16_75739791_76739791
rs4968643	0.00298744	chr17_60552949_61552949
rs10509016	0.00298739	chr10_56189411_57189411
rs8081798	0.00298737	chr17_60552949_61552949
rs2246065	0.00298728	chr10_113664076_114664076
rs12461216	0.00298718	chr19_49622758_50622758
rs2379088	0.00298707	chr19_49622758_50622758
rs283820	0.002987	chr2_78311145_79311145
rs10168749	0.00298696	chr2_77224273_78248001
rs17336280	0.00298694	chr2_212217757_213217757
rs12329363	0.00298689	chr2_78311145_79311145
rs62045908	0.00298687	chr16_61148348_62402723
rs34884321	0.00298679	chr16_75739791_76739791
rs112613408	0.00298672	chr2_78311145_79311145
rs4808759	0.00298667	chr19_18066395_19066395
rs12328213	0.00298653	chr2_78311145_79311145
rs2888142	0.00298651	chr19_18066395_19066395
rs57851800	0.0029865	chr17_77281387_78281387
rs2133295	0.00298644	chr12_102910468_103910468
rs12105679	0.00298631	chr2_78311145_79311145
rs3118830	0.0029863	chr13_62458150_63458150
rs144589904	0.0029863	chr19_49622758_50622758
rs9539391	0.00298611	chr13_62458150_63458150
rs12602452	0.00298594	chr17_77281387_78281387
rs10423237	0.0029859	chr19_18066395_19066395
rs17797780	0.00298589	chr19_18066395_19066395
rs8064722	0.00298578	chr17_36313346_37313346
rs6079757	0.00298575	chr20_15276185_16276185
rs6657600	0.00298569	chr1_81936733_83766863
rs34912252	0.00298564	chr10_113664076_114664076
rs889362	0.0029855	chr19_18066395_19066395
rs35135613	0.00298536	chr16_75739791_76739791
rs12609001	0.00298516	chr19_18066395_19066395
rs12744772	0.00298509	chr1_197672833_198953363
rs143967820	0.00298505	chr20_15276185_16276185
rs73923135	0.00298504	chr19_18066395_19066395
rs11635977	0.00298502	chr15_61488299_62488299
rs113837284	0.00298502	chr17_77281387_78281387
rs6700208	0.00298477	chr1_90588884_91589379
rs1763261	0.00298474	chr14_42256397_43531953
rs4795287	0.00298472	chr17_36313346_37313346
rs60486271	0.00298471	chr17_36313346_37313346
rs113961539	0.00298464	chr13_62458150_63458150
rs1425268	0.00298464	chr15_61488299_62488299
rs76484434	0.00298457	chr1_79588978_80588978
rs4808791	0.00298447	chr19_18066395_19066395
rs113984350	0.00298444	chr15_61488299_62488299
rs3000175	0.00298436	chr1_79588978_80588978
rs10922779	0.00298428	chr1_90588884_91589379
rs75560271	0.00298427	chr20_41215551_42215551
rs146369583	0.0029842	chr17_60552949_61552949
rs61625267	0.0029842	chr17_36313346_37313346
rs77795584	0.00298416	chr14_42256397_43531953
rs4075024	0.00298405	chr15_77510762_78510762
rs4475966	0.00298402	chr12_108118630_109118630
rs2607199	0.00298388	chr19_18066395_19066395
rs67298063	0.00298357	chr17_60552949_61552949
rs11197336	0.00298354	chr10_116442724_117757105
rs2216744	0.00298352	chr16_75739791_76739791
rs10786392	0.00298345	chr10_99298234_100298234
rs4918707	0.00298341	chr10_113664076_114664076
rs6103005	0.00298337	chr20_41215551_42215551
rs73559406	0.00298336	chr16_61148348_62402723
rs886298	0.00298331	chr19_18066395_19066395
rs308654	0.00298328	chr13_62458150_63458150
rs112262364	0.00298327	chr12_108118630_109118630
rs12610845	0.0029832	chr19_18066395_19066395
rs67080212	0.00298314	chr16_61148348_62402723
rs60907300	0.002983	chr2_78311145_79311145
rs74364630	0.002983	chr2_78311145_79311145
rs117270547	0.00298295	chr17_36313346_37313346
rs67166424	0.00298295	chr17_78916656_79916656
rs2907573	0.00298284	chr10_116442724_117757105
rs11902387	0.00298282	chr2_78311145_79311145
rs12750987	0.00298282	chr1_197672833_198953363
rs4852449	0.00298279	chr2_78311145_79311145
rs7222209	0.00298278	chr17_36313346_37313346
rs79145596	0.00298268	chr15_77510762_78510762
rs7297025	0.00298268	chr12_108118630_109118630
rs1898844	0.00298264	chr2_212217757_213217757
rs4889802	0.00298257	chr17_77281387_78281387
rs56326450	0.00298252	chr19_18066395_19066395
rs10748714	0.0029825	chr10_99298234_100298234
rs2074177	0.00298247	chr19_18066395_19066395
rs72997374	0.00298247	chr19_18066395_19066395
rs7152644	0.00298245	chr14_42256397_43531953
rs12952767	0.00298233	chr17_36313346_37313346
rs8048469	0.00298228	chr16_75739791_76739791
rs2305738	0.00298222	chr19_18066395_19066395
rs3786676	0.00298215	chr19_49622758_50622758
rs12925317	0.0029821	chr16_75739791_76739791
rs34160365	0.00298198	chr19_31376692_32957504
rs11195872	0.00298196	chr10_113664076_114664076
rs147507060	0.00298185	chr12_102910468_103910468
rs73992052	0.00298184	chr17_60552949_61552949
rs10415257	0.00298183	chr19_18066395_19066395
rs8045562	0.0029818	chr16_74168565_75168565
rs11189492	0.00298177	chr10_99298234_100298234
rs7215468	0.00298174	chr17_36313346_37313346
rs8112708	0.00298171	chr19_49622758_50622758
rs394042	0.00298171	chr20_15276185_16276185
rs17822582	0.00298156	chr16_61148348_62402723
rs72941396	0.00298156	chr1_79588978_80588978
rs79920297	0.00298153	chr1_90588884_91589379
rs188028684	0.00298146	chr17_60552949_61552949
rs13008313	0.00298144	chr2_212217757_213217757
rs62051992	0.00298139	chr16_61148348_62402723
rs62047292	0.0029811	chr16_61148348_62402723
rs145630875	0.00298084	chr19_18066395_19066395
rs142697974	0.00298083	chr1_79588978_80588978
rs6686663	0.00298058	chr1_79588978_80588978
rs12268627	0.00298049	chr10_113664076_114664076
rs3745298	0.00298047	chr19_49622758_50622758
rs144361000	0.00298042	chr1_81936733_83766863
rs58039460	0.00298041	chr2_78311145_79311145
rs147875974	0.00298036	chr15_61488299_62488299
rs11589620	0.00298027	chr1_90588884_91589379
rs34987894	0.00298025	chr17_60552949_61552949
rs2286632	0.00298016	chr10_116442724_117757105
rs3000163	0.00298013	chr1_79588978_80588978
rs2429988	0.00298011	chr17_36313346_37313346
rs111457048	0.00298009	chr17_36313346_37313346
rs62051993	0.00298008	chr16_61148348_62402723
rs6743185	0.00297997	chr2_77224273_78248001
rs11645085	0.00297985	chr16_61148348_62402723
rs55638971	0.00297981	chr2_78311145_79311145
rs9528437	0.00297969	chr13_62458150_63458150
rs60876228	0.00297965	chr2_118334671_119334671
rs653295	0.00297945	chr10_116442724_117757105
rs1349249	0.00297923	chr14_42256397_43531953
rs11883911	0.00297915	chr2_78311145_79311145
rs3787047	0.00297903	chr19_18066395_19066395
rs1549143	0.00297897	chr19_18066395_19066395
rs73943181	0.00297883	chr2_78311145_79311145
rs68074367	0.00297879	chr19_18066395_19066395
rs12602505	0.00297877	chr17_60552949_61552949
rs140053205	0.00297864	chr19_49622758_50622758
rs73090073	0.00297861	chr20_15276185_16276185
rs75924845	0.00297858	chr17_36313346_37313346
rs111422923	0.00297856	chr2_214713852_215713852
rs80230262	0.00297854	chr17_60552949_61552949
rs4275437	0.00297849	chr1_90588884_91589379
rs11588882	0.00297843	chr1_197672833_198953363
rs1158406	0.00297838	chr10_116442724_117757105
rs77962804	0.00297812	chr10_99298234_100298234
rs10135416	0.00297795	chr14_42256397_43531953
rs374466998	0.00297795	chr17_36313346_37313346
rs141142143	0.00297788	chr17_36313346_37313346
rs6103000	0.00297783	chr20_41215551_42215551
rs118050447	0.00297778	chr17_77281387_78281387
rs149026728	0.00297778	chr17_77281387_78281387
rs2570207	0.00297777	chr2_118334671_119334671
rs72999449	0.00297776	chr19_18066395_19066395
rs11635438	0.00297774	chr15_61488299_62488299
rs2783531	0.0029777	chr14_42256397_43531953
rs1487027	0.00297767	chr2_77224273_78248001
rs11206052	0.00297758	chr1_53229210_54229210
rs11113822	0.00297746	chr12_108118630_109118630
rs10786393	0.00297739	chr10_99298234_100298234
rs1606013	0.00297736	chr2_214713852_215713852
rs8048398	0.00297731	chr16_61148348_62402723
rs113641826	0.0029772	chr19_18066395_19066395
rs4672620	0.00297714	chr2_212217757_213217757
rs145050083	0.00297709	chr10_56189411_57189411
rs35364395	0.00297702	chr17_60552949_61552949
rs12780690	0.00297701	chr10_99298234_100298234
rs9898347	0.002977	chr17_78916656_79916656
rs1684716	0.00297698	chr14_42256397_43531953
rs11197337	0.00297686	chr10_116442724_117757105
rs34081936	0.0029768	chr1_197672833_198953363
rs1002772	0.00297671	chr12_18681234_19681234
rs28714268	0.00297671	chr19_18066395_19066395
rs78909493	0.0029767	chr1_79588978_80588978
rs4764907	0.00297667	chr12_102910468_103910468
rs308554	0.00297661	chr13_62458150_63458150
rs10786372	0.00297659	chr10_99298234_100298234
rs73185818	0.00297643	chr12_102910468_103910468
rs11004342	0.00297641	chr10_56189411_57189411
rs35011092	0.00297639	chr2_78311145_79311145
rs190581222	0.00297635	chr1_79588978_80588978
rs4968782	0.00297632	chr17_60552949_61552949
rs60248185	0.00297626	chr16_61148348_62402723
rs6723382	0.00297624	chr2_78311145_79311145
rs8080489	0.00297622	chr17_60552949_61552949
rs1932596	0.00297622	chr10_56189411_57189411
rs12600916	0.00297622	chr17_36313346_37313346
rs34666550	0.00297619	chr19_18066395_19066395
rs7296618	0.00297604	chr12_102910468_103910468
rs11808868	0.002976	chr1_79588978_80588978
rs1074637	0.00297597	chr17_60552949_61552949
rs6695364	0.00297595	chr1_79588978_80588978
rs2124603	0.00297595	chr17_77281387_78281387
rs75396587	0.0029759	chr1_79588978_80588978
rs9932100	0.00297576	chr16_75739791_76739791
rs7252335	0.00297574	chr19_18066395_19066395
rs72733944	0.00297565	chr1_197672833_198953363
rs1895925	0.00297565	chr12_108118630_109118630
rs4617895	0.00297556	chr16_75739791_76739791
rs7915314	0.00297553	chr10_116442724_117757105
rs1936454	0.00297545	chr10_56189411_57189411
rs1389938	0.0029754	chr1_79588978_80588978
rs10200610	0.00297539	chr2_77224273_78248001
rs4812707	0.00297536	chr20_41215551_42215551
rs2907548	0.00297531	chr10_116442724_117757105
rs35898478	0.00297527	chr17_60552949_61552949
rs11651534	0.00297524	chr17_36313346_37313346
rs12980791	0.00297524	chr19_18066395_19066395
rs9539386	0.00297512	chr13_62458150_63458150
rs56213000	0.00297509	chr16_61148348_62402723
rs149683346	0.00297503	chr2_77224273_78248001
rs115442566	0.00297493	chr1_79588978_80588978
rs12024935	0.00297485	chr1_90588884_91589379
rs113599030	0.00297483	chr19_18066395_19066395
rs77045465	0.0029748	chr10_113664076_114664076
rs10424912	0.00297474	chr19_18066395_19066395
rs112205523	0.00297471	chr19_49622758_50622758
rs4886391	0.0029747	chr13_62458150_63458150
rs28676893	0.0029747	chr2_78311145_79311145
rs77084449	0.00297467	chr20_15276185_16276185
rs115212423	0.00297459	chr2_212217757_213217757
rs184234786	0.00297459	chr10_113664076_114664076
rs72842733	0.00297457	chr2_118334671_119334671
rs12320001	0.00297457	chr12_102910468_103910468
rs1763272	0.00297456	chr14_42256397_43531953
rs143991182	0.00297442	chr10_99298234_100298234
rs7070086	0.00297438	chr10_113664076_114664076
rs1566029	0.00297427	chr19_18066395_19066395
rs148900406	0.00297421	chr17_60552949_61552949
rs12123239	0.00297419	chr1_197672833_198953363
rs78591285	0.00297414	chr10_99298234_100298234
rs117921557	0.00297409	chr17_60552949_61552949
rs884527	0.00297397	chr15_77510762_78510762
rs62164903	0.00297395	chr2_118334671_119334671
rs539079577	0.00297392	chr17_36313346_37313346
rs6750382	0.00297382	chr2_78311145_79311145
rs117113039	0.00297381	chr13_62458150_63458150
rs11197217	0.00297373	chr10_116442724_117757105
rs8070909	0.00297342	chr17_60552949_61552949
rs12460948	0.00297335	chr19_18066395_19066395
rs11197329	0.00297328	chr10_116442724_117757105
rs75584041	0.00297326	chr1_81936733_83766863
rs77242763	0.00297302	chr16_74168565_75168565
rs1071575	0.002973	chr10_116442724_117757105
rs7209331	0.0029727	chr17_60552949_61552949
rs1420664	0.00297268	chr12_108118630_109118630
rs12411970	0.00297268	chr10_56189411_57189411
rs17015088	0.00297263	chr2_78311145_79311145
rs28503677	0.00297261	chr19_18066395_19066395
rs10786410	0.00297258	chr10_99298234_100298234
rs192058307	0.00297254	chr19_18066395_19066395
rs56081986	0.00297253	chr2_78311145_79311145
rs28561415	0.00297245	chr17_60552949_61552949
rs2471629	0.00297239	chr17_36313346_37313346
rs28597966	0.00297235	chr19_18066395_19066395
rs17040860	0.00297218	chr12_108118630_109118630
rs75551952	0.00297213	chr14_42256397_43531953
rs11004800	0.00297208	chr10_56189411_57189411
rs62138076	0.00297203	chr19_18066395_19066395
rs77520120	0.00297188	chr17_60552949_61552949
rs4795278	0.00297184	chr17_36313346_37313346
rs12976113	0.00297176	chr19_18066395_19066395
rs11189342	0.00297163	chr10_99298234_100298234
rs11189321	0.00297158	chr10_99298234_100298234
rs143588774	0.00297144	chr17_36313346_37313346
rs79312642	0.00297143	chr10_113664076_114664076
rs1981757	0.00297138	chr12_108118630_109118630
rs72682413	0.0029713	chr1_79588978_80588978
rs9304958	0.00297119	chr19_18066395_19066395
rs456451	0.00297118	chr20_15276185_16276185
rs6572176	0.00297113	chr14_42256397_43531953
rs59714221	0.00297106	chr2_212217757_213217757
rs112417778	0.00297094	chr12_102910468_103910468
rs12450707	0.00297092	chr17_78916656_79916656
rs6735019	0.00297089	chr2_78311145_79311145
rs149390855	0.00297077	chr19_18066395_19066395
rs11885621	0.00297069	chr2_78311145_79311145
rs11189312	0.00297067	chr10_99298234_100298234
rs116187751	0.00297049	chr2_78311145_79311145
rs34289065	0.00297041	chr12_108118630_109118630
rs17839421	0.00297032	chr2_78311145_79311145
rs11113823	0.0029703	chr12_108118630_109118630
rs6565502	0.00297028	chr17_78916656_79916656
rs7425190	0.00297022	chr2_212217757_213217757
rs7197000	0.00297021	chr16_61148348_62402723
rs11634434	0.00297009	chr15_61488299_62488299
rs117314337	0.00297008	chr10_56189411_57189411
rs35130945	0.00297003	chr17_60552949_61552949
rs10411949	0.00297003	chr19_18066395_19066395
rs78280181	0.00297002	chr10_56189411_57189411
rs4884409	0.00296977	chr13_62458150_63458150
rs11510905	0.00296972	chr10_56189411_57189411
rs34554425	0.00296962	chr17_60552949_61552949
rs9323054	0.00296959	chr14_42256397_43531953
rs61482691	0.00296932	chr2_118334671_119334671
rs6746125	0.0029693	chr2_78311145_79311145
rs1034938	0.0029693	chr10_116442724_117757105
rs226233	0.00296925	chr17_36313346_37313346
rs1011173	0.00296923	chr15_77510762_78510762
rs146823268	0.00296919	chr12_102910468_103910468
rs78259811	0.00296909	chr17_36313346_37313346
rs2674859	0.00296906	chr2_118334671_119334671
rs4317916	0.00296905	chr10_99298234_100298234
rs353999	0.00296903	chr19_49622758_50622758
rs146742246	0.00296898	chr17_77281387_78281387
rs528037586	0.00296886	chr1_79588978_80588978
rs2074175	0.00296877	chr19_18066395_19066395
rs2374054	0.00296857	chr12_102910468_103910468
rs17093786	0.00296855	chr10_116442724_117757105
rs4074470	0.00296853	chr17_77281387_78281387
rs140059347	0.00296849	chr2_77224273_78248001
rs2960688	0.0029684	chr10_116442724_117757105
rs10786394	0.00296832	chr10_99298234_100298234
rs10787575	0.00296827	chr10_116442724_117757105
rs28861428	0.00296824	chr19_18066395_19066395
rs12713955	0.0029682	chr2_78311145_79311145
rs320915	0.00296811	chr1_81936733_83766863
rs10871505	0.00296811	chr17_77281387_78281387
rs6739558	0.0029681	chr2_78311145_79311145
rs11157326	0.00296801	chr14_42256397_43531953
rs115674034	0.00296789	chr10_99298234_100298234
rs11197254	0.00296783	chr10_116442724_117757105
rs60598560	0.00296778	chr2_212217757_213217757
rs72490476	0.00296773	chr17_77281387_78281387
rs61649362	0.00296768	chr2_78311145_79311145
rs76649417	0.00296767	chr1_197672833_198953363
rs77888917	0.00296762	chr16_74168565_75168565
rs75148580	0.00296749	chr2_77224273_78248001
rs1804826	0.00296749	chr19_18066395_19066395
rs145345248	0.0029674	chr2_78311145_79311145
rs56350206	0.00296734	chr2_78311145_79311145
rs115079882	0.00296734	chr17_60552949_61552949
rs62182606	0.00296732	chr2_212217757_213217757
rs78286879	0.00296726	chr10_56189411_57189411
rs62076083	0.00296721	chr17_60552949_61552949
rs56053393	0.00296715	chr12_108118630_109118630
rs308670	0.00296706	chr13_62458150_63458150
rs2792726	0.00296695	chr10_113664076_114664076
rs11636173	0.00296683	chr15_77510762_78510762
rs34512069	0.00296681	chr19_18066395_19066395
rs2432618	0.0029668	chr16_75739791_76739791
rs989925	0.00296675	chr16_74168565_75168565
rs144373538	0.0029667	chr10_116442724_117757105
rs1521972	0.00296651	chr2_78311145_79311145
rs11113580	0.00296649	chr12_108118630_109118630
rs76234113	0.00296645	chr17_36313346_37313346
rs76269506	0.00296639	chr14_42256397_43531953
rs62120367	0.00296639	chr19_18066395_19066395
rs845382	0.00296636	chr19_18066395_19066395
rs534823257	0.00296633	chr19_18066395_19066395
rs114688015	0.00296626	chr2_77224273_78248001
rs184741799	0.00296618	chr10_56189411_57189411
rs4808844	0.00296612	chr19_18066395_19066395
rs228263	0.00296609	chr17_36313346_37313346
rs11630873	0.00296605	chr15_61488299_62488299
rs78288274	0.00296603	chr2_77224273_78248001
rs1581903	0.00296597	chr10_116442724_117757105
rs111689569	0.0029659	chr1_90588884_91589379
rs12033756	0.00296586	chr1_79588978_80588978
rs11866083	0.00296583	chr16_61148348_62402723
rs62059178	0.00296564	chr16_74168565_75168565
rs78523330	0.00296563	chr17_36313346_37313346
rs115286343	0.00296559	chr1_90588884_91589379
rs4400996	0.00296558	chr15_61488299_62488299
rs58793366	0.00296558	chr17_77281387_78281387
rs117873307	0.00296558	chr15_61488299_62488299
rs66490734	0.00296549	chr17_77281387_78281387
rs62075321	0.00296542	chr17_78916656_79916656
rs2861607	0.00296531	chr2_78311145_79311145
rs2288054	0.0029651	chr16_74168565_75168565
rs141294350	0.00296504	chr19_18066395_19066395
rs62048275	0.002965	chr16_61148348_62402723
rs62059177	0.00296496	chr16_74168565_75168565
rs12046976	0.00296495	chr1_79588978_80588978
rs181074206	0.00296486	chr10_113664076_114664076
rs12983476	0.00296484	chr19_18066395_19066395
rs17109605	0.00296484	chr10_99298234_100298234
rs11686066	0.00296481	chr2_118334671_119334671
rs78585426	0.00296465	chr13_62458150_63458150
rs12974746	0.00296455	chr19_18066395_19066395
rs28437776	0.00296452	chr16_74168565_75168565
rs2809634	0.00296449	chr13_62458150_63458150
rs4968705	0.00296443	chr17_60552949_61552949
rs12978245	0.00296431	chr19_31376692_32957504
rs10219723	0.00296426	chr12_108118630_109118630
rs72731992	0.00296422	chr1_197672833_198953363
rs200380	0.00296412	chr19_18066395_19066395
rs1547191	0.00296404	chr10_113664076_114664076
rs2465440	0.002964	chr17_60552949_61552949
rs12305336	0.00296393	chr12_102910468_103910468
rs1468460	0.00296377	chr19_18066395_19066395
rs78618519	0.00296376	chr17_60552949_61552949
rs7138383	0.00296368	chr12_102910468_103910468
rs7305634	0.00296361	chr12_108118630_109118630
rs6509440	0.00296347	chr19_49622758_50622758
rs1642372	0.00296342	chr17_36313346_37313346
rs61019468	0.00296341	chr2_212217757_213217757
rs6503732	0.00296338	chr17_36313346_37313346
rs78579533	0.00296336	chr15_61488299_62488299
rs62073013	0.00296335	chr17_78916656_79916656
rs2139555	0.00296332	chr12_102910468_103910468
rs17685941	0.0029633	chr17_60552949_61552949
rs56030095	0.00296329	chr12_108118630_109118630
rs9904250	0.00296329	chr17_36313346_37313346
rs74342570	0.00296325	chr14_42256397_43531953
rs35273060	0.00296322	chr16_74168565_75168565
rs11086116	0.00296315	chr19_18066395_19066395
rs56278879	0.00296314	chr14_42256397_43531953
rs62047286	0.00296296	chr16_61148348_62402723
rs12822888	0.00296286	chr12_108118630_109118630
rs12475189	0.00296284	chr2_118334671_119334671
rs308681	0.0029628	chr13_62458150_63458150
rs807292	0.00296278	chr16_74168565_75168565
rs8105429	0.00296273	chr19_18066395_19066395
rs4888451	0.00296263	chr16_75739791_76739791
rs113938281	0.00296259	chr12_102910468_103910468
rs10861850	0.00296234	chr12_108118630_109118630
rs4802568	0.00296234	chr19_49622758_50622758
rs12920567	0.00296231	chr16_75739791_76739791
rs118184667	0.00296222	chr16_75739791_76739791
rs12083345	0.00296221	chr1_90588884_91589379
rs115600820	0.00296217	chr12_102910468_103910468
rs9539478	0.0029621	chr13_62458150_63458150
rs62103657	0.002962	chr19_31376692_32957504
rs145854720	0.00296195	chr17_60552949_61552949
rs7573434	0.00296189	chr2_77224273_78248001
rs8008118	0.00296177	chr14_42256397_43531953
rs145919054	0.00296169	chr17_60552949_61552949
rs1521953	0.0029615	chr2_78311145_79311145
rs1621937	0.00296137	chr17_36313346_37313346
rs73937130	0.00296129	chr2_78311145_79311145
rs10190124	0.00296118	chr2_77224273_78248001
rs77242539	0.00296107	chr19_18066395_19066395
rs10423580	0.00296098	chr19_49622758_50622758
rs11149914	0.00296096	chr16_75739791_76739791
rs56022915	0.00296093	chr10_99298234_100298234
rs11516683	0.00296089	chr10_56189411_57189411
rs71492650	0.00296088	chr10_56189411_57189411
rs7252586	0.00296086	chr19_18066395_19066395
rs141539380	0.00296086	chr16_61148348_62402723
rs73009442	0.00296079	chr19_18066395_19066395
rs80213544	0.00296076	chr16_74168565_75168565
rs185357286	0.00296065	chr17_60552949_61552949
rs7296645	0.00296058	chr12_108118630_109118630
rs113103572	0.00296056	chr19_18066395_19066395
rs9745731	0.00296034	chr16_75739791_76739791
rs12463223	0.00296031	chr19_18066395_19066395
rs16946790	0.00296031	chr17_60552949_61552949
rs12600790	0.00296029	chr17_60552949_61552949
rs139119668	0.00296005	chr17_60552949_61552949
rs8064894	0.00296004	chr17_36313346_37313346
rs257827	0.00296004	chr16_75739791_76739791
rs10787420	0.00296	chr10_113664076_114664076
rs2338569	0.00295999	chr17_36313346_37313346
rs4795269	0.00295997	chr17_36313346_37313346
rs34937987	0.00295977	chr16_74168565_75168565
rs62075240	0.00295974	chr17_60552949_61552949
rs75501047	0.00295965	chr17_77281387_78281387
rs113670336	0.00295963	chr2_78311145_79311145
rs7904008	0.00295957	chr10_113664076_114664076
rs283905	0.00295952	chr2_78311145_79311145
rs76389078	0.00295948	chr19_18066395_19066395
rs8068401	0.00295946	chr17_60552949_61552949
rs17676831	0.00295942	chr16_75739791_76739791
rs12975406	0.0029593	chr19_18066395_19066395
rs12931657	0.00295924	chr16_75739791_76739791
rs17418160	0.00295915	chr2_212217757_213217757
rs117157486	0.00295902	chr17_60552949_61552949
rs745952	0.0029589	chr19_49622758_50622758
rs56169305	0.00295883	chr19_18066395_19066395
rs10825455	0.00295883	chr10_56189411_57189411
rs7224360	0.00295879	chr17_60552949_61552949
rs28602636	0.00295868	chr15_77510762_78510762
rs932141	0.00295868	chr2_78311145_79311145
rs1219527	0.00295864	chr10_56189411_57189411
rs55844916	0.00295862	chr2_78311145_79311145
rs59365552	0.0029586	chr2_118334671_119334671
rs7171757	0.0029584	chr15_61488299_62488299
rs2030999	0.00295835	chr15_61488299_62488299
rs1594027	0.00295829	chr16_75739791_76739791
rs2016966	0.00295829	chr10_116442724_117757105
rs9539380	0.00295826	chr13_62458150_63458150
rs79802726	0.00295825	chr19_18066395_19066395
rs78922343	0.00295823	chr19_18066395_19066395
rs62009353	0.00295818	chr15_77510762_78510762
rs3785746	0.00295813	chr17_36313346_37313346
rs9930383	0.00295799	chr16_75739791_76739791
rs73943180	0.00295798	chr2_78311145_79311145
rs115851201	0.00295792	chr1_79588978_80588978
rs55975323	0.00295788	chr19_49622758_50622758
rs4764953	0.0029578	chr12_102910468_103910468
rs11148578	0.00295775	chr13_62458150_63458150
rs2813719	0.00295772	chr14_42256397_43531953
rs2804249	0.00295771	chr10_116442724_117757105
rs138454564	0.00295754	chr19_18066395_19066395
rs116986030	0.00295754	chr19_18066395_19066395
rs11881039	0.00295749	chr19_18066395_19066395
rs117733758	0.00295747	chr16_74168565_75168565
rs34665916	0.00295738	chr14_42256397_43531953
rs1589934	0.00295732	chr2_78311145_79311145
rs10160012	0.00295731	chr10_56189411_57189411
rs7148243	0.00295707	chr14_42256397_43531953
rs61775273	0.00295707	chr1_81936733_83766863
rs8102906	0.00295691	chr19_18066395_19066395
rs10404726	0.00295686	chr19_18066395_19066395
rs35359254	0.00295681	chr19_18066395_19066395
rs76475731	0.00295676	chr15_61488299_62488299
rs35505591	0.00295676	chr16_74168565_75168565
rs2074174	0.00295654	chr19_18066395_19066395
rs28476629	0.00295651	chr17_77281387_78281387
rs12939531	0.0029564	chr17_60552949_61552949
rs10861948	0.00295639	chr12_108118630_109118630
rs13391333	0.00295636	chr2_77224273_78248001
rs17499155	0.00295633	chr2_118334671_119334671
rs8075961	0.0029561	chr17_36313346_37313346
rs1521956	0.00295609	chr2_78311145_79311145
rs7172307	0.00295601	chr15_61488299_62488299
rs140112748	0.00295599	chr1_90588884_91589379
rs73244070	0.00295593	chr20_15276185_16276185
rs61851118	0.00295576	chr10_56189411_57189411
rs17015944	0.00295574	chr2_78311145_79311145
rs11615555	0.00295571	chr12_108118630_109118630
rs72820923	0.00295568	chr2_78311145_79311145
rs4964272	0.00295566	chr12_108118630_109118630
rs1342779	0.00295564	chr1_90588884_91589379
rs61636540	0.0029556	chr14_42256397_43531953
rs118039630	0.00295557	chr16_74168565_75168565
rs7297342	0.00295553	chr12_108118630_109118630
rs10415319	0.00295543	chr19_18066395_19066395
rs55720343	0.00295541	chr17_36313346_37313346
rs17240933	0.00295533	chr13_62458150_63458150
rs115056701	0.00295526	chr2_78311145_79311145
rs12451380	0.00295524	chr17_36313346_37313346
rs11611655	0.00295496	chr12_102910468_103910468
rs73401827	0.00295495	chr12_108118630_109118630
rs62121122	0.0029548	chr19_18066395_19066395
rs12935477	0.0029546	chr16_75739791_76739791
rs112214208	0.00295459	chr12_102910468_103910468
rs17345976	0.00295458	chr2_212217757_213217757
rs113224802	0.00295455	chr14_42256397_43531953
rs8076095	0.00295454	chr17_36313346_37313346
rs6676085	0.00295449	chr1_79588978_80588978
rs11657800	0.00295445	chr17_36313346_37313346
rs2011533	0.00295441	chr16_74168565_75168565
rs11658500	0.00295439	chr17_36313346_37313346
rs12450796	0.00295426	chr17_36313346_37313346
rs12723235	0.00295424	chr1_90588884_91589379
rs7207404	0.00295419	chr17_36313346_37313346
rs11113821	0.00295418	chr12_108118630_109118630
rs1030958	0.00295414	chr2_77224273_78248001
rs873436	0.00295409	chr17_77281387_78281387
rs7567236	0.00295405	chr2_212217757_213217757
rs1717768	0.00295402	chr2_78311145_79311145
rs2464408	0.002954	chr17_60552949_61552949
rs3015102	0.00295391	chr1_79588978_80588978
rs320908	0.00295389	chr1_81936733_83766863
rs113358400	0.00295381	chr17_36313346_37313346
rs113480875	0.00295375	chr19_18066395_19066395
rs12228677	0.00295375	chr12_108118630_109118630
rs7259695	0.00295364	chr19_18066395_19066395
rs114437491	0.00295359	chr2_212217757_213217757
rs145792720	0.00295355	chr17_60552949_61552949
rs112909346	0.00295339	chr16_61148348_62402723
rs11163492	0.00295332	chr1_81936733_83766863
rs75488540	0.0029533	chr16_61148348_62402723
rs76488773	0.00295318	chr2_118334671_119334671
rs188568259	0.002953	chr12_102910468_103910468
rs12141632	0.00295292	chr1_197672833_198953363
rs1117379	0.00295291	chr2_78311145_79311145
rs138203447	0.0029527	chr20_15276185_16276185
rs74598573	0.00295264	chr19_18066395_19066395
rs79150009	0.00295263	chr19_18066395_19066395
rs8065950	0.00295249	chr17_60552949_61552949
rs8070208	0.00295247	chr17_36313346_37313346
rs6504142	0.00295228	chr17_60552949_61552949
rs7425201	0.00295223	chr2_212217757_213217757
rs3015095	0.00295221	chr1_79588978_80588978
rs56331613	0.00295216	chr16_75739791_76739791
rs77625533	0.00295216	chr19_18066395_19066395
rs3885327	0.00295203	chr17_36313346_37313346
rs56037125	0.00295199	chr2_78311145_79311145
rs12951328	0.00295199	chr17_78916656_79916656
rs60787373	0.00295192	chr17_36313346_37313346
rs2016329	0.00295175	chr19_49622758_50622758
rs4917793	0.00295166	chr10_99298234_100298234
rs772896	0.00295165	chr12_102910468_103910468
rs320910	0.00295161	chr1_81936733_83766863
rs11677315	0.00295154	chr2_78311145_79311145
rs1325497	0.00295152	chr10_99298234_100298234
rs10172503	0.00295139	chr2_78311145_79311145
rs192265052	0.00295138	chr16_74168565_75168565
rs111849736	0.00295127	chr10_99298234_100298234
rs79993924	0.00295118	chr15_77510762_78510762
rs11657027	0.00295113	chr17_36313346_37313346
rs138670882	0.00295105	chr20_15276185_16276185
rs7209420	0.00295101	chr17_36313346_37313346
rs346975	0.00295101	chr1_90588884_91589379
rs139636680	0.00295092	chr14_42256397_43531953
rs899290	0.00295087	chr17_78916656_79916656
rs17417904	0.00295073	chr2_212217757_213217757
rs141165770	0.0029507	chr19_31376692_32957504
rs142711292	0.00295054	chr19_18066395_19066395
rs10932408	0.00295052	chr2_212217757_213217757
rs8112644	0.00295048	chr19_18066395_19066395
rs72820939	0.00295048	chr2_78311145_79311145
rs7088737	0.00295036	chr10_113664076_114664076
rs10825498	0.00295031	chr10_56189411_57189411
rs2167560	0.00295021	chr2_78311145_79311145
rs57338257	0.00295016	chr15_77510762_78510762
rs1937398	0.00295013	chr10_56189411_57189411
rs12951886	0.00295004	chr17_77281387_78281387
rs1654603	0.00294997	chr19_49622758_50622758
rs55974269	0.00294993	chr1_79588978_80588978
rs12603430	0.00294966	chr17_36313346_37313346
rs4808795	0.00294955	chr19_18066395_19066395
rs11867921	0.00294948	chr17_77281387_78281387
rs141883572	0.00294941	chr15_77510762_78510762
rs11196022	0.00294931	chr10_113664076_114664076
rs6102917	0.00294917	chr20_41215551_42215551
rs75083925	0.0029491	chr2_118334671_119334671
rs9903162	0.00294896	chr17_60552949_61552949
rs78257557	0.00294883	chr1_79588978_80588978
rs7095782	0.00294877	chr10_56189411_57189411
rs10419226	0.00294869	chr19_18066395_19066395
rs1098066	0.00294862	chr2_212217757_213217757
rs4790059	0.00294859	chr17_77281387_78281387
rs72820941	0.00294851	chr2_78311145_79311145
rs2804601	0.00294851	chr10_113664076_114664076
rs143509373	0.0029485	chr19_18066395_19066395
rs7169661	0.00294846	chr15_77510762_78510762
rs12325471	0.00294845	chr16_61148348_62402723
rs10861939	0.00294844	chr12_108118630_109118630
rs4917839	0.00294842	chr10_99298234_100298234
rs4795282	0.0029484	chr17_36313346_37313346
rs144461885	0.00294839	chr2_212217757_213217757
rs10787455	0.00294836	chr10_113664076_114664076
rs61872287	0.00294822	chr10_113664076_114664076
rs7125	0.00294815	chr19_18066395_19066395
rs2167559	0.00294814	chr2_78311145_79311145
rs35191270	0.00294806	chr1_197672833_198953363
rs111599924	0.00294804	chr19_18066395_19066395
rs117739905	0.00294804	chr17_60552949_61552949
rs72823322	0.00294795	chr17_36313346_37313346
rs55833717	0.00294788	chr15_77510762_78510762
rs757114	0.00294788	chr19_18066395_19066395
rs189894386	0.00294784	chr17_60552949_61552949
rs10221489	0.00294777	chr19_18066395_19066395
rs147457042	0.00294777	chr12_108118630_109118630
rs1909102	0.00294772	chr16_75739791_76739791
rs2290966	0.0029477	chr10_113664076_114664076
rs67869933	0.00294767	chr16_61148348_62402723
rs189080810	0.00294767	chr19_18066395_19066395
rs72848456	0.00294763	chr17_77281387_78281387
rs117468696	0.00294761	chr16_75739791_76739791
rs149697773	0.00294759	chr17_60552949_61552949
rs7573684	0.00294752	chr2_77224273_78248001
rs115352146	0.00294751	chr2_78311145_79311145
rs72845216	0.00294747	chr17_60552949_61552949
rs7550980	0.00294747	chr1_197672833_198953363
rs35021467	0.0029474	chr16_74168565_75168565
rs1550681	0.00294731	chr17_77281387_78281387
rs117224664	0.00294731	chr19_18066395_19066395
rs10520220	0.00294726	chr2_78311145_79311145
rs8064237	0.00294716	chr17_36313346_37313346
rs12301337	0.00294716	chr12_108118630_109118630
rs1862646	0.00294715	chr19_18066395_19066395
rs76613933	0.00294696	chr2_78311145_79311145
rs11004795	0.00294696	chr10_56189411_57189411
rs440731	0.00294695	chr19_49622758_50622758
rs72848465	0.00294693	chr17_77281387_78281387
rs8074842	0.0029468	chr17_77281387_78281387
rs10158555	0.00294679	chr1_79588978_80588978
rs4968769	0.00294678	chr17_60552949_61552949
rs9902439	0.00294677	chr17_60552949_61552949
rs72672586	0.00294677	chr14_42256397_43531953
rs111407418	0.0029466	chr1_197672833_198953363
rs140338076	0.0029466	chr20_15276185_16276185
rs1594701	0.0029466	chr2_77224273_78248001
rs7083779	0.0029465	chr10_113664076_114664076
rs4808111	0.00294648	chr19_18066395_19066395
rs3000179	0.0029464	chr1_79588978_80588978
rs4243055	0.0029464	chr15_77510762_78510762
rs8108398	0.00294638	chr19_18066395_19066395
rs75595199	0.00294635	chr10_99298234_100298234
rs17113715	0.00294635	chr14_42256397_43531953
rs4808845	0.00294634	chr19_18066395_19066395
rs3883933	0.00294617	chr17_36313346_37313346
rs3000170	0.00294609	chr1_79588978_80588978
rs11150814	0.00294605	chr17_78916656_79916656
rs10169340	0.00294602	chr2_78311145_79311145
rs12910504	0.0029459	chr15_77510762_78510762
rs1175821	0.00294584	chr19_49622758_50622758
rs3015105	0.00294578	chr1_79588978_80588978
rs226235	0.00294577	chr17_36313346_37313346
rs60086589	0.00294568	chr19_18066395_19066395
rs2804587	0.00294564	chr10_113664076_114664076
rs79251996	0.00294563	chr17_36313346_37313346
rs55729335	0.00294558	chr2_78311145_79311145
rs73064093	0.00294558	chr19_49622758_50622758
rs117520020	0.00294556	chr17_36313346_37313346
rs11197439	0.00294555	chr10_116442724_117757105
rs1608991	0.00294551	chr2_78311145_79311145
rs115941248	0.00294544	chr1_197672833_198953363
rs2301662	0.00294536	chr19_18066395_19066395
rs56754516	0.00294532	chr10_99298234_100298234
rs55696469	0.00294521	chr13_62458150_63458150
rs6749317	0.0029452	chr2_78311145_79311145
rs113508903	0.00294518	chr17_60552949_61552949
rs10422920	0.00294511	chr19_18066395_19066395
rs1439239	0.00294491	chr2_212217757_213217757
rs8082398	0.00294488	chr17_36313346_37313346
rs7152293	0.00294487	chr14_42256397_43531953
rs1261230	0.0029448	chr2_78311145_79311145
rs9598473	0.00294465	chr13_62458150_63458150
rs12462801	0.00294464	chr19_18066395_19066395
rs75038628	0.00294459	chr2_118334671_119334671
rs6690620	0.00294457	chr1_96688559_99040744
rs9928728	0.00294457	chr16_61148348_62402723
rs649292	0.00294448	chr10_116442724_117757105
rs72832392	0.00294444	chr2_118334671_119334671
rs4853400	0.00294435	chr2_78311145_79311145
rs116431941	0.00294435	chr2_118334671_119334671
rs7334601	0.00294431	chr13_62458150_63458150
rs74029442	0.00294419	chr15_77510762_78510762
rs62182610	0.00294412	chr2_212217757_213217757
rs72685940	0.00294409	chr14_42256397_43531953
rs16847879	0.00294407	chr2_212217757_213217757
rs79493590	0.00294396	chr19_31376692_32957504
rs11595713	0.00294394	chr10_113664076_114664076
rs9788852	0.00294392	chr16_74168565_75168565
rs148497596	0.0029439	chr10_56189411_57189411
rs757113	0.0029439	chr19_18066395_19066395
rs193195967	0.00294386	chr19_49622758_50622758
rs12064526	0.00294379	chr1_79588978_80588978
rs4889891	0.00294375	chr17_77281387_78281387
rs28623120	0.00294346	chr17_60552949_61552949
rs4794780	0.00294343	chr17_36313346_37313346
rs7250661	0.00294343	chr19_18066395_19066395
rs34350494	0.00294342	chr19_31376692_32957504
rs111269183	0.00294341	chr17_36313346_37313346
rs117831442	0.00294338	chr19_18066395_19066395
rs379210	0.00294336	chr2_78311145_79311145
rs56806494	0.00294335	chr1_79588978_80588978
rs75300449	0.00294329	chr15_77510762_78510762
rs72730724	0.00294328	chr15_77510762_78510762
rs7218122	0.00294325	chr17_78916656_79916656
rs3118826	0.00294313	chr13_62458150_63458150
rs11195956	0.00294306	chr10_113664076_114664076
rs6512239	0.00294292	chr19_18066395_19066395
rs10219661	0.00294291	chr12_108118630_109118630
rs56753769	0.0029429	chr1_79588978_80588978
rs118095146	0.00294281	chr15_77510762_78510762
rs62182641	0.00294277	chr2_212217757_213217757
rs17238096	0.00294262	chr15_61488299_62488299
rs12818700	0.00294262	chr12_102910468_103910468
rs6679100	0.00294253	chr1_197672833_198953363
rs550684552	0.00294242	chr10_113664076_114664076
rs9932366	0.00294237	chr16_74168565_75168565
rs41299149	0.00294222	chr10_116442724_117757105
rs2799599	0.00294219	chr10_56189411_57189411
rs10865434	0.00294204	chr2_78311145_79311145
rs75902357	0.00294193	chr2_78311145_79311145
rs34439935	0.0029419	chr17_60552949_61552949
rs34996456	0.00294184	chr2_77224273_78248001
rs308682	0.00294182	chr13_62458150_63458150
rs80232126	0.0029418	chr2_78311145_79311145
rs73057960	0.00294175	chr19_49622758_50622758
rs11111480	0.00294173	chr12_102910468_103910468
rs73987242	0.00294173	chr2_212217757_213217757
rs113026463	0.00294152	chr14_42256397_43531953
rs4794793	0.00294147	chr17_36313346_37313346
rs78699838	0.0029414	chr2_78311145_79311145
rs35708210	0.00294139	chr17_78916656_79916656
rs79262007	0.00294133	chr2_212217757_213217757
rs13398544	0.00294127	chr2_77224273_78248001
rs12450778	0.00294124	chr17_36313346_37313346
rs113931699	0.00294122	chr2_77224273_78248001
rs144189171	0.00294118	chr10_113664076_114664076
rs61872315	0.0029409	chr10_113664076_114664076
rs4964231	0.00294078	chr12_108118630_109118630
rs77015135	0.00294076	chr10_113664076_114664076
rs11113737	0.00294071	chr12_108118630_109118630
rs77483932	0.00294069	chr16_75739791_76739791
rs6698087	0.00294064	chr1_79588978_80588978
rs1906195	0.0029405	chr2_77224273_78248001
rs10885288	0.0029404	chr10_113664076_114664076
rs278178	0.00294039	chr19_31376692_32957504
rs10825419	0.00294039	chr10_56189411_57189411
rs8079582	0.00294035	chr17_60552949_61552949
rs61950057	0.00294034	chr13_62458150_63458150
rs1909105	0.00294033	chr16_75739791_76739791
rs3851749	0.00294025	chr16_75739791_76739791
rs72796700	0.00294024	chr16_74168565_75168565
rs608420	0.00294016	chr17_36313346_37313346
rs71375868	0.00294008	chr17_60552949_61552949
rs62120386	0.00294008	chr19_18066395_19066395
rs34056711	0.00294006	chr19_18066395_19066395
rs2314663	0.00294003	chr19_18066395_19066395
rs75557289	0.00294001	chr12_102910468_103910468
rs7562337	0.00294001	chr2_77224273_78248001
rs11650292	0.00294	chr17_36313346_37313346
rs117586381	0.00293989	chr19_18066395_19066395
rs113671578	0.00293974	chr10_56189411_57189411
rs11345836	0.00293974	chr17_36313346_37313346
rs7504109	0.00293952	chr17_36313346_37313346
rs62182611	0.00293946	chr2_212217757_213217757
rs7569615	0.00293944	chr2_78311145_79311145
rs138442694	0.0029394	chr17_60552949_61552949
rs228287	0.00293938	chr17_36313346_37313346
rs12782775	0.00293938	chr10_116442724_117757105
rs7576414	0.00293932	chr2_77224273_78248001
rs1589932	0.00293928	chr2_78311145_79311145
rs73932237	0.00293925	chr19_49622758_50622758
rs4784152	0.00293925	chr16_61148348_62402723
rs141803543	0.00293915	chr2_118334671_119334671
rs57992194	0.00293905	chr15_77510762_78510762
rs191184119	0.00293904	chr17_36313346_37313346
rs10219655	0.00293901	chr12_108118630_109118630
rs117694492	0.00293898	chr13_62458150_63458150
rs5014130	0.00293897	chr19_18066395_19066395
rs10401626	0.00293891	chr19_49622758_50622758
rs74819408	0.00293882	chr17_60552949_61552949
rs1029764	0.0029388	chr17_60552949_61552949
rs4887837	0.00293879	chr16_75739791_76739791
rs3784851	0.00293861	chr16_61148348_62402723
rs2167561	0.00293852	chr2_78311145_79311145
rs10861947	0.0029385	chr12_108118630_109118630
rs4802640	0.00293838	chr19_49622758_50622758
rs6547196	0.00293837	chr2_78311145_79311145
rs308674	0.00293837	chr13_62458150_63458150
rs516007	0.00293837	chr16_75739791_76739791
rs17445897	0.00293835	chr1_81936733_83766863
rs7963027	0.00293833	chr12_108118630_109118630
rs12434041	0.00293832	chr14_42256397_43531953
rs7211681	0.0029383	chr17_78916656_79916656
rs442612	0.00293824	chr13_62458150_63458150
rs8077710	0.00293823	chr17_36313346_37313346
rs11635569	0.00293823	chr15_61488299_62488299
rs72999390	0.00293822	chr19_18066395_19066395
rs62120385	0.0029382	chr19_18066395_19066395
rs10875053	0.0029382	chr1_96688559_99040744
rs74182610	0.00293808	chr19_18066395_19066395
rs57079535	0.00293796	chr18_52152462_53725637
rs12910787	0.00293787	chr15_61488299_62488299
rs61005161	0.00293782	chr16_75739791_76739791
rs61872041	0.00293782	chr10_113664076_114664076
rs112312485	0.00293779	chr2_78311145_79311145
rs8077115	0.00293778	chr17_77281387_78281387
rs60162494	0.00293777	chr17_36313346_37313346
rs2006776	0.00293772	chr18_52152462_53725637
rs35356603	0.00293771	chr1_81936733_83766863
rs7244317	0.00293755	chr18_52152462_53725637
rs71332133	0.00293748	chr19_18066395_19066395
rs79658592	0.00293746	chr17_77281387_78281387
rs11113761	0.00293737	chr12_108118630_109118630
rs9896864	0.00293735	chr17_60552949_61552949
rs12864625	0.00293733	chr13_62458150_63458150
rs10219519	0.0029373	chr12_108118630_109118630
rs7911297	0.00293728	chr10_113664076_114664076
rs62164904	0.00293727	chr2_118334671_119334671
rs56076975	0.00293726	chr14_42256397_43531953
rs6564199	0.00293723	chr16_74168565_75168565
rs75300714	0.00293716	chr1_197672833_198953363
rs10885332	0.00293715	chr10_113664076_114664076
rs12571496	0.00293712	chr10_113664076_114664076
rs8047731	0.00293711	chr16_61148348_62402723
rs34262564	0.00293701	chr17_77281387_78281387
rs9902932	0.00293693	chr17_60552949_61552949
rs6760454	0.00293691	chr2_78311145_79311145
rs4849708	0.00293691	chr2_118334671_119334671
rs34379688	0.00293689	chr19_18066395_19066395
rs11492424	0.00293683	chr10_56189411_57189411
rs191495403	0.00293678	chr2_118334671_119334671
rs283903	0.00293676	chr2_78311145_79311145
rs185072109	0.00293671	chr17_36313346_37313346
rs4917783	0.0029367	chr10_99298234_100298234
rs7898771	0.00293667	chr10_99298234_100298234
rs16964149	0.00293662	chr16_61148348_62402723
rs1111770	0.00293659	chr1_79588978_80588978
rs3935182	0.0029365	chr15_77510762_78510762
rs1775580	0.00293645	chr1_90588884_91589379
rs16907234	0.00293639	chr10_56189411_57189411
rs36085221	0.00293629	chr10_56189411_57189411
rs7552852	0.00293621	chr1_90588884_91589379
rs116489741	0.00293614	chr1_79588978_80588978
rs7993427	0.0029361	chr13_62458150_63458150
rs36081001	0.00293603	chr1_90588884_91589379
rs7182429	0.00293598	chr15_61488299_62488299
rs10180141	0.00293598	chr2_77224273_78248001
rs12041108	0.00293586	chr1_79588978_80588978
rs1131935	0.00293578	chr17_77281387_78281387
rs9899222	0.00293577	chr17_60552949_61552949
rs55943711	0.00293571	chr17_36313346_37313346
rs62047285	0.00293564	chr16_61148348_62402723
rs10430541	0.00293547	chr10_56189411_57189411
rs142287677	0.00293544	chr17_60552949_61552949
rs75064710	0.00293544	chr1_197672833_198953363
rs12579951	0.00293542	chr12_18681234_19681234
rs11189324	0.00293535	chr10_99298234_100298234
rs10860989	0.00293535	chr12_102910468_103910468
rs28515179	0.00293529	chr17_36313346_37313346
rs1043192	0.00293518	chr19_18066395_19066395
rs10404868	0.00293518	chr19_49622758_50622758
rs77315417	0.00293518	chr17_78916656_79916656
rs9893857	0.00293515	chr17_60552949_61552949
rs11195988	0.00293514	chr10_113664076_114664076
rs75015991	0.0029351	chr15_61488299_62488299
rs8072984	0.00293505	chr17_60552949_61552949
rs17227743	0.00293496	chr13_62458150_63458150
rs78702909	0.00293493	chr19_18066395_19066395
rs982338	0.00293486	chr14_42256397_43531953
rs11865329	0.0029348	chr16_61148348_62402723
rs34722535	0.0029348	chr2_77224273_78248001
rs17249073	0.00293478	chr16_61148348_62402723
rs2297643	0.00293477	chr10_99298234_100298234
rs11670315	0.00293463	chr19_18066395_19066395
rs144348932	0.00293459	chr2_77224273_78248001
rs61865194	0.00293459	chr10_116442724_117757105
rs11667834	0.00293458	chr19_18066395_19066395
rs148086216	0.00293456	chr16_61148348_62402723
rs17684593	0.0029345	chr17_60552949_61552949
rs8065346	0.00293449	chr17_36313346_37313346
rs114084061	0.00293448	chr1_79588978_80588978
rs2102988	0.00293445	chr17_78916656_79916656
rs117635522	0.00293431	chr17_60552949_61552949
rs72943016	0.00293427	chr1_79588978_80588978
rs144152852	0.00293426	chr17_60552949_61552949
rs59961449	0.0029342	chr19_18066395_19066395
rs147983046	0.00293416	chr15_77510762_78510762
rs3000176	0.00293414	chr1_79588978_80588978
rs1042050	0.002934	chr19_18066395_19066395
rs11196125	0.00293399	chr10_113664076_114664076
rs144927006	0.00293387	chr1_79588978_80588978
rs62075226	0.00293384	chr17_36313346_37313346
rs73191675	0.00293383	chr12_108118630_109118630
rs3128056	0.00293378	chr13_62458150_63458150
rs10922815	0.00293378	chr1_90588884_91589379
rs111543554	0.00293369	chr2_78311145_79311145
rs76893629	0.00293363	chr10_116442724_117757105
rs115779977	0.00293361	chr2_78311145_79311145
rs886242	0.00293359	chr19_18066395_19066395
rs8109807	0.00293356	chr19_18066395_19066395
rs137954801	0.00293356	chr13_62458150_63458150
rs79058301	0.00293356	chr19_18066395_19066395
rs11004407	0.00293354	chr10_56189411_57189411
rs112295539	0.00293351	chr12_102910468_103910468
rs71392613	0.00293347	chr16_74168565_75168565
rs4764723	0.00293345	chr12_102910468_103910468
rs12926260	0.00293334	chr16_61148348_62402723
rs12264340	0.00293333	chr10_56189411_57189411
rs72823312	0.00293322	chr17_36313346_37313346
rs10786401	0.00293309	chr10_99298234_100298234
rs13028597	0.00293301	chr2_212217757_213217757
rs13332894	0.00293297	chr16_74168565_75168565
rs8102478	0.00293292	chr19_18066395_19066395
rs9317270	0.00293282	chr13_62458150_63458150
rs17106806	0.0029328	chr1_81936733_83766863
rs34687725	0.00293277	chr17_60552949_61552949
rs62120382	0.00293277	chr19_18066395_19066395
rs11864457	0.00293272	chr16_74168565_75168565
rs9934716	0.00293271	chr16_61148348_62402723
rs9904319	0.00293254	chr17_77281387_78281387
rs117672456	0.00293254	chr12_108118630_109118630
rs17015523	0.00293253	chr2_78311145_79311145
rs113768610	0.00293253	chr17_36313346_37313346
rs10865437	0.00293248	chr2_78311145_79311145
rs12946924	0.00293244	chr17_36313346_37313346
rs10468024	0.00293241	chr15_61488299_62488299
rs79054271	0.00293232	chr19_18066395_19066395
rs7521967	0.00293227	chr1_197672833_198953363
rs3000174	0.00293221	chr1_79588978_80588978
rs35432569	0.0029322	chr17_60552949_61552949
rs12610882	0.00293215	chr19_49622758_50622758
rs2953186	0.00293214	chr17_60552949_61552949
rs10763160	0.00293213	chr10_56189411_57189411
rs145327177	0.00293211	chr19_18066395_19066395
rs11123461	0.00293209	chr2_118334671_119334671
rs4808163	0.00293206	chr19_18066395_19066395
rs75314194	0.00293206	chr15_77510762_78510762
rs141327506	0.00293204	chr17_60552949_61552949
rs12918987	0.00293201	chr16_61148348_62402723
rs73943157	0.00293192	chr2_78311145_79311145
rs144907570	0.00293185	chr16_75739791_76739791
rs11071644	0.00293181	chr15_61488299_62488299
rs62047287	0.00293175	chr16_61148348_62402723
rs72943004	0.00293171	chr1_79588978_80588978
rs77538742	0.0029317	chr16_74168565_75168565
rs3818780	0.00293162	chr10_99298234_100298234
rs8082640	0.00293159	chr17_77281387_78281387
rs7172936	0.00293153	chr15_77510762_78510762
rs6539059	0.00293151	chr12_102910468_103910468
rs62127956	0.00293141	chr19_49622758_50622758
rs35137759	0.00293134	chr1_96688559_99040744
rs7598427	0.00293134	chr2_78311145_79311145
rs7208687	0.00293133	chr17_77281387_78281387
rs12254187	0.00293132	chr10_113664076_114664076
rs35331004	0.00293129	chr17_60552949_61552949
rs149637140	0.00293128	chr17_60552949_61552949
rs17087613	0.00293121	chr13_62458150_63458150
rs3858271	0.00293111	chr10_56189411_57189411
rs112189343	0.00293106	chr13_62458150_63458150
rs10922323	0.002931	chr1_197672833_198953363
rs147589296	0.00293093	chr1_79588978_80588978
rs79273924	0.00293087	chr1_197672833_198953363
rs200347547	0.00293081	chr2_77224273_78248001
rs35462393	0.00293079	chr19_18066395_19066395
rs112909094	0.00293067	chr17_36313346_37313346
rs55650549	0.00293064	chr19_18066395_19066395
rs2579980	0.00293045	chr2_212217757_213217757
rs13381775	0.00293043	chr18_52152462_53725637
rs190882367	0.00293032	chr2_78311145_79311145
rs6754548	0.00293025	chr2_78311145_79311145
rs17015607	0.00293016	chr2_78311145_79311145
rs143600788	0.00293	chr15_77510762_78510762
rs1498696	0.00292997	chr12_102910468_103910468
rs12184592	0.00292981	chr13_62458150_63458150
rs11668587	0.00292979	chr19_18066395_19066395
rs4357973	0.00292975	chr17_36313346_37313346
rs72943081	0.00292971	chr1_79588978_80588978
rs13384859	0.0029297	chr2_77224273_78248001
rs10860977	0.00292964	chr12_102910468_103910468
rs1935388	0.00292951	chr1_79588978_80588978
rs11655365	0.00292946	chr17_60552949_61552949
rs2249197	0.00292946	chr15_61488299_62488299
rs11086095	0.0029294	chr19_18066395_19066395
rs17647060	0.00292923	chr2_78311145_79311145
rs1219347	0.00292922	chr10_56189411_57189411
rs28627140	0.00292921	chr1_90588884_91589379
rs367607620	0.00292916	chr2_212217757_213217757
rs7911609	0.00292915	chr10_99298234_100298234
rs10468027	0.00292906	chr15_61488299_62488299
rs6135558	0.00292899	chr20_15276185_16276185
rs1155683	0.00292897	chr2_212217757_213217757
rs59568831	0.00292896	chr2_212217757_213217757
rs80296592	0.00292894	chr17_60552949_61552949
rs117173155	0.0029288	chr19_49622758_50622758
rs4808761	0.00292878	chr19_18066395_19066395
rs11623809	0.00292875	chr14_42256397_43531953
rs12447270	0.00292855	chr16_75739791_76739791
rs7187953	0.00292852	chr16_75739791_76739791
rs3848400	0.00292847	chr17_36313346_37313346
rs77737006	0.00292846	chr15_77510762_78510762
rs11880800	0.00292845	chr19_18066395_19066395
rs56349355	0.00292841	chr16_75739791_76739791
rs11676773	0.00292838	chr2_78311145_79311145
rs111761891	0.00292836	chr16_75739791_76739791
rs4802624	0.00292823	chr19_49622758_50622758
rs73024616	0.00292819	chr19_18066395_19066395
rs11881467	0.00292814	chr19_18066395_19066395
rs10413792	0.00292809	chr19_49622758_50622758
rs11881258	0.00292808	chr19_18066395_19066395
rs2860059	0.00292801	chr2_212217757_213217757
rs145715634	0.00292784	chr10_113664076_114664076
rs11871605	0.00292778	chr17_78916656_79916656
rs567252777	0.00292774	chr19_49622758_50622758
rs12024774	0.00292767	chr1_79588978_80588978
rs34391931	0.00292763	chr15_61488299_62488299
rs12460629	0.00292762	chr19_18066395_19066395
rs141025430	0.00292753	chr1_197672833_198953363
rs1811004	0.00292752	chr1_81936733_83766863
rs140223416	0.00292741	chr19_18066395_19066395
rs11149879	0.00292731	chr16_75739791_76739791
rs62009066	0.00292726	chr15_77510762_78510762
rs535752	0.0029271	chr11_65617111_67060023
rs73302646	0.00292707	chr17_36313346_37313346
rs72791328	0.00292702	chr16_75739791_76739791
rs59672671	0.00292699	chr17_36313346_37313346
rs6585125	0.00292696	chr10_113664076_114664076
rs17015772	0.00292695	chr2_78311145_79311145
rs12025007	0.0029269	chr1_79588978_80588978
rs67477508	0.00292689	chr2_78311145_79311145
rs1076438	0.00292685	chr17_36313346_37313346
rs1046565	0.00292669	chr19_18066395_19066395
rs2014914	0.00292666	chr19_18066395_19066395
rs139082837	0.0029266	chr12_102910468_103910468
rs149345823	0.0029266	chr17_60552949_61552949
rs1080975	0.00292652	chr2_78311145_79311145
rs2946853	0.00292646	chr19_49622758_50622758
rs74736618	0.00292645	chr19_18066395_19066395
rs117872199	0.00292643	chr10_56189411_57189411
rs4968768	0.00292639	chr17_60552949_61552949
rs4531856	0.00292633	chr19_18066395_19066395
rs180729	0.0029262	chr10_116442724_117757105
rs2960669	0.00292615	chr10_116442724_117757105
rs3015103	0.00292605	chr1_79588978_80588978
rs7248363	0.00292603	chr19_18066395_19066395
rs4548900	0.00292601	chr16_74168565_75168565
rs6043521	0.00292595	chr20_15276185_16276185
rs11676099	0.00292594	chr2_78311145_79311145
rs2169462	0.00292589	chr10_99298234_100298234
rs2419627	0.00292575	chr10_113664076_114664076
rs141624812	0.00292571	chr16_75739791_76739791
rs4853398	0.00292563	chr2_78311145_79311145
rs41314509	0.00292554	chr10_113664076_114664076
rs1219345	0.00292546	chr10_56189411_57189411
rs12974161	0.00292543	chr19_18066395_19066395
rs62072864	0.00292543	chr17_78916656_79916656
rs1239185	0.00292538	chr17_36313346_37313346
rs3893788	0.00292538	chr16_74168565_75168565
rs1402909	0.00292532	chr2_78311145_79311145
rs1938763	0.00292526	chr11_65617111_67060023
rs9891612	0.00292517	chr17_60552949_61552949
rs420117	0.00292514	chr2_77224273_78248001
rs3110773	0.0029251	chr10_116442724_117757105
rs114470486	0.00292509	chr1_79588978_80588978
rs4277405	0.00292502	chr17_60552949_61552949
rs2465425	0.00292502	chr17_60552949_61552949
rs117135209	0.002925	chr17_77281387_78281387
rs62156822	0.00292496	chr2_78311145_79311145
rs2296440	0.00292492	chr10_99298234_100298234
rs2271882	0.00292491	chr19_18066395_19066395
rs9899105	0.0029249	chr17_77281387_78281387
rs7997623	0.00292478	chr13_62458150_63458150
rs187207419	0.00292468	chr20_15276185_16276185
rs112138433	0.00292458	chr10_56189411_57189411
rs8104010	0.00292434	chr19_18066395_19066395
rs8065549	0.00292434	chr17_36313346_37313346
rs373955	0.00292433	chr13_62458150_63458150
rs116245404	0.0029243	chr1_79588978_80588978
rs13428091	0.00292426	chr2_77224273_78248001
rs4795337	0.00292421	chr17_36313346_37313346
rs75778556	0.00292418	chr19_31376692_32957504
rs115862566	0.00292415	chr2_212217757_213217757
rs118044569	0.00292396	chr12_102910468_103910468
rs73001463	0.00292394	chr19_18066395_19066395
rs75657327	0.00292394	chr17_60552949_61552949
rs10883111	0.00292378	chr10_99298234_100298234
rs11148588	0.00292375	chr13_62458150_63458150
rs1696760	0.00292375	chr17_77281387_78281387
rs8002870	0.00292374	chr13_62458150_63458150
rs13399825	0.00292372	chr2_118334671_119334671
rs7502904	0.00292369	chr17_36313346_37313346
rs13416303	0.00292359	chr2_77224273_78248001
rs7309412	0.00292355	chr12_102910468_103910468
rs34217228	0.00292351	chr16_75739791_76739791
rs28698953	0.00292345	chr16_61148348_62402723
rs62639362	0.00292344	chr17_36313346_37313346
rs11639860	0.00292319	chr16_75739791_76739791
rs143051985	0.00292317	chr19_49622758_50622758
rs200347156	0.00292317	chr1_79588978_80588978
rs9908136	0.00292315	chr17_36313346_37313346
rs117850139	0.00292315	chr13_62458150_63458150
rs2408008	0.00292303	chr16_61148348_62402723
rs142330065	0.002923	chr17_77281387_78281387
rs75499068	0.00292298	chr19_18066395_19066395
rs12127588	0.00292295	chr1_197672833_198953363
rs12029642	0.00292291	chr1_79588978_80588978
rs3784327	0.00292289	chr15_77510762_78510762
rs60012205	0.00292284	chr17_77281387_78281387
rs6564322	0.00292283	chr16_75739791_76739791
rs74739592	0.00292279	chr19_18066395_19066395
rs188926015	0.00292276	chr10_56189411_57189411
rs10507231	0.0029227	chr12_108118630_109118630
rs10778616	0.00292258	chr12_108118630_109118630
rs10198233	0.00292256	chr2_78311145_79311145
rs35785003	0.00292248	chr17_60552949_61552949
rs187785142	0.00292238	chr17_78916656_79916656
rs7219930	0.00292235	chr17_60552949_61552949
rs6503651	0.00292235	chr17_36313346_37313346
rs146549457	0.00292231	chr2_78311145_79311145
rs12949774	0.0029223	chr17_36313346_37313346
rs11516551	0.00292227	chr10_56189411_57189411
rs4968706	0.00292222	chr17_60552949_61552949
rs6738238	0.00292221	chr2_78311145_79311145
rs67897830	0.00292214	chr16_75739791_76739791
rs10740599	0.00292211	chr10_56189411_57189411
rs145654419	0.00292205	chr13_62458150_63458150
rs982341	0.00292201	chr2_78311145_79311145
rs1391402	0.00292201	chr16_75739791_76739791
rs11667176	0.00292198	chr19_18066395_19066395
rs7254547	0.00292198	chr19_18066395_19066395
rs2374973	0.00292191	chr12_108118630_109118630
rs9899012	0.00292191	chr17_60552949_61552949
rs74787200	0.00292187	chr19_18066395_19066395
rs77447083	0.00292183	chr16_74168565_75168565
rs2429399	0.00292183	chr17_60552949_61552949
rs12357741	0.00292179	chr10_116442724_117757105
rs2010470	0.00292174	chr2_78311145_79311145
rs60861098	0.0029217	chr1_79588978_80588978
rs587749132	0.0029217	chr17_77281387_78281387
rs74952901	0.00292169	chr1_79588978_80588978
rs117943325	0.00292168	chr19_18066395_19066395
rs12874245	0.00292168	chr13_62458150_63458150
rs72836625	0.00292163	chr10_113664076_114664076
rs4853381	0.00292156	chr2_78311145_79311145
rs62161518	0.00292141	chr2_77224273_78248001
rs7918345	0.00292137	chr10_99298234_100298234
rs2792702	0.00292134	chr10_113664076_114664076
rs183227467	0.00292132	chr2_78311145_79311145
rs10423676	0.00292128	chr19_18066395_19066395
rs10778213	0.00292122	chr12_102910468_103910468
rs12130983	0.00292112	chr1_90588884_91589379
rs11667476	0.00292111	chr19_18066395_19066395
rs6757441	0.0029211	chr2_78311145_79311145
rs28361947	0.00292108	chr1_79588978_80588978
rs1718293	0.00292107	chr12_102910468_103910468
rs1019165	0.002921	chr17_60552949_61552949
rs12871762	0.00292092	chr13_62458150_63458150
rs72832398	0.00292088	chr2_118334671_119334671
rs76381202	0.00292077	chr17_77281387_78281387
rs4491382	0.00292073	chr13_62458150_63458150
rs17103022	0.0029207	chr1_79588978_80588978
rs79729979	0.00292067	chr20_41215551_42215551
rs73177870	0.00292066	chr12_102910468_103910468
rs116935266	0.00292044	chr17_60552949_61552949
rs13418898	0.00292041	chr2_118334671_119334671
rs13336872	0.00292037	chr16_61148348_62402723
rs56930803	0.00292036	chr12_18681234_19681234
rs74759472	0.00292034	chr14_42256397_43531953
rs12610715	0.0029203	chr19_18066395_19066395
rs11086104	0.00292028	chr19_18066395_19066395
rs12452522	0.00292012	chr17_36313346_37313346
rs1327021	0.00292008	chr1_81936733_83766863
rs13397549	0.00292004	chr2_78311145_79311145
rs35042858	0.00291995	chr17_77281387_78281387
rs11807102	0.00291985	chr1_79588978_80588978
rs9916392	0.0029198	chr17_36313346_37313346
rs75510475	0.00291973	chr20_41215551_42215551
rs55934541	0.00291973	chr15_61488299_62488299
rs8019089	0.00291971	chr14_42256397_43531953
rs8082569	0.0029197	chr17_60552949_61552949
rs1122572	0.00291967	chr12_108118630_109118630
rs10203022	0.00291966	chr2_212217757_213217757
rs1993419	0.00291965	chr17_77281387_78281387
rs74914835	0.00291964	chr2_118334671_119334671
rs2275048	0.00291954	chr10_99298234_100298234
rs10423852	0.00291943	chr19_18066395_19066395
rs77610157	0.00291943	chr17_60552949_61552949
rs62007778	0.00291934	chr15_77510762_78510762
rs7970310	0.00291931	chr12_108118630_109118630
rs79143250	0.00291922	chr20_15276185_16276185
rs72730714	0.00291916	chr15_77510762_78510762
rs77763446	0.00291896	chr19_31376692_32957504
rs12406378	0.00291893	chr1_90588884_91589379
rs146186995	0.00291881	chr1_79588978_80588978
rs115524170	0.00291881	chr1_79588978_80588978
rs1345421	0.00291881	chr12_108118630_109118630
rs34337872	0.0029187	chr17_36313346_37313346
rs140160582	0.00291858	chr10_113664076_114664076
rs8077909	0.00291852	chr17_60552949_61552949
rs34621354	0.00291846	chr17_60552949_61552949
rs9528530	0.0029184	chr13_62458150_63458150
rs72833128	0.00291834	chr10_116442724_117757105
rs12461382	0.00291824	chr19_18066395_19066395
rs72733938	0.00291824	chr1_197672833_198953363
rs4359380	0.00291805	chr15_61488299_62488299
rs4795274	0.00291802	chr17_36313346_37313346
rs1855785	0.00291799	chr13_62458150_63458150
rs34089769	0.00291779	chr16_74168565_75168565
rs464304	0.00291772	chr20_15276185_16276185
rs12265214	0.00291767	chr10_113664076_114664076
rs67117759	0.00291765	chr16_75739791_76739791
rs2804581	0.00291758	chr10_113664076_114664076
rs12609555	0.00291755	chr19_18066395_19066395
rs9925329	0.00291747	chr16_75739791_76739791
rs12444427	0.00291737	chr16_75739791_76739791
rs453427	0.00291734	chr19_18066395_19066395
rs143800266	0.0029173	chr17_60552949_61552949
rs62120368	0.00291728	chr19_18066395_19066395
rs117225377	0.00291727	chr17_77281387_78281387
rs17643681	0.00291718	chr20_15276185_16276185
rs61319078	0.00291709	chr10_116442724_117757105
rs75186747	0.00291707	chr19_18066395_19066395
rs72836551	0.00291703	chr10_116442724_117757105
rs34145625	0.00291703	chr17_77281387_78281387
rs2951888	0.00291675	chr17_60552949_61552949
rs16946713	0.0029166	chr17_60552949_61552949
rs137913203	0.00291657	chr10_99298234_100298234
rs118044251	0.00291657	chr17_60552949_61552949
rs78942458	0.00291652	chr14_42256397_43531953
rs78879087	0.0029165	chr12_102910468_103910468
rs74662289	0.00291649	chr1_79588978_80588978
rs7558696	0.00291644	chr2_212217757_213217757
rs73937131	0.00291641	chr2_78311145_79311145
rs9892345	0.00291637	chr17_60552949_61552949
rs11111496	0.00291636	chr12_102910468_103910468
rs10519120	0.00291629	chr15_61488299_62488299
rs12910083	0.00291625	chr15_77510762_78510762
rs1320696	0.00291621	chr16_74168565_75168565
rs80259540	0.0029162	chr1_79588978_80588978
rs4244300	0.00291615	chr10_113664076_114664076
rs75217288	0.00291611	chr17_60552949_61552949
rs12945963	0.00291598	chr17_77281387_78281387
rs76365892	0.00291581	chr2_118334671_119334671
rs6724726	0.0029158	chr2_78311145_79311145
rs17237901	0.00291579	chr15_61488299_62488299
rs71439955	0.00291556	chr13_62458150_63458150
rs114983699	0.00291556	chr1_79588978_80588978
rs12986641	0.00291552	chr2_78311145_79311145
rs7215884	0.0029155	chr17_36313346_37313346
rs11189625	0.0029155	chr10_99298234_100298234
rs189064921	0.00291549	chr13_62458150_63458150
rs7327653	0.0029153	chr13_62458150_63458150
rs140907835	0.0029153	chr17_36313346_37313346
rs7207364	0.00291525	chr17_36313346_37313346
rs73428754	0.00291525	chr17_77281387_78281387
rs146549735	0.00291522	chr1_79588978_80588978
rs55818149	0.00291511	chr17_78916656_79916656
rs72919716	0.00291509	chr2_78311145_79311145
rs10922829	0.00291508	chr1_90588884_91589379
rs117426157	0.00291507	chr15_61488299_62488299
rs139998931	0.002915	chr15_61488299_62488299
rs7099862	0.00291499	chr10_113664076_114664076
rs1763256	0.00291494	chr14_42256397_43531953
rs9914991	0.00291492	chr17_36313346_37313346
rs79264693	0.0029148	chr2_212217757_213217757
rs140997538	0.00291477	chr17_36313346_37313346
rs11666799	0.00291466	chr19_18066395_19066395
rs113715975	0.00291465	chr10_116442724_117757105
rs982342	0.00291463	chr2_78311145_79311145
rs78923008	0.00291463	chr10_113664076_114664076
rs3795028	0.00291462	chr19_18066395_19066395
rs35146674	0.00291462	chr1_90588884_91589379
rs4566098	0.00291457	chr15_61488299_62488299
rs61874591	0.00291456	chr10_113664076_114664076
rs12461021	0.00291452	chr19_18066395_19066395
rs12105200	0.00291441	chr2_78311145_79311145
rs7082742	0.00291438	chr10_56189411_57189411
rs7155028	0.00291434	chr14_42256397_43531953
rs12298824	0.00291433	chr12_102910468_103910468
rs117810775	0.0029143	chr17_60552949_61552949
rs78932109	0.00291424	chr17_36313346_37313346
rs45513592	0.00291419	chr19_49622758_50622758
rs143905946	0.00291418	chr1_79588978_80588978
rs2161106	0.00291415	chr19_18066395_19066395
rs73985067	0.00291412	chr17_36313346_37313346
rs10786371	0.00291404	chr10_99298234_100298234
rs2287549	0.00291404	chr12_108118630_109118630
rs28524916	0.00291393	chr15_77510762_78510762
rs7252523	0.00291392	chr19_18066395_19066395
rs76019865	0.00291386	chr1_197672833_198953363
rs58195148	0.0029138	chr2_118334671_119334671
rs79045445	0.00291378	chr17_36313346_37313346
rs11004453	0.00291377	chr10_56189411_57189411
rs61791683	0.00291369	chr1_81936733_83766863
rs138905948	0.00291365	chr1_197672833_198953363
rs10193323	0.00291364	chr2_78311145_79311145
rs117286225	0.00291363	chr16_61148348_62402723
rs257834	0.00291362	chr16_75739791_76739791
rs2502363	0.00291345	chr17_36313346_37313346
rs143674134	0.00291341	chr19_18066395_19066395
rs10425001	0.00291336	chr19_18066395_19066395
rs79532581	0.00291335	chr2_212217757_213217757
rs7503229	0.00291332	chr17_36313346_37313346
rs141467266	0.00291331	chr16_61148348_62402723
rs78790752	0.0029132	chr17_60552949_61552949
rs1526384	0.00291314	chr2_78311145_79311145
rs452755	0.00291314	chr13_62458150_63458150
rs10885715	0.00291313	chr10_116442724_117757105
rs8077276	0.00291312	chr17_60552949_61552949
rs13409011	0.00291302	chr2_118334671_119334671
rs12451736	0.00291284	chr17_36313346_37313346
rs7502216	0.00291282	chr17_36313346_37313346
rs7975237	0.00291281	chr12_108118630_109118630
rs4426342	0.00291262	chr16_61148348_62402723
rs116806825	0.00291259	chr1_79588978_80588978
rs982343	0.00291255	chr2_78311145_79311145
rs8101767	0.0029125	chr19_18066395_19066395
rs11666888	0.00291242	chr19_18066395_19066395
rs76431899	0.00291241	chr19_49622758_50622758
rs78988034	0.00291231	chr17_60552949_61552949
rs62076614	0.00291228	chr17_36313346_37313346
rs77080828	0.00291225	chr1_79588978_80588978
rs6503652	0.00291224	chr17_36313346_37313346
rs2244236	0.00291223	chr10_56189411_57189411
rs4848516	0.00291212	chr2_118334671_119334671
rs34931002	0.00291212	chr19_18066395_19066395
rs148684134	0.0029121	chr16_74168565_75168565
rs17015708	0.00291198	chr2_78311145_79311145
rs12319950	0.00291191	chr12_102910468_103910468
rs10874076	0.00291188	chr1_79588978_80588978
rs12977748	0.00291171	chr19_18066395_19066395
rs8113096	0.00291161	chr19_18066395_19066395
rs1851197	0.00291152	chr2_212217757_213217757
rs151274605	0.00291148	chr17_60552949_61552949
rs8107734	0.00291144	chr19_18066395_19066395
rs11162733	0.00291133	chr1_79588978_80588978
rs112487967	0.00291117	chr17_60552949_61552949
rs189100585	0.00291117	chr17_36313346_37313346
rs3184349	0.002911	chr10_113664076_114664076
rs6713605	0.00291081	chr2_118334671_119334671
rs74661804	0.00291081	chr10_72838253_73838253
rs16847767	0.00291077	chr2_212217757_213217757
rs13432568	0.00291075	chr2_78311145_79311145
rs17211392	0.00291073	chr19_18066395_19066395
rs78162315	0.00291071	chr2_118334671_119334671
rs839529	0.00291062	chr2_212217757_213217757
rs12047490	0.00291055	chr1_79588978_80588978
rs73934022	0.00291053	chr19_49622758_50622758
rs10192746	0.00291048	chr2_78311145_79311145
rs8113367	0.00291047	chr19_18066395_19066395
rs1019150	0.00291046	chr10_116442724_117757105
rs11670437	0.00291043	chr19_18066395_19066395
rs76636725	0.00291032	chr10_99298234_100298234
rs1572234	0.00291032	chr10_56189411_57189411
rs8070736	0.00291024	chr17_36313346_37313346
rs34143665	0.00291022	chr19_18066395_19066395
rs11189523	0.0029102	chr10_99298234_100298234
rs145198385	0.00291018	chr2_118334671_119334671
rs1242331	0.00291016	chr1_53229210_54229210
rs976584	0.00291011	chr16_75739791_76739791
rs3118828	0.00291007	chr13_62458150_63458150
rs72824085	0.00290997	chr10_113664076_114664076
rs1526383	0.00290992	chr2_78311145_79311145
rs3015112	0.00290981	chr1_79588978_80588978
rs141712476	0.00290979	chr1_90588884_91589379
rs115742154	0.00290976	chr13_62458150_63458150
rs7893865	0.00290971	chr10_56189411_57189411
rs432885	0.00290967	chr16_75739791_76739791
rs10159566	0.00290966	chr10_113664076_114664076
rs150934501	0.00290966	chr17_60552949_61552949
rs12306102	0.00290958	chr12_102910468_103910468
rs13038050	0.00290958	chr20_41215551_42215551
rs12428627	0.00290954	chr13_62458150_63458150
rs72832276	0.00290952	chr17_36313346_37313346
rs115509888	0.00290929	chr2_214713852_215713852
rs115773582	0.00290929	chr2_78311145_79311145
rs113457825	0.00290928	chr16_74168565_75168565
rs190971227	0.0029092	chr2_78311145_79311145
rs3118821	0.00290917	chr13_62458150_63458150
rs6043522	0.00290914	chr20_15276185_16276185
rs2526081	0.00290901	chr16_74168565_75168565
rs1608052	0.00290896	chr2_78311145_79311145
rs147420193	0.00290895	chr17_36313346_37313346
rs117957969	0.00290895	chr10_113664076_114664076
rs4808726	0.00290893	chr19_18066395_19066395
rs112964414	0.00290886	chr15_77510762_78510762
rs41292400	0.00290881	chr17_78916656_79916656
rs62048347	0.00290879	chr16_61148348_62402723
rs12727471	0.00290875	chr1_90588884_91589379
rs1894667	0.00290873	chr20_41215551_42215551
rs1882470	0.00290869	chr17_36313346_37313346
rs10746130	0.00290868	chr12_108118630_109118630
rs34865586	0.0029085	chr17_77281387_78281387
rs62052080	0.0029084	chr16_74168565_75168565
rs11189490	0.00290838	chr10_99298234_100298234
rs1594703	0.00290832	chr2_77224273_78248001
rs1566183	0.00290827	chr16_75739791_76739791
rs76809619	0.00290826	chr12_102910468_103910468
rs145502060	0.00290802	chr17_36313346_37313346
rs923370	0.00290801	chr17_36313346_37313346
rs118025005	0.00290798	chr10_99298234_100298234
rs11126680	0.00290794	chr2_78311145_79311145
rs74527486	0.00290793	chr17_60552949_61552949
rs16907229	0.00290789	chr10_56189411_57189411
rs3128059	0.00290783	chr13_62458150_63458150
rs111839663	0.00290782	chr17_36313346_37313346
rs75619943	0.00290782	chr15_77510762_78510762
rs118035185	0.00290781	chr19_18066395_19066395
rs17885551	0.0029077	chr19_18066395_19066395
rs1022907	0.00290757	chr10_113664076_114664076
rs17683509	0.00290735	chr19_18066395_19066395
rs4334178	0.00290733	chr13_62458150_63458150
rs10496211	0.00290729	chr2_78311145_79311145
rs17669032	0.00290726	chr1_197672833_198953363
rs73943118	0.00290722	chr2_78311145_79311145
rs10861020	0.0029072	chr12_102910468_103910468
rs4968767	0.00290716	chr17_60552949_61552949
rs75831058	0.00290712	chr19_31376692_32957504
rs76115396	0.00290711	chr2_78311145_79311145
rs11655496	0.00290696	chr17_36313346_37313346
rs10885714	0.00290693	chr10_116442724_117757105
rs17015555	0.00290677	chr2_78311145_79311145
rs7210673	0.00290673	chr17_36313346_37313346
rs6504136	0.00290669	chr17_60552949_61552949
rs111518715	0.00290654	chr17_60552949_61552949
rs2640091	0.00290652	chr1_197672833_198953363
rs6511001	0.00290652	chr19_18066395_19066395
rs62126307	0.00290646	chr19_49622758_50622758
rs117684210	0.00290643	chr14_42256397_43531953
rs61868044	0.00290642	chr10_116442724_117757105
rs7224109	0.00290641	chr17_36313346_37313346
rs140829333	0.0029064	chr1_96688559_99040744
rs11610077	0.00290635	chr12_108118630_109118630
rs34767620	0.00290635	chr17_60552949_61552949
rs12973480	0.00290633	chr19_18066395_19066395
rs118107966	0.00290631	chr17_60552949_61552949
rs17775243	0.00290627	chr2_118334671_119334671
rs66888949	0.00290627	chr2_78311145_79311145
rs74475451	0.00290621	chr10_116442724_117757105
rs6135445	0.00290595	chr20_15276185_16276185
rs7234141	0.00290593	chr18_52152462_53725637
rs9916213	0.00290588	chr17_77281387_78281387
rs78130392	0.00290586	chr20_41215551_42215551
rs12032517	0.00290585	chr1_79588978_80588978
rs1152232	0.00290575	chr19_49622758_50622758
rs7538180	0.00290572	chr1_197672833_198953363
rs11492419	0.00290566	chr10_56189411_57189411
rs10200759	0.00290555	chr2_78311145_79311145
rs12427455	0.00290553	chr13_62458150_63458150
rs1558240	0.00290531	chr17_60552949_61552949
rs112262189	0.00290521	chr17_36313346_37313346
rs112818372	0.0029052	chr19_18066395_19066395
rs365521	0.0029052	chr17_60552949_61552949
rs6043451	0.00290517	chr20_15276185_16276185
rs2003475	0.00290517	chr19_18066395_19066395
rs74754210	0.00290512	chr1_79588978_80588978
rs8010871	0.00290494	chr14_42256397_43531953
rs117184282	0.00290481	chr19_31376692_32957504
rs2182419	0.00290477	chr1_197672833_198953363
rs73069355	0.00290473	chr2_212217757_213217757
rs76889662	0.00290469	chr17_60552949_61552949
rs2888702	0.00290467	chr12_102910468_103910468
rs17683539	0.00290466	chr19_18066395_19066395
rs6124568	0.00290464	chr20_41215551_42215551
rs111518900	0.00290461	chr2_78311145_79311145
rs1684738	0.00290453	chr14_42256397_43531953
rs62052081	0.00290452	chr16_74168565_75168565
rs17588264	0.0029044	chr2_118334671_119334671
rs4488689	0.00290434	chr2_78311145_79311145
rs113461621	0.00290425	chr17_77281387_78281387
rs17015936	0.00290419	chr2_78311145_79311145
rs141199870	0.00290418	chr17_60552949_61552949
rs76010920	0.00290414	chr20_41215551_42215551
rs118148141	0.00290412	chr13_62458150_63458150
rs12408159	0.00290408	chr1_81936733_83766863
rs142168397	0.00290402	chr1_197672833_198953363
rs3973385	0.00290402	chr16_74168565_75168565
rs276771	0.00290397	chr19_31376692_32957504
rs72820938	0.00290389	chr2_78311145_79311145
rs6741097	0.00290388	chr2_212217757_213217757
rs60924207	0.00290382	chr17_77281387_78281387
rs17103343	0.00290373	chr1_79588978_80588978
rs71422767	0.00290368	chr2_212217757_213217757
rs77650261	0.00290366	chr20_15276185_16276185
rs17746382	0.00290354	chr10_113664076_114664076
rs5838283	0.00290349	chr2_212217757_213217757
rs12951883	0.00290348	chr17_77281387_78281387
rs13331596	0.00290348	chr16_61148348_62402723
rs60170452	0.00290346	chr16_74168565_75168565
rs147573181	0.00290341	chr2_212217757_213217757
rs10493641	0.00290335	chr1_79588978_80588978
rs139305407	0.00290334	chr17_60552949_61552949
rs116112765	0.00290332	chr17_60552949_61552949
rs4886866	0.00290328	chr15_77510762_78510762
rs4808870	0.00290325	chr19_18066395_19066395
rs142004240	0.00290324	chr17_36313346_37313346
rs111394322	0.00290321	chr17_36313346_37313346
rs2415770	0.00290312	chr14_42256397_43531953
rs6726856	0.00290307	chr2_78311145_79311145
rs2131835	0.00290285	chr10_116442724_117757105
rs59917473	0.00290284	chr15_77510762_78510762
rs35009207	0.00290283	chr20_15276185_16276185
rs3786130	0.0029027	chr17_60552949_61552949
rs12779941	0.00290266	chr10_116442724_117757105
rs7215470	0.00290262	chr17_77281387_78281387
rs10182282	0.00290259	chr2_78311145_79311145
rs2415708	0.00290252	chr14_42256397_43531953
rs146918378	0.00290251	chr13_62458150_63458150
rs71368062	0.00290245	chr17_77281387_78281387
rs11691141	0.00290243	chr2_78311145_79311145
rs62059179	0.00290238	chr16_74168565_75168565
rs11195951	0.0029023	chr10_113664076_114664076
rs167471	0.00290227	chr13_62458150_63458150
rs17392186	0.00290223	chr16_61148348_62402723
rs61644336	0.00290222	chr17_77281387_78281387
rs201992180	0.00290215	chr20_15276185_16276185
rs12450475	0.00290213	chr17_36313346_37313346
rs1268310	0.00290206	chr17_36313346_37313346
rs8062836	0.00290205	chr16_75739791_76739791
rs10748733	0.00290202	chr10_99298234_100298234
rs9916180	0.002902	chr17_36313346_37313346
rs28501357	0.00290188	chr15_77510762_78510762
rs72823887	0.00290186	chr17_36313346_37313346
rs1027684	0.00290173	chr14_42256397_43531953
rs73050613	0.0029017	chr19_49622758_50622758
rs7576764	0.00290166	chr2_78311145_79311145
rs73557243	0.00290164	chr16_61148348_62402723
rs1019166	0.00290163	chr17_60552949_61552949
rs11189445	0.00290159	chr10_99298234_100298234
rs17103273	0.00290159	chr1_79588978_80588978
rs36028271	0.00290151	chr19_49622758_50622758
rs2009231	0.00290147	chr17_60552949_61552949
rs9910109	0.00290144	chr17_36313346_37313346
rs11196954	0.00290131	chr10_116442724_117757105
rs117068980	0.00290127	chr16_74168565_75168565
rs3785466	0.00290126	chr17_36313346_37313346
rs2109264	0.00290121	chr17_60552949_61552949
rs2551673	0.0029012	chr2_118334671_119334671
rs4287161	0.00290115	chr1_90588884_91589379
rs1521501	0.00290111	chr2_78311145_79311145
rs1516250	0.0029011	chr2_78311145_79311145
rs1526396	0.00290109	chr2_78311145_79311145
rs1106837	0.00290109	chr1_79588978_80588978
rs4918706	0.00290104	chr10_113664076_114664076
rs74845950	0.00290101	chr2_78311145_79311145
rs8046546	0.00290093	chr16_75739791_76739791
rs56192578	0.00290091	chr2_78311145_79311145
rs78484848	0.00290088	chr19_18066395_19066395
rs73201550	0.00290078	chr12_108118630_109118630
rs9539387	0.00290077	chr13_62458150_63458150
rs10402536	0.00290075	chr19_18066395_19066395
rs74464920	0.00290074	chr17_77281387_78281387
rs74397590	0.00290059	chr16_74168565_75168565
rs66461496	0.00290049	chr2_78311145_79311145
rs56397938	0.00290049	chr14_42256397_43531953
rs76707994	0.00290034	chr2_212217757_213217757
rs72749470	0.00290026	chr1_197672833_198953363
rs7212919	0.00290026	chr17_36313346_37313346
rs1113580	0.00290026	chr2_78311145_79311145
rs10201201	0.00290002	chr2_77224273_78248001
rs57263982	0.00289994	chr19_18066395_19066395
rs150100129	0.00289992	chr17_36313346_37313346
rs35108270	0.00289989	chr16_75739791_76739791
rs447009	0.00289985	chr19_18066395_19066395
rs115747561	0.00289983	chr17_77281387_78281387
rs11111314	0.0028998	chr12_102910468_103910468
rs150333819	0.00289976	chr10_56189411_57189411
rs4853382	0.00289974	chr2_78311145_79311145
rs56084514	0.00289973	chr2_118334671_119334671
rs17103987	0.00289951	chr1_79588978_80588978
rs10885617	0.00289944	chr10_116442724_117757105
rs10082067	0.00289939	chr1_79588978_80588978
rs528572815	0.00289934	chr19_18066395_19066395
rs62164271	0.00289932	chr2_118334671_119334671
rs114403544	0.00289922	chr17_60552949_61552949
rs10778617	0.0028992	chr12_108118630_109118630
rs726207	0.00289919	chr20_15276185_16276185
rs114487496	0.00289919	chr1_79588978_80588978
rs147640826	0.00289918	chr1_79588978_80588978
rs4889936	0.00289914	chr17_77281387_78281387
rs76338042	0.00289914	chr12_102910468_103910468
rs79197706	0.00289911	chr16_74168565_75168565
rs78164144	0.0028991	chr17_60552949_61552949
rs2005695	0.0028991	chr19_18066395_19066395
rs118141882	0.00289905	chr15_61488299_62488299
rs75084632	0.00289904	chr16_61148348_62402723
rs28393962	0.00289903	chr1_90588884_91589379
rs12026964	0.00289903	chr1_79588978_80588978
rs6131661	0.00289898	chr20_15276185_16276185
rs2502366	0.00289887	chr17_36313346_37313346
rs1108004	0.00289883	chr19_18066395_19066395
rs12929668	0.00289881	chr16_75739791_76739791
rs11675735	0.00289881	chr2_78311145_79311145
rs10801641	0.00289875	chr1_197672833_198953363
rs564251397	0.00289864	chr17_60552949_61552949
rs8078255	0.0028985	chr17_60552949_61552949
rs4315362	0.00289843	chr16_75739791_76739791
rs36112191	0.00289842	chr14_42256397_43531953
rs183744487	0.0028984	chr1_197672833_198953363
rs111542014	0.00289835	chr14_42256397_43531953
rs17683623	0.00289834	chr19_18066395_19066395
rs419958	0.0028983	chr16_75739791_76739791
rs72686390	0.00289827	chr1_79588978_80588978
rs1887141	0.00289827	chr10_113664076_114664076
rs148026077	0.00289824	chr17_36313346_37313346
rs13313731	0.00289822	chr19_18066395_19066395
rs808325	0.00289811	chr10_116442724_117757105
rs12452029	0.002898	chr17_78916656_79916656
rs4263955	0.00289792	chr1_79588978_80588978
rs73493441	0.00289791	chr13_62458150_63458150
rs1777077	0.00289788	chr14_42256397_43531953
rs67039319	0.00289784	chr1_197672833_198953363
rs75820229	0.00289781	chr16_74168565_75168565
rs145864561	0.00289768	chr1_79588978_80588978
rs10825429	0.00289761	chr10_56189411_57189411
rs7091529	0.0028976	chr10_99298234_100298234
rs192314690	0.00289759	chr17_60552949_61552949
rs6510999	0.00289759	chr19_18066395_19066395
rs62050497	0.00289757	chr16_75739791_76739791
rs3745486	0.00289755	chr19_49622758_50622758
rs11071626	0.00289748	chr15_61488299_62488299
rs113331641	0.00289747	chr17_36313346_37313346
rs200054584	0.00289745	chr17_36313346_37313346
rs8073744	0.00289745	chr17_60552949_61552949
rs2068657	0.00289742	chr17_60552949_61552949
rs34093708	0.00289742	chr15_61488299_62488299
rs1122821	0.00289738	chr19_18066395_19066395
rs148483435	0.00289737	chr16_74168565_75168565
rs11878358	0.00289735	chr19_18066395_19066395
rs72849101	0.00289733	chr17_77281387_78281387
rs74774225	0.00289731	chr17_60552949_61552949
rs11085237	0.00289725	chr19_18066395_19066395
rs11623925	0.00289723	chr14_42256397_43531953
rs73531625	0.00289711	chr19_18066395_19066395
rs74892778	0.00289707	chr19_49622758_50622758
rs17724496	0.00289706	chr19_18066395_19066395
rs11647358	0.00289705	chr16_75739791_76739791
rs72820943	0.00289694	chr2_78311145_79311145
rs4348755	0.00289691	chr1_197672833_198953363
rs9528532	0.00289687	chr13_62458150_63458150
rs114986934	0.00289686	chr2_78311145_79311145
rs7252796	0.00289686	chr19_18066395_19066395
rs35399343	0.00289681	chr17_60552949_61552949
rs4801799	0.00289681	chr19_49622758_50622758
rs10885372	0.00289668	chr10_113664076_114664076
rs12043955	0.00289666	chr1_79588978_80588978
rs79602147	0.00289654	chr2_212217757_213217757
rs889363	0.00289654	chr19_18066395_19066395
rs73986913	0.00289652	chr2_212217757_213217757
rs308536	0.0028965	chr13_62458150_63458150
rs10172554	0.00289647	chr2_78311145_79311145
rs77374127	0.00289641	chr2_78311145_79311145
rs11149765	0.0028964	chr16_74168565_75168565
rs77042546	0.00289638	chr12_102910468_103910468
rs75827137	0.00289628	chr20_41215551_42215551
rs111584523	0.00289628	chr10_116442724_117757105
rs72826310	0.00289627	chr2_118334671_119334671
rs35769372	0.00289622	chr17_60552949_61552949
rs62120383	0.00289619	chr19_18066395_19066395
rs17886399	0.00289618	chr19_18066395_19066395
rs2042608	0.00289614	chr15_61488299_62488299
rs62161485	0.0028961	chr2_77224273_78248001
rs8063155	0.00289597	chr16_74168565_75168565
rs144521999	0.00289584	chr19_49622758_50622758
rs10874029	0.00289584	chr1_79588978_80588978
rs12972147	0.00289579	chr19_18066395_19066395
rs190799904	0.00289578	chr19_49622758_50622758
rs34739868	0.00289571	chr17_60552949_61552949
rs115108206	0.00289571	chr15_77510762_78510762
rs2305740	0.00289564	chr19_18066395_19066395
rs9750523	0.00289562	chr2_214713852_215713852
rs4810371	0.00289556	chr20_41215551_42215551
rs112651201	0.0028955	chr15_77510762_78510762
rs16493	0.0028955	chr17_36313346_37313346
rs6572177	0.00289544	chr14_42256397_43531953
rs34777518	0.00289518	chr13_62458150_63458150
rs4564125	0.00289514	chr1_90588884_91589379
rs111575395	0.0028951	chr15_77510762_78510762
rs12943544	0.00289474	chr17_77281387_78281387
rs11162699	0.00289472	chr1_79588978_80588978
rs62009336	0.00289466	chr15_77510762_78510762
rs2359374	0.00289466	chr1_197672833_198953363
rs160956	0.00289458	chr16_75739791_76739791
rs8074435	0.00289455	chr17_78916656_79916656
rs12462330	0.00289453	chr19_31376692_32957504
rs2380186	0.00289447	chr19_49622758_50622758
rs72718329	0.00289441	chr1_90588884_91589379
rs369378	0.00289438	chr19_18066395_19066395
rs138285761	0.00289434	chr16_61148348_62402723
rs8110070	0.00289428	chr19_18066395_19066395
rs34677872	0.00289416	chr16_75739791_76739791
rs13025061	0.00289392	chr2_212217757_213217757
rs7253058	0.00289391	chr19_18066395_19066395
rs79234320	0.00289376	chr17_60552949_61552949
rs117648604	0.00289372	chr19_18066395_19066395
rs62051990	0.00289369	chr16_61148348_62402723
rs76626357	0.00289364	chr1_96688559_99040744
rs111899896	0.00289358	chr1_197672833_198953363
rs72850551	0.00289342	chr17_78916656_79916656
rs75275819	0.00289341	chr1_90588884_91589379
rs1469024	0.00289341	chr19_18066395_19066395
rs7919680	0.00289339	chr10_113664076_114664076
rs117102084	0.00289331	chr17_78916656_79916656
rs1829123	0.00289328	chr2_78311145_79311145
rs11638001	0.00289327	chr15_77510762_78510762
rs380512	0.00289326	chr20_15276185_16276185
rs11870240	0.00289325	chr17_60552949_61552949
rs2011004	0.00289321	chr19_18066395_19066395
rs61873866	0.00289317	chr10_99298234_100298234
rs7257086	0.00289312	chr19_18066395_19066395
rs4790013	0.00289312	chr17_77281387_78281387
rs34818353	0.00289309	chr2_77224273_78248001
rs79227373	0.00289307	chr10_56189411_57189411
rs118050486	0.00289305	chr16_61148348_62402723
rs1812366	0.00289297	chr15_61488299_62488299
rs2649183	0.00289279	chr13_62458150_63458150
rs35688424	0.00289275	chr17_60552949_61552949
rs1593520	0.00289275	chr12_108118630_109118630
rs8102979	0.00289267	chr19_49622758_50622758
rs2105941	0.00289265	chr20_41215551_42215551
rs2118543	0.00289255	chr1_79588978_80588978
rs845381	0.00289255	chr19_18066395_19066395
rs149941259	0.00289253	chr2_118334671_119334671
rs10922439	0.00289251	chr1_197672833_198953363
rs8009169	0.0028925	chr14_42256397_43531953
rs12032673	0.00289244	chr1_79588978_80588978
rs6503616	0.00289243	chr17_36313346_37313346
rs61740687	0.00289241	chr19_18066395_19066395
rs2809636	0.00289239	chr13_62458150_63458150
rs56387558	0.00289232	chr19_18066395_19066395
rs142805207	0.00289226	chr20_41215551_42215551
rs79972908	0.00289218	chr19_49622758_50622758
rs34190814	0.00289217	chr19_18066395_19066395
rs67874743	0.00289215	chr13_62458150_63458150
rs2792722	0.00289209	chr10_113664076_114664076
rs142502823	0.00289208	chr2_78311145_79311145
rs2305739	0.00289206	chr19_18066395_19066395
rs1895950	0.00289204	chr12_108118630_109118630
rs77654403	0.00289201	chr19_18066395_19066395
rs78651968	0.00289196	chr2_212217757_213217757
rs8107255	0.00289194	chr19_18066395_19066395
rs1860338	0.00289193	chr17_60552949_61552949
rs7301108	0.00289191	chr12_108118630_109118630
rs139751349	0.00289191	chr13_62458150_63458150
rs9921573	0.00289183	chr16_75739791_76739791
rs10787465	0.00289183	chr10_113664076_114664076
rs55892318	0.00289177	chr14_42256397_43531953
rs9317242	0.00289163	chr13_62458150_63458150
rs77181338	0.00289161	chr17_60552949_61552949
rs60709082	0.0028916	chr17_60552949_61552949
rs71375872	0.00289159	chr17_60552949_61552949
rs2051815	0.00289155	chr19_18066395_19066395
rs72943096	0.00289145	chr1_79588978_80588978
rs77740382	0.00289144	chr12_102910468_103910468
rs1505374	0.00289143	chr2_212217757_213217757
rs2240887	0.00289138	chr19_18066395_19066395
rs12052075	0.00289134	chr19_18066395_19066395
rs4808869	0.00289133	chr19_18066395_19066395
rs10885347	0.00289131	chr10_113664076_114664076
rs34147011	0.00289119	chr17_36313346_37313346
rs62074927	0.00289118	chr17_36313346_37313346
rs35065570	0.00289107	chr20_15276185_16276185
rs17645757	0.00289107	chr1_197672833_198953363
rs17586821	0.00289103	chr2_78311145_79311145
rs1075403	0.00289103	chr19_18066395_19066395
rs372173837	0.00289099	chr17_36313346_37313346
rs7525048	0.00289098	chr1_79588978_80588978
rs7608714	0.00289094	chr2_78311145_79311145
rs2420095	0.00289091	chr10_116442724_117757105
rs1473115	0.00289084	chr19_18066395_19066395
rs76085425	0.00289082	chr12_102910468_103910468
rs79311895	0.00289081	chr20_15276185_16276185
rs16982285	0.00289081	chr19_18066395_19066395
rs204864	0.00289077	chr2_118334671_119334671
rs7532256	0.00289075	chr1_79588978_80588978
rs6512254	0.00289074	chr19_18066395_19066395
rs10763200	0.00289071	chr10_56189411_57189411
rs67871576	0.00289066	chr17_60552949_61552949
rs1076234	0.00289064	chr19_18066395_19066395
rs6564315	0.00289058	chr16_75739791_76739791
rs6504140	0.00289045	chr17_60552949_61552949
rs111893621	0.00289043	chr19_18066395_19066395
rs1239177	0.00289037	chr17_36313346_37313346
rs35329327	0.00289036	chr10_113664076_114664076
rs12386061	0.00289036	chr17_60552949_61552949
rs16963798	0.00289034	chr16_61148348_62402723
rs2809619	0.00289031	chr13_62458150_63458150
rs77349429	0.00289023	chr20_15276185_16276185
rs2419610	0.00289023	chr10_113664076_114664076
rs4795270	0.00289021	chr17_36313346_37313346
rs7296801	0.00289017	chr12_108118630_109118630
rs2374078	0.00289016	chr12_102910468_103910468
rs3861922	0.00289014	chr1_197672833_198953363
rs116928367	0.00289011	chr13_62458150_63458150
rs56231231	0.00289011	chr2_78311145_79311145
rs4764733	0.00289004	chr12_102910468_103910468
rs187315093	0.00289004	chr1_79588978_80588978
rs4810385	0.00289002	chr20_41215551_42215551
rs11072674	0.00289	chr15_77510762_78510762
rs117459315	0.00288995	chr17_77281387_78281387
rs4808868	0.00288994	chr19_18066395_19066395
rs10885713	0.00288992	chr10_116442724_117757105
rs113764358	0.00288985	chr17_60552949_61552949
rs1035179	0.00288984	chr20_15276185_16276185
rs118013868	0.00288981	chr13_62458150_63458150
rs533092732	0.00288981	chr10_116442724_117757105
rs4286060	0.00288978	chr15_61488299_62488299
rs7216013	0.00288971	chr17_60552949_61552949
rs9928740	0.00288959	chr16_75739791_76739791
rs2303632	0.00288958	chr12_108118630_109118630
rs4968740	0.00288951	chr17_60552949_61552949
rs75966181	0.00288948	chr17_60552949_61552949
rs7170293	0.00288945	chr15_61488299_62488299
rs2009237	0.00288941	chr2_78311145_79311145
rs10763189	0.00288941	chr10_56189411_57189411
rs76188238	0.00288939	chr19_18066395_19066395
rs140374582	0.00288937	chr17_60552949_61552949
rs9902290	0.0028893	chr17_36313346_37313346
rs10778578	0.0028893	chr12_108118630_109118630
rs35603697	0.00288925	chr17_78916656_79916656
rs17584665	0.00288916	chr2_78311145_79311145
rs6105432	0.00288916	chr20_15276185_16276185
rs12150884	0.00288905	chr19_18066395_19066395
rs112341824	0.00288902	chr17_77281387_78281387
rs10861026	0.00288901	chr12_102910468_103910468
rs62137091	0.00288899	chr19_18066395_19066395
rs144314683	0.00288897	chr17_60552949_61552949
rs1521503	0.00288894	chr2_78311145_79311145
rs273875	0.00288876	chr1_96688559_99040744
rs12074083	0.00288871	chr1_96688559_99040744
rs112071294	0.00288849	chr19_18066395_19066395
rs117542274	0.00288846	chr17_60552949_61552949
rs17092671	0.00288839	chr10_116442724_117757105
rs12413488	0.00288838	chr10_113664076_114664076
rs34482977	0.0028883	chr19_18066395_19066395
rs11196955	0.00288814	chr10_116442724_117757105
rs11896619	0.0028881	chr2_78311145_79311145
rs10141262	0.00288809	chr14_42256397_43531953
rs72840824	0.00288804	chr2_118334671_119334671
rs17103305	0.00288801	chr1_79588978_80588978
rs114809456	0.00288798	chr17_60552949_61552949
rs183319180	0.00288792	chr10_116442724_117757105
rs4808797	0.00288792	chr19_18066395_19066395
rs12571150	0.00288784	chr10_56189411_57189411
rs10493627	0.0028877	chr1_79588978_80588978
rs10409856	0.00288769	chr19_49622758_50622758
rs11004674	0.00288762	chr10_56189411_57189411
rs8070073	0.00288762	chr17_60552949_61552949
rs11196925	0.00288754	chr10_116442724_117757105
rs62138067	0.00288752	chr19_18066395_19066395
rs78626425	0.00288746	chr19_18066395_19066395
rs11640162	0.00288746	chr16_61148348_62402723
rs727245	0.00288739	chr20_15276185_16276185
rs273863	0.00288737	chr1_96688559_99040744
rs7602850	0.00288719	chr2_212217757_213217757
rs79676245	0.00288718	chr1_79588978_80588978
rs114472517	0.00288716	chr17_60552949_61552949
rs56246239	0.00288708	chr19_18066395_19066395
rs142189412	0.00288707	chr2_78311145_79311145
rs2074973	0.00288705	chr19_18066395_19066395
rs71375874	0.00288704	chr17_60552949_61552949
rs7406725	0.00288695	chr17_36313346_37313346
rs7967115	0.00288692	chr12_108118630_109118630
rs985768	0.00288689	chr10_56189411_57189411
rs11085241	0.0028868	chr19_18066395_19066395
rs1281617	0.00288678	chr1_81936733_83766863
rs8109496	0.00288667	chr19_18066395_19066395
rs12713900	0.00288665	chr2_77224273_78248001
rs1402681	0.00288661	chr2_78311145_79311145
rs6585363	0.00288657	chr10_116442724_117757105
rs1834591	0.00288654	chr12_108118630_109118630
rs2804580	0.00288652	chr10_113664076_114664076
rs59867122	0.0028865	chr15_77510762_78510762
rs11668048	0.00288646	chr19_18066395_19066395
rs11668971	0.00288642	chr19_18066395_19066395
rs1391403	0.00288642	chr16_75739791_76739791
rs17092491	0.0028863	chr10_116442724_117757105
rs1402676	0.0028863	chr2_78311145_79311145
rs35772513	0.00288629	chr17_60552949_61552949
rs6716656	0.0028862	chr2_78311145_79311145
rs58790794	0.00288617	chr15_77510762_78510762
rs56182405	0.00288614	chr19_18066395_19066395
rs3000095	0.00288611	chr1_79588978_80588978
rs11126672	0.0028861	chr2_78311145_79311145
rs10168482	0.00288606	chr2_78311145_79311145
rs10841188	0.00288606	chr12_18681234_19681234
rs78513297	0.00288605	chr17_77281387_78281387
rs11658788	0.00288604	chr17_77281387_78281387
rs150396214	0.00288596	chr19_18066395_19066395
rs1521502	0.00288596	chr2_78311145_79311145
rs12049340	0.00288595	chr1_197672833_198953363
rs56210931	0.0028858	chr19_18066395_19066395
rs116932564	0.00288572	chr10_113664076_114664076
rs34400976	0.00288564	chr17_60552949_61552949
rs11864498	0.00288563	chr16_61148348_62402723
rs112706299	0.00288557	chr16_75739791_76739791
rs16981464	0.00288546	chr19_49622758_50622758
rs56256187	0.00288538	chr10_56189411_57189411
rs4075567	0.00288537	chr15_77510762_78510762
rs111244120	0.00288536	chr12_102910468_103910468
rs60072161	0.00288535	chr16_75739791_76739791
rs17272791	0.00288531	chr19_49622758_50622758
rs138185059	0.00288528	chr19_18066395_19066395
rs11631045	0.00288525	chr15_61488299_62488299
rs41377745	0.00288521	chr17_36313346_37313346
rs12881180	0.00288518	chr14_42256397_43531953
rs7994563	0.00288516	chr13_62458150_63458150
rs10416600	0.00288515	chr19_18066395_19066395
rs6740971	0.00288511	chr2_78311145_79311145
rs2305741	0.00288494	chr19_18066395_19066395
rs354010	0.00288494	chr19_49622758_50622758
rs17211813	0.0028849	chr19_18066395_19066395
rs76759472	0.00288485	chr10_113664076_114664076
rs78160973	0.00288484	chr17_60552949_61552949
rs145256948	0.00288481	chr19_49622758_50622758
rs2384988	0.00288473	chr19_18066395_19066395
rs117733283	0.00288473	chr17_36313346_37313346
rs149013175	0.00288473	chr17_36313346_37313346
rs62165719	0.00288473	chr2_78311145_79311145
rs4615956	0.00288473	chr10_113664076_114664076
rs12034859	0.00288471	chr1_79588978_80588978
rs4435230	0.0028847	chr15_77510762_78510762
rs2359373	0.00288469	chr1_197672833_198953363
rs73537995	0.00288467	chr19_18066395_19066395
rs8081341	0.00288458	chr17_36313346_37313346
rs75666168	0.00288453	chr10_56189411_57189411
rs147616509	0.00288449	chr2_78311145_79311145
rs12447696	0.00288438	chr16_75739791_76739791
rs11197216	0.00288438	chr10_116442724_117757105
rs184378334	0.00288437	chr17_60552949_61552949
rs79094093	0.00288427	chr17_60552949_61552949
rs147422041	0.00288422	chr17_60552949_61552949
rs12040425	0.00288421	chr1_79588978_80588978
rs3745299	0.00288414	chr19_49622758_50622758
rs9911197	0.00288408	chr17_36313346_37313346
rs78033626	0.00288404	chr20_41215551_42215551
rs74965592	0.00288401	chr1_79588978_80588978
rs12227177	0.00288398	chr12_102910468_103910468
rs10732421	0.00288392	chr10_56189411_57189411
rs76112411	0.00288389	chr12_102910468_103910468
rs11897364	0.00288383	chr2_78311145_79311145
rs112096133	0.00288379	chr1_79588978_80588978
rs77734971	0.00288373	chr1_79588978_80588978
rs9912445	0.0028837	chr17_36313346_37313346
rs61043501	0.00288361	chr19_18066395_19066395
rs11079072	0.0028835	chr17_36313346_37313346
rs757317	0.00288341	chr19_18066395_19066395
rs137868550	0.0028833	chr15_77510762_78510762
rs404068	0.00288329	chr19_18066395_19066395
rs16907187	0.00288307	chr10_56189411_57189411
rs12609870	0.00288305	chr19_49622758_50622758
rs56288724	0.0028829	chr17_60552949_61552949
rs117767723	0.00288283	chr14_42256397_43531953
rs12618229	0.00288274	chr2_78311145_79311145
rs12039867	0.00288274	chr1_79588978_80588978
rs9570708	0.00288272	chr13_62458150_63458150
rs3760152	0.00288268	chr17_36313346_37313346
rs7414992	0.00288267	chr1_81936733_83766863
rs56024862	0.00288259	chr2_212217757_213217757
rs8105948	0.00288252	chr19_18066395_19066395
rs12976357	0.00288249	chr19_18066395_19066395
rs2149256	0.00288249	chr13_62458150_63458150
rs79633485	0.00288239	chr19_18066395_19066395
rs35173843	0.00288238	chr16_74168565_75168565
rs3015107	0.00288235	chr1_79588978_80588978
rs12950127	0.00288229	chr17_60552949_61552949
rs11197316	0.00288213	chr10_116442724_117757105
rs13344506	0.00288213	chr19_18066395_19066395
rs3118813	0.00288206	chr13_62458150_63458150
rs76398134	0.00288203	chr15_77510762_78510762
rs112367466	0.00288202	chr19_18066395_19066395
rs76728293	0.00288191	chr19_18066395_19066395
rs76410067	0.00288186	chr19_18066395_19066395
rs541705073	0.00288186	chr2_212217757_213217757
rs572655808	0.00288186	chr2_212217757_213217757
rs11111602	0.00288181	chr12_102910468_103910468
rs9932350	0.00288178	chr16_75739791_76739791
rs11085239	0.00288164	chr19_18066395_19066395
rs74029452	0.00288164	chr15_77510762_78510762
rs79037503	0.00288164	chr1_81936733_83766863
rs3118815	0.00288164	chr13_62458150_63458150
rs117969406	0.00288159	chr17_77281387_78281387
rs6043706	0.00288152	chr20_15276185_16276185
rs276776	0.00288151	chr19_31376692_32957504
rs116408185	0.0028814	chr2_118334671_119334671
rs58667126	0.00288138	chr1_79588978_80588978
rs74316970	0.00288133	chr17_60552949_61552949
rs7251560	0.00288113	chr19_18066395_19066395
rs17093700	0.00288105	chr10_116442724_117757105
rs12036365	0.00288102	chr1_79588978_80588978
rs141740390	0.002881	chr17_60552949_61552949
rs59682254	0.00288097	chr2_78311145_79311145
rs61992795	0.00288096	chr14_42256397_43531953
rs17645964	0.00288095	chr1_197672833_198953363
rs57574145	0.00288086	chr10_99298234_100298234
rs2901062	0.00288085	chr10_116442724_117757105
rs62074929	0.0028808	chr17_36313346_37313346
rs76555073	0.00288074	chr1_197672833_198953363
rs6498793	0.0028807	chr16_61148348_62402723
rs10451509	0.00288057	chr19_18066395_19066395
rs184053096	0.00288054	chr19_49622758_50622758
rs976583	0.00288044	chr16_75739791_76739791
rs144875305	0.00288044	chr1_79588978_80588978
rs143758141	0.0028804	chr13_62458150_63458150
rs118116011	0.00288033	chr17_60552949_61552949
rs112538348	0.00288031	chr17_60552949_61552949
rs4808852	0.0028803	chr19_18066395_19066395
rs77862147	0.00288016	chr1_79588978_80588978
rs2147880	0.00288013	chr10_99298234_100298234
rs112969789	0.0028801	chr1_79588978_80588978
rs72845017	0.00288008	chr17_60552949_61552949
rs1076235	0.00288005	chr19_18066395_19066395
rs12936637	0.00288003	chr17_60552949_61552949
rs4918764	0.00288002	chr10_113664076_114664076
rs2305742	0.00288001	chr19_18066395_19066395
rs59761145	0.00287994	chr17_36313346_37313346
rs115452950	0.00287989	chr10_56189411_57189411
rs72819704	0.00287987	chr17_36313346_37313346
rs2533010	0.00287981	chr17_60552949_61552949
rs115650869	0.00287979	chr17_60552949_61552949
rs35297253	0.00287977	chr16_75739791_76739791
rs7210438	0.00287973	chr17_78916656_79916656
rs10740606	0.00287966	chr10_56189411_57189411
rs72842731	0.00287964	chr2_118334671_119334671
rs4775385	0.00287963	chr15_61488299_62488299
rs148080355	0.00287962	chr16_75739791_76739791
rs3015042	0.00287955	chr1_79588978_80588978
rs10922808	0.00287954	chr1_90588884_91589379
rs76807782	0.00287951	chr19_18066395_19066395
rs6034268	0.00287936	chr20_15276185_16276185
rs76850897	0.00287929	chr12_102910468_103910468
rs228286	0.00287928	chr17_36313346_37313346
rs9326360	0.00287927	chr11_65617111_67060023
rs6494253	0.00287926	chr15_61488299_62488299
rs2249725	0.00287926	chr10_113664076_114664076
rs56299610	0.00287924	chr14_42256397_43531953
rs35185476	0.0028792	chr13_62458150_63458150
rs9592221	0.00287919	chr13_62458150_63458150
rs112373958	0.00287915	chr2_78311145_79311145
rs76152026	0.00287913	chr2_212217757_213217757
rs17451940	0.00287911	chr1_79588978_80588978
rs116854601	0.00287907	chr10_56189411_57189411
rs4540642	0.00287875	chr1_90588884_91589379
rs145660430	0.00287874	chr2_78311145_79311145
rs12021944	0.00287874	chr1_79588978_80588978
rs75831635	0.00287861	chr1_90588884_91589379
rs17103337	0.0028786	chr1_79588978_80588978
rs2168477	0.00287858	chr17_77281387_78281387
rs113726070	0.00287857	chr16_75739791_76739791
rs7532259	0.00287856	chr1_79588978_80588978
rs12608504	0.00287853	chr19_18066395_19066395
rs1946	0.00287834	chr12_108118630_109118630
rs77919635	0.00287833	chr19_18066395_19066395
rs7251710	0.00287829	chr19_18066395_19066395
rs180701	0.00287819	chr10_116442724_117757105
rs9892858	0.00287815	chr17_60552949_61552949
rs6103176	0.0028781	chr20_41215551_42215551
rs1281345	0.00287806	chr12_108118630_109118630
rs61383545	0.00287805	chr10_113664076_114664076
rs4792802	0.00287799	chr17_36313346_37313346
rs79465497	0.00287797	chr2_118334671_119334671
rs80090920	0.00287796	chr10_56189411_57189411
rs17103982	0.00287794	chr1_79588978_80588978
rs9910742	0.00287793	chr17_60552949_61552949
rs1840336	0.00287785	chr10_56189411_57189411
rs6585361	0.00287783	chr10_116442724_117757105
rs7922066	0.0028778	chr10_99298234_100298234
rs11863828	0.00287764	chr16_61148348_62402723
rs10403231	0.00287757	chr19_18066395_19066395
rs3025170	0.00287753	chr17_36313346_37313346
rs1402674	0.00287743	chr2_78311145_79311145
rs17648226	0.00287737	chr16_75739791_76739791
rs57401126	0.00287735	chr2_78311145_79311145
rs12308951	0.00287734	chr12_108118630_109118630
rs6689210	0.00287734	chr1_90588884_91589379
rs111757166	0.00287733	chr17_60552949_61552949
rs1549142	0.00287723	chr19_18066395_19066395
rs77850663	0.00287718	chr19_18066395_19066395
rs35691963	0.00287713	chr17_60552949_61552949
rs11630840	0.00287713	chr15_61488299_62488299
rs183225749	0.00287695	chr17_36313346_37313346
rs7896164	0.00287693	chr10_113664076_114664076
rs10410509	0.00287691	chr19_18066395_19066395
rs2804583	0.00287683	chr10_113664076_114664076
rs149992613	0.00287681	chr16_75739791_76739791
rs141242525	0.00287677	chr16_75739791_76739791
rs74685529	0.00287672	chr17_60552949_61552949
rs75380519	0.00287666	chr17_60552949_61552949
rs1981936	0.00287651	chr12_108118630_109118630
rs4808840	0.00287645	chr19_18066395_19066395
rs146803328	0.00287644	chr19_18066395_19066395
rs149068518	0.00287638	chr15_77510762_78510762
rs4808839	0.0028763	chr19_18066395_19066395
rs2792728	0.00287627	chr10_113664076_114664076
rs1468462	0.00287623	chr19_18066395_19066395
rs4243072	0.0028762	chr15_77510762_78510762
rs9539499	0.00287616	chr13_62458150_63458150
rs71224121	0.0028761	chr17_36313346_37313346
rs12949691	0.00287604	chr17_36313346_37313346
rs10509963	0.00287602	chr10_113664076_114664076
rs10778630	0.00287599	chr12_108118630_109118630
rs1816656	0.00287592	chr1_79588978_80588978
rs2414750	0.0028759	chr15_61488299_62488299
rs71375873	0.00287589	chr17_60552949_61552949
rs11511013	0.00287587	chr10_56189411_57189411
rs3901444	0.00287585	chr17_60552949_61552949
rs11866438	0.00287585	chr16_74168565_75168565
rs10786395	0.0028758	chr10_99298234_100298234
rs9938832	0.00287579	chr16_75739791_76739791
rs72823318	0.00287575	chr17_36313346_37313346
rs58406187	0.00287574	chr19_18066395_19066395
rs13011004	0.00287573	chr2_212217757_213217757
rs62138075	0.00287571	chr19_18066395_19066395
rs12462974	0.0028757	chr19_18066395_19066395
rs143637816	0.00287568	chr19_49622758_50622758
rs1322916	0.00287568	chr1_197672833_198953363
rs1273685	0.00287566	chr19_49622758_50622758
rs80125540	0.00287547	chr1_79588978_80588978
rs143310582	0.00287536	chr17_60552949_61552949
rs74029451	0.00287528	chr15_77510762_78510762
rs139725283	0.00287528	chr10_99298234_100298234
rs116571796	0.0028752	chr1_96688559_99040744
rs73537985	0.00287517	chr19_18066395_19066395
rs117461253	0.00287514	chr12_108118630_109118630
rs11004656	0.00287511	chr10_56189411_57189411
rs113843736	0.00287509	chr17_78916656_79916656
rs57962499	0.00287501	chr19_18066395_19066395
rs61447117	0.00287499	chr19_18066395_19066395
rs11668413	0.00287497	chr19_18066395_19066395
rs12947450	0.00287496	chr17_36313346_37313346
rs73474555	0.00287494	chr18_52152462_53725637
rs1499495	0.0028749	chr13_62458150_63458150
rs35534807	0.00287485	chr17_60552949_61552949
rs2792699	0.00287484	chr10_113664076_114664076
rs137909717	0.00287481	chr10_56189411_57189411
rs10787462	0.00287477	chr10_113664076_114664076
rs72943073	0.00287477	chr1_79588978_80588978
rs138873195	0.00287468	chr12_108118630_109118630
rs7256502	0.00287456	chr19_18066395_19066395
rs139221309	0.0028745	chr12_102910468_103910468
rs71387958	0.00287446	chr17_77281387_78281387
rs80267905	0.00287446	chr17_60552949_61552949
rs76977527	0.0028744	chr19_18066395_19066395
rs79381873	0.00287428	chr12_102910468_103910468
rs12059026	0.00287426	chr1_79588978_80588978
rs12460350	0.00287424	chr19_49622758_50622758
rs142687994	0.0028742	chr10_113664076_114664076
rs36021325	0.0028742	chr17_60552949_61552949
rs1596354	0.00287418	chr17_60552949_61552949
rs2429398	0.00287409	chr17_60552949_61552949
rs4751930	0.00287406	chr10_116442724_117757105
rs2890072	0.00287405	chr19_49622758_50622758
rs3826537	0.00287395	chr17_60552949_61552949
rs111716174	0.00287385	chr17_60552949_61552949
rs78590314	0.00287385	chr13_62458150_63458150
rs117512253	0.00287381	chr19_18066395_19066395
rs79166964	0.00287379	chr19_18066395_19066395
rs7598502	0.00287378	chr2_78311145_79311145
rs144026679	0.00287377	chr17_77281387_78281387
rs3015006	0.00287361	chr1_79588978_80588978
rs3744350	0.00287361	chr17_36313346_37313346
rs79314712	0.00287353	chr2_77224273_78248001
rs113567121	0.0028735	chr17_78916656_79916656
rs77627802	0.00287339	chr1_96688559_99040744
rs55705006	0.00287339	chr17_36313346_37313346
rs113291850	0.00287338	chr1_79588978_80588978
rs2023878	0.00287336	chr19_18066395_19066395
rs11639039	0.00287333	chr15_61488299_62488299
rs7171448	0.00287333	chr15_77510762_78510762
rs144080993	0.00287331	chr17_60552949_61552949
rs2111211	0.0028733	chr12_108118630_109118630
rs113451170	0.0028733	chr19_18066395_19066395
rs7226169	0.00287328	chr17_36313346_37313346
rs1099561	0.00287327	chr19_18066395_19066395
rs12620510	0.00287323	chr2_78311145_79311145
rs76010785	0.0028732	chr17_60552949_61552949
rs10740598	0.0028732	chr10_56189411_57189411
rs113268558	0.00287317	chr12_102910468_103910468
rs72943067	0.00287311	chr1_79588978_80588978
rs2018392	0.00287305	chr19_18066395_19066395
rs12937941	0.00287303	chr17_60552949_61552949
rs115557287	0.00287301	chr1_79588978_80588978
rs3118820	0.00287295	chr13_62458150_63458150
rs112780406	0.0028729	chr12_102910468_103910468
rs138091438	0.00287275	chr19_18066395_19066395
rs12756845	0.00287275	chr1_81936733_83766863
rs9528527	0.00287271	chr13_62458150_63458150
rs75223779	0.0028727	chr17_60552949_61552949
rs111780173	0.00287269	chr1_79588978_80588978
rs12462861	0.00287264	chr19_31376692_32957504
rs11699445	0.00287263	chr20_15276185_16276185
rs11670024	0.00287258	chr19_18066395_19066395
rs1336192	0.00287257	chr10_56189411_57189411
rs12597301	0.00287247	chr16_75739791_76739791
rs308678	0.0028724	chr13_62458150_63458150
rs11869995	0.00287227	chr17_60552949_61552949
rs73602799	0.00287225	chr16_74168565_75168565
rs113733093	0.00287216	chr1_79588978_80588978
rs118172483	0.00287216	chr17_60552949_61552949
rs10885799	0.00287214	chr10_116442724_117757105
rs17106844	0.00287209	chr1_81936733_83766863
rs845340	0.00287208	chr19_18066395_19066395
rs146836977	0.00287197	chr14_42256397_43531953
rs13385712	0.00287197	chr2_78311145_79311145
rs113452748	0.00287194	chr17_36313346_37313346
rs35913516	0.00287194	chr19_18066395_19066395
rs4919222	0.00287179	chr10_99298234_100298234
rs77238077	0.00287178	chr2_78311145_79311145
rs9904242	0.00287174	chr17_36313346_37313346
rs9932355	0.00287166	chr16_74168565_75168565
rs73201548	0.00287165	chr12_108118630_109118630
rs146726188	0.00287163	chr17_36313346_37313346
rs72977750	0.00287163	chr1_96688559_99040744
rs13033623	0.00287159	chr2_78311145_79311145
rs60235938	0.00287156	chr19_18066395_19066395
rs6079907	0.00287152	chr20_15276185_16276185
rs1857314	0.00287149	chr10_56189411_57189411
rs4884416	0.00287145	chr13_62458150_63458150
rs447259	0.00287123	chr19_18066395_19066395
rs12713926	0.00287114	chr2_77224273_78248001
rs118037945	0.00287111	chr10_116442724_117757105
rs7192348	0.0028711	chr16_74168565_75168565
rs75398828	0.00287105	chr12_18681234_19681234
rs12439835	0.00287103	chr15_61488299_62488299
rs185557840	0.00287099	chr10_56189411_57189411
rs2002009	0.00287091	chr17_60552949_61552949
rs55979730	0.00287088	chr2_78311145_79311145
rs11668545	0.00287086	chr19_18066395_19066395
rs41508249	0.00287085	chr1_79588978_80588978
rs6547189	0.00287082	chr2_78311145_79311145
rs2804582	0.00287081	chr10_113664076_114664076
rs13392855	0.00287076	chr2_214713852_215713852
rs6030952	0.00287072	chr20_41215551_42215551
rs57974072	0.00287066	chr12_108118630_109118630
rs34759830	0.00287065	chr17_60552949_61552949
rs12230008	0.00287062	chr12_102910468_103910468
rs7572889	0.00287062	chr2_78311145_79311145
rs1127508	0.00287062	chr17_78916656_79916656
rs228294	0.00287056	chr17_36313346_37313346
rs1981663	0.00287054	chr10_116442724_117757105
rs11816997	0.00287043	chr10_56189411_57189411
rs12463335	0.00287039	chr19_18066395_19066395
rs112461998	0.0028703	chr19_18066395_19066395
rs6043812	0.00287024	chr20_15276185_16276185
rs138484652	0.0028702	chr2_78311145_79311145
rs57193376	0.00287017	chr16_61148348_62402723
rs2305917	0.00287014	chr19_49622758_50622758
rs117340540	0.00287007	chr16_74168565_75168565
rs77657565	0.00287005	chr17_60552949_61552949
rs6503622	0.00287004	chr17_36313346_37313346
rs2649141	0.00287002	chr13_62458150_63458150
rs6562231	0.00286992	chr13_62458150_63458150
rs112236675	0.0028699	chr10_116442724_117757105
rs1475422	0.00286986	chr1_197672833_198953363
rs34445077	0.00286984	chr17_60552949_61552949
rs3000097	0.00286977	chr1_79588978_80588978
rs113592755	0.00286976	chr2_78311145_79311145
rs12713965	0.00286975	chr2_78311145_79311145
rs62076613	0.00286967	chr17_36313346_37313346
rs10763176	0.00286962	chr10_56189411_57189411
rs72672573	0.00286959	chr14_42256397_43531953
rs2441764	0.00286959	chr10_56189411_57189411
rs72821528	0.00286958	chr17_36313346_37313346
rs117716221	0.00286956	chr10_56189411_57189411
rs16973688	0.00286955	chr15_77510762_78510762
rs60417339	0.00286951	chr2_118334671_119334671
rs137958950	0.00286947	chr19_31376692_32957504
rs76330541	0.00286945	chr19_49622758_50622758
rs12613066	0.00286939	chr2_78311145_79311145
rs75970516	0.00286937	chr10_116442724_117757105
rs4808764	0.00286924	chr19_18066395_19066395
rs3786132	0.00286924	chr17_60552949_61552949
rs35954673	0.00286917	chr10_116442724_117757105
rs11085240	0.00286913	chr19_18066395_19066395
rs147400631	0.00286897	chr20_15276185_16276185
rs2880482	0.00286896	chr16_74168565_75168565
rs17658102	0.00286894	chr10_56189411_57189411
rs4887803	0.00286877	chr16_74168565_75168565
rs11111600	0.00286873	chr12_102910468_103910468
rs9528531	0.00286871	chr13_62458150_63458150
rs35736355	0.00286867	chr10_116442724_117757105
rs55642354	0.00286865	chr2_78311145_79311145
rs4476404	0.00286863	chr20_41215551_42215551
rs116405228	0.00286863	chr2_118334671_119334671
rs35749340	0.00286851	chr17_60552949_61552949
rs75840887	0.00286842	chr2_78311145_79311145
rs117868546	0.00286841	chr10_56189411_57189411
rs7917282	0.00286839	chr10_113664076_114664076
rs6539064	0.00286834	chr12_102910468_103910468
rs11111306	0.00286831	chr12_102910468_103910468
rs12975964	0.00286829	chr19_18066395_19066395
rs3000134	0.00286828	chr1_79588978_80588978
rs57295279	0.00286827	chr2_78311145_79311145
rs1943063	0.00286819	chr16_74168565_75168565
rs12609057	0.00286816	chr19_18066395_19066395
rs10174518	0.00286814	chr2_212217757_213217757
rs1909507	0.00286802	chr1_197672833_198953363
rs12929495	0.00286801	chr16_61148348_62402723
rs1677597	0.00286801	chr1_90588884_91589379
rs660413	0.00286801	chr17_36313346_37313346
rs73942249	0.00286796	chr2_78311145_79311145
rs11197331	0.00286795	chr10_116442724_117757105
rs62122428	0.00286794	chr19_18066395_19066395
rs9304955	0.00286791	chr19_18066395_19066395
rs113206203	0.00286791	chr17_60552949_61552949
rs1391400	0.0028679	chr16_75739791_76739791
rs11004673	0.00286782	chr10_56189411_57189411
rs808337	0.00286782	chr10_116442724_117757105
rs71392615	0.00286776	chr16_74168565_75168565
rs117679172	0.00286773	chr17_60552949_61552949
rs9303308	0.00286766	chr17_36313346_37313346
rs118095449	0.00286763	chr17_60552949_61552949
rs1239078	0.00286762	chr2_78311145_79311145
rs2429385	0.00286755	chr17_60552949_61552949
rs2804244	0.00286753	chr10_116442724_117757105
rs12459840	0.00286752	chr19_49622758_50622758
rs16946625	0.00286751	chr17_60552949_61552949
rs114726949	0.00286742	chr19_49622758_50622758
rs145134289	0.0028674	chr19_18066395_19066395
rs111382180	0.00286738	chr1_79588978_80588978
rs77315109	0.00286733	chr17_60552949_61552949
rs7219316	0.00286732	chr17_78916656_79916656
rs11196956	0.00286727	chr10_116442724_117757105
rs114715171	0.00286726	chr1_79588978_80588978
rs76494961	0.00286718	chr12_18681234_19681234
rs6650343	0.00286717	chr13_62458150_63458150
rs113149974	0.00286716	chr19_18066395_19066395
rs28373613	0.00286716	chr15_61488299_62488299
rs12462498	0.00286712	chr19_18066395_19066395
rs17757406	0.00286709	chr19_18066395_19066395
rs7208767	0.00286697	chr17_60552949_61552949
rs79300949	0.00286696	chr17_60552949_61552949
rs111839265	0.00286692	chr16_74168565_75168565
rs111755745	0.00286683	chr19_18066395_19066395
rs201780015	0.00286674	chr20_15276185_16276185
rs17008564	0.00286669	chr2_118334671_119334671
rs13027536	0.00286659	chr2_78311145_79311145
rs72850660	0.00286653	chr17_78916656_79916656
rs586535	0.00286646	chr19_18066395_19066395
rs78633368	0.00286641	chr17_60552949_61552949
rs146913231	0.00286637	chr13_62458150_63458150
rs146156487	0.00286635	chr19_18066395_19066395
rs67644174	0.00286624	chr16_61148348_62402723
rs964932	0.00286614	chr16_61148348_62402723
rs144144745	0.00286611	chr19_18066395_19066395
rs150682437	0.0028661	chr19_18066395_19066395
rs12459368	0.00286605	chr19_18066395_19066395
rs71668043	0.00286604	chr1_90588884_91589379
rs115346634	0.00286603	chr17_77281387_78281387
rs141829001	0.00286598	chr17_60552949_61552949
rs412744	0.00286597	chr19_18066395_19066395
rs187015302	0.00286595	chr17_60552949_61552949
rs35249620	0.00286588	chr17_60552949_61552949
rs62138066	0.00286584	chr19_18066395_19066395
rs117886247	0.00286582	chr12_102910468_103910468
rs183291204	0.00286579	chr2_77224273_78248001
rs148914793	0.00286578	chr17_60552949_61552949
rs9797225	0.00286577	chr17_78916656_79916656
rs80054721	0.0028656	chr1_79588978_80588978
rs142306494	0.00286558	chr17_60552949_61552949
rs76997925	0.00286555	chr17_60552949_61552949
rs67121540	0.00286554	chr10_116442724_117757105
rs4808152	0.0028655	chr19_18066395_19066395
rs3015118	0.00286548	chr1_79588978_80588978
rs140908721	0.00286547	chr19_18066395_19066395
rs3000123	0.0028654	chr1_79588978_80588978
rs148981676	0.00286536	chr19_18066395_19066395
rs59813731	0.00286534	chr19_18066395_19066395
rs11669553	0.00286534	chr19_49622758_50622758
rs117443200	0.00286532	chr17_60552949_61552949
rs138089522	0.0028653	chr12_102910468_103910468
rs7503113	0.00286486	chr17_36313346_37313346
rs6564329	0.00286483	chr16_75739791_76739791
rs116642259	0.00286479	chr1_79588978_80588978
rs34366626	0.00286477	chr10_116442724_117757105
rs61639177	0.0028647	chr19_18066395_19066395
rs12973817	0.00286463	chr19_18066395_19066395
rs1370513	0.00286457	chr2_118334671_119334671
rs62052082	0.00286456	chr16_74168565_75168565
rs73329432	0.00286456	chr10_99298234_100298234
rs62059215	0.00286453	chr16_74168565_75168565
rs2302242	0.0028645	chr17_60552949_61552949
rs187709	0.00286449	chr16_75739791_76739791
rs67606816	0.00286447	chr17_60552949_61552949
rs6030434	0.00286441	chr20_41215551_42215551
rs10745966	0.0028644	chr12_102910468_103910468
rs78093561	0.00286435	chr10_99298234_100298234
rs77031390	0.00286433	chr2_78311145_79311145
rs556887548	0.00286427	chr17_60552949_61552949
rs150869500	0.00286419	chr19_18066395_19066395
rs808315	0.0028641	chr10_116442724_117757105
rs7500171	0.00286409	chr16_61148348_62402723
rs2178207	0.00286408	chr15_61488299_62488299
rs117864233	0.00286407	chr10_116442724_117757105
rs9425165	0.00286396	chr1_79588978_80588978
rs845368	0.00286393	chr19_18066395_19066395
rs2162289	0.00286393	chr12_108118630_109118630
rs7910829	0.00286392	chr10_113664076_114664076
rs62204038	0.00286389	chr20_41215551_42215551
rs12615942	0.00286385	chr2_77224273_78248001
rs10419404	0.00286379	chr19_18066395_19066395
rs10206879	0.00286378	chr2_118334671_119334671
rs62076155	0.00286377	chr17_60552949_61552949
rs62138065	0.00286373	chr19_18066395_19066395
rs988011	0.00286371	chr10_116442724_117757105
rs139214079	0.00286368	chr17_60552949_61552949
rs7584934	0.00286365	chr2_78311145_79311145
rs74540094	0.00286361	chr17_60552949_61552949
rs12460943	0.00286357	chr19_18066395_19066395
rs77361058	0.00286349	chr17_60552949_61552949
rs8072898	0.00286342	chr17_36313346_37313346
rs12620592	0.00286335	chr2_78311145_79311145
rs184200529	0.00286334	chr17_60552949_61552949
rs12447118	0.00286324	chr16_74168565_75168565
rs79527756	0.00286323	chr19_18066395_19066395
rs117799538	0.00286321	chr10_113664076_114664076
rs76569056	0.00286314	chr10_113664076_114664076
rs1261233	0.00286313	chr2_78311145_79311145
rs141792794	0.00286292	chr19_18066395_19066395
rs72852441	0.00286288	chr17_77281387_78281387
rs1064351	0.00286284	chr19_18066395_19066395
rs411130	0.00286277	chr19_18066395_19066395
rs3736929	0.00286274	chr1_197672833_198953363
rs76956846	0.0028626	chr2_78311145_79311145
rs111897819	0.00286257	chr1_81936733_83766863
rs12947587	0.00286253	chr17_60552949_61552949
rs151334678	0.00286237	chr17_60552949_61552949
rs9907735	0.00286235	chr17_60552949_61552949
rs10787449	0.00286228	chr10_113664076_114664076
rs2303992	0.00286225	chr17_36313346_37313346
rs56691442	0.00286225	chr13_62458150_63458150
rs117911736	0.00286224	chr17_60552949_61552949
rs16946721	0.00286222	chr17_60552949_61552949
rs752981	0.0028622	chr19_18066395_19066395
rs56128769	0.00286217	chr19_18066395_19066395
rs148168428	0.00286216	chr1_79588978_80588978
rs77628641	0.00286214	chr2_118334671_119334671
rs60803070	0.00286214	chr2_118334671_119334671
rs1685885	0.00286193	chr17_36313346_37313346
rs2804600	0.00286192	chr10_113664076_114664076
rs7252217	0.0028619	chr19_18066395_19066395
rs7246370	0.00286183	chr19_18066395_19066395
rs34244966	0.00286182	chr17_60552949_61552949
rs4794778	0.00286181	chr17_36313346_37313346
rs979754	0.00286179	chr17_60552949_61552949
rs11639048	0.00286176	chr15_61488299_62488299
rs3000119	0.00286173	chr1_79588978_80588978
rs147745298	0.00286171	chr17_36313346_37313346
rs138234048	0.0028617	chr17_60552949_61552949
rs12087293	0.00286166	chr1_79588978_80588978
rs12051836	0.0028615	chr17_36313346_37313346
rs150146418	0.00286143	chr13_62458150_63458150
rs111241132	0.00286142	chr17_60552949_61552949
rs4915314	0.00286138	chr1_197672833_198953363
rs117769559	0.00286133	chr16_74168565_75168565
rs10507161	0.00286128	chr12_102910468_103910468
rs6510998	0.00286127	chr19_18066395_19066395
rs17103334	0.00286126	chr1_79588978_80588978
rs116956399	0.00286122	chr12_18681234_19681234
rs10763168	0.00286121	chr10_56189411_57189411
rs13401261	0.00286117	chr2_118334671_119334671
rs12871355	0.00286105	chr13_62458150_63458150
rs39682	0.00286101	chr12_102910468_103910468
rs379494	0.00286092	chr19_18066395_19066395
rs72941379	0.00286088	chr1_79588978_80588978
rs12372326	0.00286084	chr12_108118630_109118630
rs67889218	0.00286081	chr17_60552949_61552949
rs6510997	0.00286081	chr19_18066395_19066395
rs71387957	0.00286078	chr17_77281387_78281387
rs6718074	0.00286071	chr2_78311145_79311145
rs8031991	0.00286067	chr15_77510762_78510762
rs6542469	0.00286062	chr2_118334671_119334671
rs12572492	0.00286061	chr10_113664076_114664076
rs4888517	0.00286051	chr16_75739791_76739791
rs116713807	0.00286047	chr17_60552949_61552949
rs7332980	0.00286041	chr13_62458150_63458150
rs4747190	0.00286037	chr10_72838253_73838253
rs73606792	0.00286035	chr16_74168565_75168565
rs6511000	0.00286032	chr19_18066395_19066395
rs139937745	0.00286032	chr19_18066395_19066395
rs200287	0.0028603	chr16_74168565_75168565
rs2049051	0.00286027	chr19_18066395_19066395
rs117625610	0.00286022	chr10_113664076_114664076
rs6755454	0.00286015	chr2_78311145_79311145
rs758032	0.00286006	chr19_18066395_19066395
rs11162650	0.00286	chr1_79588978_80588978
rs801248	0.00285992	chr17_36313346_37313346
rs151170793	0.00285985	chr17_60552949_61552949
rs3764869	0.00285984	chr17_60552949_61552949
rs117338897	0.00285983	chr10_113664076_114664076
rs9570749	0.00285982	chr13_62458150_63458150
rs188005719	0.00285979	chr10_116442724_117757105
rs61639754	0.00285979	chr15_77510762_78510762
rs7503942	0.00285978	chr17_77281387_78281387
rs11871668	0.00285974	chr17_78916656_79916656
rs571813027	0.00285972	chr17_60552949_61552949
rs2154294	0.00285971	chr14_42256397_43531953
rs78838907	0.00285965	chr1_79588978_80588978
rs7595103	0.00285961	chr2_77224273_78248001
rs3785465	0.00285952	chr17_36313346_37313346
rs76793890	0.0028595	chr17_60552949_61552949
rs186418705	0.00285945	chr16_74168565_75168565
rs74992818	0.00285943	chr1_79588978_80588978
rs55917554	0.00285943	chr17_78916656_79916656
rs11868041	0.00285932	chr17_60552949_61552949
rs75738251	0.00285927	chr17_60552949_61552949
rs17103009	0.00285927	chr1_79588978_80588978
rs115860110	0.00285924	chr19_18066395_19066395
rs11163337	0.00285924	chr1_81936733_83766863
rs35212572	0.00285915	chr19_18066395_19066395
rs75917407	0.00285912	chr16_75739791_76739791
rs201733173	0.00285909	chr14_42256397_43531953
rs10210902	0.00285908	chr2_78311145_79311145
rs7258259	0.00285906	chr19_18066395_19066395
rs116764542	0.00285895	chr16_75739791_76739791
rs8049357	0.00285886	chr16_74168565_75168565
rs9896444	0.00285884	chr17_60552949_61552949
rs62182612	0.00285879	chr2_212217757_213217757
rs77746721	0.00285879	chr17_60552949_61552949
rs144042469	0.00285875	chr2_212217757_213217757
rs117882722	0.00285868	chr15_77510762_78510762
rs4784119	0.00285865	chr16_61148348_62402723
rs80120599	0.00285864	chr1_96688559_99040744
rs4808828	0.00285859	chr19_18066395_19066395
rs4808846	0.00285838	chr19_18066395_19066395
rs35772724	0.00285834	chr17_60552949_61552949
rs10507165	0.00285828	chr12_102910468_103910468
rs10405621	0.00285818	chr19_49622758_50622758
rs527552469	0.00285814	chr19_18066395_19066395
rs62074752	0.0028581	chr17_36313346_37313346
rs71375884	0.00285805	chr17_60552949_61552949
rs16907233	0.00285804	chr10_56189411_57189411
rs56184661	0.00285799	chr17_77281387_78281387
rs568101413	0.00285796	chr1_79588978_80588978
rs117092194	0.00285788	chr20_15276185_16276185
rs1439719	0.00285779	chr2_77224273_78248001
rs118082755	0.00285776	chr19_18066395_19066395
rs78288358	0.00285772	chr2_78311145_79311145
rs12600938	0.00285769	chr17_78916656_79916656
rs12911757	0.00285766	chr15_61488299_62488299
rs60943593	0.00285764	chr17_60552949_61552949
rs8106957	0.00285761	chr19_18066395_19066395
rs3015049	0.0028576	chr1_79588978_80588978
rs72845235	0.00285747	chr17_60552949_61552949
rs150616931	0.00285743	chr17_60552949_61552949
rs80134874	0.0028574	chr2_212217757_213217757
rs2804164	0.0028573	chr10_116442724_117757105
rs58755874	0.00285729	chr16_61148348_62402723
rs145126552	0.00285729	chr17_60552949_61552949
rs143178864	0.00285727	chr10_113664076_114664076
rs75908567	0.00285727	chr2_78311145_79311145
rs2861013	0.00285724	chr2_77224273_78248001
rs13342635	0.00285713	chr17_60552949_61552949
rs12597719	0.00285713	chr16_75739791_76739791
rs143867193	0.00285707	chr17_60552949_61552949
rs11189584	0.00285706	chr10_99298234_100298234
rs72731956	0.00285704	chr1_197672833_198953363
rs75338799	0.00285699	chr16_61148348_62402723
rs533828592	0.00285697	chr19_18066395_19066395
rs147755818	0.00285695	chr19_18066395_19066395
rs13429424	0.00285692	chr2_78311145_79311145
rs6695193	0.00285674	chr1_79588978_80588978
rs2414709	0.00285672	chr15_61488299_62488299
rs181288236	0.00285667	chr14_42256397_43531953
rs117935688	0.00285666	chr19_18066395_19066395
rs2414710	0.0028566	chr15_61488299_62488299
rs138285711	0.00285659	chr17_60552949_61552949
rs57534075	0.00285654	chr19_18066395_19066395
rs2251391	0.00285644	chr17_60552949_61552949
rs77609620	0.00285643	chr19_18066395_19066395
rs10748706	0.00285643	chr10_99298234_100298234
rs283825	0.0028564	chr2_78311145_79311145
rs11004580	0.00285636	chr10_56189411_57189411
rs56059313	0.00285634	chr2_212217757_213217757
rs72843173	0.00285632	chr17_60552949_61552949
rs72921922	0.0028563	chr2_77224273_78248001
rs117690040	0.0028563	chr17_60552949_61552949
rs180725330	0.00285628	chr15_77510762_78510762
rs34272624	0.00285618	chr17_60552949_61552949
rs4650574	0.00285616	chr1_81936733_83766863
rs10885800	0.00285616	chr10_116442724_117757105
rs149593412	0.00285603	chr17_60552949_61552949
rs10786405	0.002856	chr10_99298234_100298234
rs78925774	0.00285597	chr2_78311145_79311145
rs146078518	0.00285594	chr1_79588978_80588978
rs35904906	0.00285592	chr15_77510762_78510762
rs8062931	0.0028559	chr16_75739791_76739791
rs140540743	0.00285578	chr14_42256397_43531953
rs1558237	0.00285576	chr17_60552949_61552949
rs4853408	0.00285568	chr2_78311145_79311145
rs141505548	0.00285568	chr13_62458150_63458150
rs7096937	0.00285568	chr10_113664076_114664076
rs12254159	0.00285562	chr10_113664076_114664076
rs4808853	0.0028556	chr19_18066395_19066395
rs2222365	0.00285552	chr13_62458150_63458150
rs11614170	0.00285551	chr12_108118630_109118630
rs2072353	0.00285548	chr17_60552949_61552949
rs1684678	0.00285544	chr14_42256397_43531953
rs61176659	0.00285543	chr17_60552949_61552949
rs10749108	0.00285529	chr10_113664076_114664076
rs3761036	0.00285525	chr19_18066395_19066395
rs145475273	0.00285525	chr16_61148348_62402723
rs930528	0.00285524	chr17_60552949_61552949
rs77038859	0.00285523	chr19_31376692_32957504
rs11652844	0.0028552	chr17_60552949_61552949
rs185105129	0.00285517	chr17_60552949_61552949
rs7252578	0.00285515	chr19_49622758_50622758
rs436857	0.00285513	chr19_18066395_19066395
rs60381995	0.0028551	chr16_74168565_75168565
rs4964273	0.00285505	chr12_108118630_109118630
rs1045638	0.00285502	chr17_36313346_37313346
rs12919299	0.00285499	chr16_74168565_75168565
rs117118834	0.00285497	chr19_18066395_19066395
rs1521504	0.00285492	chr2_78311145_79311145
rs113433345	0.00285487	chr2_78311145_79311145
rs75855602	0.00285477	chr13_62458150_63458150
rs147169108	0.00285475	chr16_61148348_62402723
rs239359	0.00285473	chr17_60552949_61552949
rs11881338	0.0028547	chr19_18066395_19066395
rs75564027	0.00285466	chr17_60552949_61552949
rs202184160	0.00285465	chr17_60552949_61552949
rs150886891	0.00285459	chr17_60552949_61552949
rs7095620	0.00285459	chr10_113664076_114664076
rs12151002	0.00285459	chr19_49622758_50622758
rs4808867	0.00285456	chr19_18066395_19066395
rs11113998	0.00285453	chr12_108118630_109118630
rs7211564	0.00285448	chr17_36313346_37313346
rs933724	0.00285441	chr16_74168565_75168565
rs117056622	0.00285435	chr17_60552949_61552949
rs149089941	0.00285433	chr17_60552949_61552949
rs143494227	0.00285426	chr17_60552949_61552949
rs4673623	0.00285424	chr2_212217757_213217757
rs7208997	0.00285423	chr17_60552949_61552949
rs145591193	0.00285423	chr10_116442724_117757105
rs117884472	0.00285423	chr12_102910468_103910468
rs146578201	0.00285423	chr17_60552949_61552949
rs116944623	0.00285422	chr17_60552949_61552949
rs7410883	0.00285422	chr1_197672833_198953363
rs117452608	0.00285421	chr17_60552949_61552949
rs12041732	0.00285419	chr1_79588978_80588978
rs28758337	0.00285413	chr17_60552949_61552949
rs17724502	0.0028541	chr19_18066395_19066395
rs76857913	0.00285405	chr17_60552949_61552949
rs142459276	0.00285404	chr17_60552949_61552949
rs10438758	0.00285402	chr17_60552949_61552949
rs7259012	0.00285402	chr19_18066395_19066395
rs34672337	0.00285399	chr17_60552949_61552949
rs10416775	0.00285398	chr19_31376692_32957504
rs79553746	0.00285394	chr17_36313346_37313346
rs72841393	0.00285386	chr17_60552949_61552949
rs12948257	0.00285375	chr17_60552949_61552949
rs142151927	0.00285374	chr17_77281387_78281387
rs11189331	0.00285373	chr10_99298234_100298234
rs62077882	0.00285364	chr17_77281387_78281387
rs67789591	0.00285361	chr17_60552949_61552949
rs34722899	0.00285361	chr12_108118630_109118630
rs115416331	0.00285361	chr1_79588978_80588978
rs185402150	0.00285353	chr17_60552949_61552949
rs12367892	0.00285353	chr12_102910468_103910468
rs6504124	0.00285347	chr17_60552949_61552949
rs142136314	0.00285344	chr17_60552949_61552949
rs16946732	0.00285343	chr17_60552949_61552949
rs148024959	0.00285341	chr19_18066395_19066395
rs2041282	0.00285336	chr17_60552949_61552949
rs10491186	0.00285336	chr17_60552949_61552949
rs182222385	0.00285334	chr2_78311145_79311145
rs7405482	0.00285334	chr17_36313346_37313346
rs75168245	0.00285333	chr17_60552949_61552949
rs113577563	0.00285332	chr17_77281387_78281387
rs4887761	0.00285331	chr16_74168565_75168565
rs8072580	0.0028533	chr17_60552949_61552949
rs8116134	0.00285327	chr20_41215551_42215551
rs34957950	0.00285321	chr17_60552949_61552949
rs8068079	0.00285321	chr17_60552949_61552949
rs8067624	0.00285319	chr17_60552949_61552949
rs6504163	0.00285312	chr17_60552949_61552949
rs12950200	0.00285311	chr17_60552949_61552949
rs556833457	0.00285311	chr17_60552949_61552949
rs7214861	0.00285311	chr17_60552949_61552949
rs6504118	0.00285309	chr17_60552949_61552949
rs12939588	0.00285306	chr17_60552949_61552949
rs55633372	0.00285303	chr17_60552949_61552949
rs16946650	0.00285303	chr17_60552949_61552949
rs117408299	0.00285302	chr17_60552949_61552949
rs190133539	0.00285302	chr19_18066395_19066395
rs118127330	0.00285301	chr17_60552949_61552949
rs9897336	0.00285301	chr17_60552949_61552949
rs2429384	0.00285299	chr17_60552949_61552949
rs10922331	0.00285292	chr1_197672833_198953363
rs147835893	0.00285292	chr19_49622758_50622758
rs3767745	0.00285283	chr1_197672833_198953363
rs79747671	0.00285278	chr12_102910468_103910468
rs117849296	0.00285274	chr20_41215551_42215551
rs116459538	0.00285274	chr16_61148348_62402723
rs138496913	0.00285272	chr16_74168565_75168565
rs10874027	0.00285256	chr1_79588978_80588978
rs4917813	0.00285252	chr10_99298234_100298234
rs8032416	0.00285251	chr15_61488299_62488299
rs77364591	0.00285251	chr1_197672833_198953363
rs6726851	0.00285248	chr2_78311145_79311145
rs373654	0.00285246	chr19_18066395_19066395
rs4888523	0.00285244	chr16_75739791_76739791
rs2208836	0.00285237	chr1_197672833_198953363
rs375947	0.00285237	chr19_18066395_19066395
rs143654859	0.00285231	chr13_62458150_63458150
rs73426697	0.00285229	chr17_77281387_78281387
rs7068763	0.00285228	chr10_56189411_57189411
rs76941252	0.00285227	chr10_99298234_100298234
rs72743627	0.00285224	chr15_61488299_62488299
rs12022997	0.00285214	chr1_79588978_80588978
rs290026	0.00285211	chr2_77224273_78248001
rs3015037	0.00285208	chr1_79588978_80588978
rs12980049	0.00285206	chr19_18066395_19066395
rs62138079	0.00285202	chr19_18066395_19066395
rs7607664	0.002852	chr2_78311145_79311145
rs71389728	0.00285194	chr17_77281387_78281387
rs6572124	0.00285193	chr14_42256397_43531953
rs12413123	0.00285192	chr10_56189411_57189411
rs56733261	0.00285188	chr1_90588884_91589379
rs139681919	0.00285187	chr1_79588978_80588978
rs1546621	0.0028518	chr2_118334671_119334671
rs366653	0.00285179	chr19_18066395_19066395
rs2171244	0.00285178	chr14_42256397_43531953
rs9889726	0.00285164	chr17_36313346_37313346
rs79338869	0.00285149	chr2_78311145_79311145
rs78874679	0.00285146	chr15_61488299_62488299
rs67326375	0.00285125	chr13_62458150_63458150
rs182944198	0.00285123	chr17_36313346_37313346
rs12138322	0.0028512	chr1_81936733_83766863
rs12415813	0.00285115	chr10_56189411_57189411
rs8026864	0.00285111	chr15_77510762_78510762
rs78179765	0.00285107	chr2_77224273_78248001
rs186301	0.00285105	chr13_62458150_63458150
rs55927532	0.00285105	chr15_61488299_62488299
rs189917700	0.00285098	chr13_62458150_63458150
rs388567	0.00285096	chr19_18066395_19066395
rs12476542	0.00285088	chr2_78311145_79311145
rs77264490	0.00285087	chr2_212217757_213217757
rs4802626	0.00285087	chr19_49622758_50622758
rs375436474	0.0028508	chr10_113664076_114664076
rs7081649	0.00285072	chr10_56189411_57189411
rs80185150	0.0028507	chr10_116442724_117757105
rs181142632	0.0028507	chr2_118334671_119334671
rs111746169	0.00285066	chr1_79588978_80588978
rs113036317	0.0028506	chr19_18066395_19066395
rs66602294	0.00285059	chr1_197672833_198953363
rs35037499	0.00285048	chr1_79588978_80588978
rs1809320	0.00285044	chr10_99298234_100298234
rs12450217	0.00285041	chr17_36313346_37313346
rs10165807	0.00285038	chr2_78311145_79311145
rs62075228	0.00285028	chr17_36313346_37313346
rs1568062	0.00285027	chr2_78311145_79311145
rs182761	0.00285023	chr1_79588978_80588978
rs10754249	0.00285022	chr1_197672833_198953363
rs61941101	0.00285021	chr12_102910468_103910468
rs60191427	0.00285017	chr17_36313346_37313346
rs75189071	0.00285015	chr12_18681234_19681234
rs10407590	0.00285011	chr19_18066395_19066395
rs10851901	0.00285004	chr15_77510762_78510762
rs6704150	0.00284997	chr1_79588978_80588978
rs78444351	0.00284985	chr10_113664076_114664076
rs429774	0.00284981	chr19_18066395_19066395
rs10082873	0.00284978	chr12_102910468_103910468
rs11866920	0.00284975	chr16_75739791_76739791
rs16907231	0.00284967	chr10_56189411_57189411
rs116843540	0.00284964	chr10_116442724_117757105
rs142377766	0.00284963	chr20_41215551_42215551
rs34720147	0.00284959	chr15_61488299_62488299
rs11880870	0.00284958	chr19_18066395_19066395
rs11658074	0.00284958	chr17_36313346_37313346
rs10825435	0.00284946	chr10_56189411_57189411
rs114575172	0.00284946	chr1_79588978_80588978
rs13427823	0.00284941	chr2_78311145_79311145
rs17015946	0.00284939	chr2_78311145_79311145
rs10206621	0.00284937	chr2_78311145_79311145
rs11670449	0.0028493	chr19_18066395_19066395
rs78289443	0.00284925	chr2_77224273_78248001
rs111242459	0.00284925	chr2_78311145_79311145
rs145961772	0.00284924	chr19_18066395_19066395
rs116982398	0.0028492	chr10_116442724_117757105
rs10919582	0.0028492	chr1_197672833_198953363
rs73189233	0.00284911	chr12_108118630_109118630
rs4277045	0.00284911	chr10_99298234_100298234
rs17750957	0.00284911	chr19_18066395_19066395
rs35838328	0.00284907	chr17_36313346_37313346
rs8123881	0.00284901	chr20_15276185_16276185
rs77401557	0.00284898	chr1_79588978_80588978
rs11818902	0.00284896	chr10_113664076_114664076
rs146589216	0.00284896	chr17_78916656_79916656
rs72733942	0.00284895	chr1_197672833_198953363
rs77098225	0.00284895	chr1_197672833_198953363
rs139448963	0.00284887	chr17_36313346_37313346
rs6564290	0.00284887	chr16_75739791_76739791
rs4808153	0.0028488	chr19_18066395_19066395
rs200289	0.00284877	chr16_74168565_75168565
rs3015033	0.00284872	chr1_79588978_80588978
rs8065472	0.00284871	chr17_36313346_37313346
rs1999753	0.00284871	chr13_62458150_63458150
rs7359059	0.0028487	chr14_42256397_43531953
rs7251661	0.00284866	chr19_18066395_19066395
rs1285266	0.00284859	chr17_77281387_78281387
rs113469817	0.00284853	chr12_108118630_109118630
rs62059180	0.00284848	chr16_74168565_75168565
rs74918626	0.00284837	chr10_99298234_100298234
rs2909265	0.00284831	chr17_36313346_37313346
rs61758308	0.0028482	chr19_18066395_19066395
rs112948228	0.00284819	chr17_77281387_78281387
rs1594702	0.00284815	chr2_77224273_78248001
rs10172579	0.00284812	chr2_78311145_79311145
rs116895212	0.00284812	chr10_116442724_117757105
rs6043810	0.00284811	chr20_15276185_16276185
rs62009123	0.00284811	chr15_77510762_78510762
rs12737792	0.002848	chr1_90588884_91589379
rs308675	0.00284791	chr13_62458150_63458150
rs401462	0.0028479	chr1_79588978_80588978
rs3000132	0.0028479	chr1_79588978_80588978
rs4812614	0.00284784	chr20_41215551_42215551
rs12937029	0.00284781	chr17_77281387_78281387
rs7986431	0.0028478	chr13_62458150_63458150
rs114319198	0.0028477	chr2_78311145_79311145
rs9891985	0.00284767	chr17_78916656_79916656
rs116814609	0.00284766	chr1_79588978_80588978
rs2116922	0.00284764	chr19_49622758_50622758
rs3015032	0.00284764	chr1_79588978_80588978
rs7084747	0.0028476	chr10_99298234_100298234
rs116509994	0.00284759	chr1_79588978_80588978
rs4853301	0.00284756	chr2_77224273_78248001
rs2029788	0.00284756	chr1_79588978_80588978
rs2769860	0.00284755	chr13_62458150_63458150
rs28665922	0.00284753	chr16_75739791_76739791
rs8072783	0.00284752	chr17_36313346_37313346
rs11657198	0.00284749	chr17_77281387_78281387
rs146609435	0.00284744	chr17_36313346_37313346
rs72941329	0.00284743	chr1_79588978_80588978
rs76730881	0.00284734	chr15_77510762_78510762
rs10424581	0.00284726	chr19_18066395_19066395
rs2907560	0.00284723	chr10_116442724_117757105
rs10181151	0.00284721	chr2_78311145_79311145
rs428368	0.0028472	chr1_81936733_83766863
rs72921840	0.00284713	chr2_78311145_79311145
rs112708094	0.00284703	chr14_42256397_43531953
rs140311501	0.002847	chr2_78311145_79311145
rs59504369	0.00284698	chr2_78311145_79311145
rs58164585	0.00284689	chr17_36313346_37313346
rs10082359	0.00284686	chr10_113664076_114664076
rs375080797	0.00284685	chr10_116442724_117757105
rs8057537	0.00284683	chr16_75739791_76739791
rs144298750	0.00284681	chr19_18066395_19066395
rs12950045	0.00284681	chr17_78916656_79916656
rs111946472	0.00284664	chr17_77281387_78281387
rs76378812	0.00284663	chr1_79588978_80588978
rs118117859	0.00284663	chr19_49622758_50622758
rs146141388	0.00284653	chr16_74168565_75168565
rs7260179	0.00284652	chr19_49622758_50622758
rs308665	0.00284633	chr13_62458150_63458150
rs187869083	0.0028463	chr19_18066395_19066395
rs391410	0.00284624	chr19_18066395_19066395
rs419503	0.0028461	chr19_18066395_19066395
rs112638932	0.00284607	chr10_116442724_117757105
rs2182949	0.00284604	chr13_62458150_63458150
rs1299491	0.002846	chr19_49622758_50622758
rs12917300	0.00284592	chr15_61488299_62488299
rs12021908	0.0028459	chr1_79588978_80588978
rs73194112	0.00284586	chr13_62458150_63458150
rs112080024	0.00284581	chr15_77510762_78510762
rs503156	0.00284577	chr11_65617111_67060023
rs4808150	0.00284574	chr19_18066395_19066395
rs11113581	0.00284567	chr12_108118630_109118630
rs36010522	0.00284564	chr14_42256397_43531953
rs77613225	0.00284562	chr1_79588978_80588978
rs4472838	0.00284562	chr10_56189411_57189411
rs75010809	0.00284559	chr10_113664076_114664076
rs10509019	0.00284555	chr10_56189411_57189411
rs12945356	0.00284553	chr17_77281387_78281387
rs12259387	0.00284553	chr10_113664076_114664076
rs10401838	0.00284551	chr19_18066395_19066395
rs7910702	0.00284548	chr10_99298234_100298234
rs149588953	0.00284542	chr19_18066395_19066395
rs8028378	0.00284531	chr15_77510762_78510762
rs75463961	0.00284528	chr2_212217757_213217757
rs425648	0.00284523	chr19_18066395_19066395
rs56375012	0.00284523	chr2_118334671_119334671
rs10141547	0.00284521	chr14_42256397_43531953
rs7253677	0.00284521	chr19_18066395_19066395
rs17879486	0.0028452	chr19_18066395_19066395
rs1273643	0.00284517	chr19_49622758_50622758
rs2934871	0.00284516	chr1_79588978_80588978
rs35330213	0.00284515	chr2_78311145_79311145
rs72997355	0.00284512	chr19_18066395_19066395
rs74609952	0.002845	chr18_52152462_53725637
rs141412226	0.00284493	chr19_18066395_19066395
rs115583321	0.00284489	chr2_78311145_79311145
rs139242800	0.00284486	chr19_18066395_19066395
rs9935561	0.00284485	chr16_61148348_62402723
rs117324589	0.00284483	chr13_62458150_63458150
rs10787572	0.00284476	chr10_116442724_117757105
rs12907567	0.00284472	chr15_61488299_62488299
rs7255589	0.00284466	chr19_18066395_19066395
rs8074826	0.00284465	chr17_36313346_37313346
rs338175	0.00284458	chr12_108118630_109118630
rs1400133	0.0028445	chr2_78311145_79311145
rs4283199	0.00284449	chr15_77510762_78510762
rs1582775	0.00284448	chr12_108118630_109118630
rs144139812	0.00284447	chr10_56189411_57189411
rs3118822	0.00284439	chr13_62458150_63458150
rs115076827	0.00284435	chr2_212217757_213217757
rs1400134	0.00284433	chr2_78311145_79311145
rs116464087	0.00284429	chr2_118334671_119334671
rs12044901	0.0028442	chr1_79588978_80588978
rs28480106	0.00284419	chr16_75739791_76739791
rs1563313	0.00284412	chr2_78311145_79311145
rs11575926	0.00284412	chr19_18066395_19066395
rs10519122	0.00284411	chr15_61488299_62488299
rs61607019	0.00284408	chr2_78311145_79311145
rs78740846	0.00284399	chr1_79588978_80588978
rs187338326	0.00284399	chr17_36313346_37313346
rs10932433	0.0028439	chr2_212217757_213217757
rs145166559	0.0028436	chr19_18066395_19066395
rs112592739	0.00284357	chr16_74168565_75168565
rs62121123	0.00284356	chr19_18066395_19066395
rs1575751	0.00284355	chr10_99298234_100298234
rs7218784	0.00284355	chr17_36313346_37313346
rs78030362	0.00284347	chr19_18066395_19066395
rs112382185	0.00284342	chr19_18066395_19066395
rs12136642	0.00284341	chr1_79588978_80588978
rs8112818	0.00284337	chr19_18066395_19066395
rs71400933	0.00284329	chr15_77510762_78510762
rs10749119	0.00284327	chr10_113664076_114664076
rs193070711	0.002843	chr14_42256397_43531953
rs117279504	0.00284294	chr20_41215551_42215551
rs12092037	0.00284278	chr1_79588978_80588978
rs10424135	0.00284273	chr19_18066395_19066395
rs117845192	0.00284265	chr10_56189411_57189411
rs114851035	0.00284256	chr10_56189411_57189411
rs3795026	0.00284252	chr19_18066395_19066395
rs28481653	0.00284248	chr15_77510762_78510762
rs8106194	0.00284248	chr19_18066395_19066395
rs17098656	0.00284244	chr1_79588978_80588978
rs7406503	0.00284232	chr17_36313346_37313346
rs8075324	0.00284231	chr17_36313346_37313346
rs145114268	0.00284225	chr14_42256397_43531953
rs56359318	0.00284223	chr1_197672833_198953363
rs1909108	0.00284221	chr16_75739791_76739791
rs12102694	0.00284221	chr16_75739791_76739791
rs72680397	0.00284219	chr1_79588978_80588978
rs7300846	0.00284218	chr12_108118630_109118630
rs17724992	0.00284216	chr19_18066395_19066395
rs8110886	0.00284194	chr19_18066395_19066395
rs7223157	0.00284186	chr17_36313346_37313346
rs112943437	0.00284184	chr17_78916656_79916656
rs11667505	0.00284177	chr19_18066395_19066395
rs148070937	0.00284177	chr19_49622758_50622758
rs80286219	0.00284172	chr1_79588978_80588978
rs434815	0.00284165	chr19_18066395_19066395
rs145697281	0.00284159	chr17_36313346_37313346
rs11690283	0.00284156	chr2_78311145_79311145
rs6105393	0.00284151	chr20_15276185_16276185
rs430516	0.0028415	chr13_62458150_63458150
rs17724028	0.00284145	chr10_116442724_117757105
rs3000117	0.00284137	chr1_79588978_80588978
rs190142089	0.00284132	chr12_102910468_103910468
rs3748725	0.00284132	chr17_36313346_37313346
rs35090386	0.00284131	chr20_41215551_42215551
rs4427833	0.00284131	chr16_75739791_76739791
rs17852635	0.0028413	chr19_18066395_19066395
rs376008	0.00284126	chr19_18066395_19066395
rs7985766	0.00284121	chr13_62458150_63458150
rs12757957	0.00284118	chr1_197672833_198953363
rs17015396	0.0028411	chr2_78311145_79311145
rs338176	0.00284108	chr12_108118630_109118630
rs61863285	0.00284098	chr10_99298234_100298234
rs116032482	0.00284097	chr19_18066395_19066395
rs117861043	0.00284095	chr17_77281387_78281387
rs77534803	0.00284093	chr19_18066395_19066395
rs10423102	0.00284092	chr19_18066395_19066395
rs149430168	0.0028409	chr13_62458150_63458150
rs66840797	0.00284083	chr19_18066395_19066395
rs12772330	0.0028408	chr10_56189411_57189411
rs56372685	0.00284072	chr19_18066395_19066395
rs34413811	0.00284055	chr17_77281387_78281387
rs3849326	0.00284052	chr2_118334671_119334671
rs117572282	0.00284036	chr13_62458150_63458150
rs113696837	0.00284033	chr1_79588978_80588978
rs7207495	0.00284019	chr17_36313346_37313346
rs72738028	0.00284011	chr1_197672833_198953363
rs78162825	0.00284003	chr15_77510762_78510762
rs115289207	0.00283994	chr2_212217757_213217757
rs66510119	0.00283994	chr2_78311145_79311145
rs12983566	0.00283987	chr19_18066395_19066395
rs75141638	0.00283981	chr2_78311145_79311145
rs7316140	0.00283979	chr12_102910468_103910468
rs17103020	0.00283975	chr1_79588978_80588978
rs4630349	0.00283972	chr12_102910468_103910468
rs451399	0.00283969	chr19_18066395_19066395
rs62076867	0.00283962	chr17_36313346_37313346
rs75931691	0.00283962	chr2_77224273_78248001
rs137970159	0.00283962	chr2_78311145_79311145
rs7604964	0.00283961	chr2_214713852_215713852
rs7256751	0.0028396	chr19_18066395_19066395
rs12930031	0.00283959	chr16_75739791_76739791
rs187077140	0.00283958	chr19_49622758_50622758
rs11648416	0.00283953	chr16_61148348_62402723
rs11162735	0.00283953	chr1_79588978_80588978
rs380991	0.00283952	chr19_18066395_19066395
rs141648117	0.00283948	chr2_78311145_79311145
rs60932235	0.00283947	chr1_79588978_80588978
rs8064973	0.00283947	chr17_36313346_37313346
rs3745495	0.00283945	chr19_49622758_50622758
rs142727751	0.00283943	chr17_36313346_37313346
rs941031	0.00283938	chr1_90588884_91589379
rs12052398	0.00283929	chr2_212217757_213217757
rs10763169	0.00283928	chr10_56189411_57189411
rs6131734	0.00283926	chr20_15276185_16276185
rs75592639	0.00283921	chr17_36313346_37313346
rs1426354	0.00283919	chr12_108118630_109118630
rs9288442	0.00283911	chr2_212217757_213217757
rs12964088	0.0028391	chr18_52152462_53725637
rs12871112	0.00283905	chr13_62458150_63458150
rs79970033	0.00283904	chr1_79588978_80588978
rs188745131	0.00283895	chr11_65617111_67060023
rs11622206	0.00283882	chr14_42256397_43531953
rs114684920	0.00283868	chr2_78311145_79311145
rs114277631	0.00283863	chr2_118334671_119334671
rs400564	0.00283858	chr19_18066395_19066395
rs4808733	0.00283857	chr19_18066395_19066395
rs3748723	0.00283855	chr17_36313346_37313346
rs1078755	0.00283854	chr16_61148348_62402723
rs34746875	0.00283848	chr17_36313346_37313346
rs28524987	0.00283848	chr17_36313346_37313346
rs79484834	0.00283848	chr1_79588978_80588978
rs1426358	0.00283841	chr12_108118630_109118630
rs2260129	0.0028384	chr15_61488299_62488299
rs7972044	0.00283837	chr12_102910468_103910468
rs8019651	0.00283825	chr14_42256397_43531953
rs60507402	0.00283822	chr16_61148348_62402723
rs1395486	0.00283816	chr16_75739791_76739791
rs73007704	0.00283788	chr19_18066395_19066395
rs112060049	0.00283787	chr19_49622758_50622758
rs113537137	0.00283787	chr19_49622758_50622758
rs1469461	0.00283779	chr19_49622758_50622758
rs141233731	0.00283776	chr1_79588978_80588978
rs11196146	0.00283776	chr10_113664076_114664076
rs9563969	0.00283776	chr13_62458150_63458150
rs75473975	0.00283775	chr19_18066395_19066395
rs3752218	0.00283773	chr19_18066395_19066395
rs113921906	0.00283773	chr15_77510762_78510762
rs79582062	0.00283767	chr19_31376692_32957504
rs9890910	0.00283759	chr17_77281387_78281387
rs372935821	0.00283755	chr10_113664076_114664076
rs11528258	0.00283748	chr10_113664076_114664076
rs7512213	0.00283747	chr1_96688559_99040744
rs111501573	0.00283743	chr10_99298234_100298234
rs80011783	0.0028374	chr19_18066395_19066395
rs61519230	0.00283739	chr2_77224273_78248001
rs74448419	0.00283736	chr13_62458150_63458150
rs2960686	0.00283736	chr10_116442724_117757105
rs12592419	0.00283735	chr15_77510762_78510762
rs4886535	0.00283735	chr15_77510762_78510762
rs140642857	0.00283729	chr17_36313346_37313346
rs35928002	0.00283722	chr19_18066395_19066395
rs4917794	0.0028372	chr10_99298234_100298234
rs117971487	0.00283713	chr19_49622758_50622758
rs150546351	0.00283713	chr17_36313346_37313346
rs9749546	0.00283708	chr19_18066395_19066395
rs9899144	0.00283704	chr17_36313346_37313346
rs57585495	0.00283689	chr16_61148348_62402723
rs12870659	0.00283688	chr13_62458150_63458150
rs3750595	0.00283676	chr10_99298234_100298234
rs160960	0.00283676	chr16_75739791_76739791
rs62051169	0.00283673	chr16_75739791_76739791
rs66969630	0.00283667	chr19_18066395_19066395
rs10747367	0.00283659	chr1_79588978_80588978
rs531727093	0.00283656	chr2_78311145_79311145
rs2288921	0.00283655	chr19_49622758_50622758
rs80015851	0.00283652	chr16_75739791_76739791
rs529688417	0.00283648	chr2_78311145_79311145
rs6661361	0.00283646	chr1_197672833_198953363
rs34268871	0.00283641	chr2_78311145_79311145
rs144811527	0.0028364	chr2_78311145_79311145
rs114265398	0.00283639	chr1_79588978_80588978
rs4468149	0.00283637	chr1_90588884_91589379
rs35313835	0.0028363	chr20_15276185_16276185
rs57128949	0.00283627	chr10_113664076_114664076
rs10174656	0.00283623	chr2_78311145_79311145
rs7218633	0.00283621	chr17_36313346_37313346
rs13755	0.00283618	chr17_36313346_37313346
rs16943787	0.00283617	chr16_75739791_76739791
rs12597800	0.00283607	chr16_75739791_76739791
rs7554538	0.00283602	chr1_197672833_198953363
rs55639641	0.00283602	chr19_49622758_50622758
rs228469	0.00283601	chr1_79588978_80588978
rs1157602	0.00283591	chr2_78311145_79311145
rs142906617	0.00283589	chr19_18066395_19066395
rs11196957	0.00283585	chr10_116442724_117757105
rs140215332	0.00283577	chr16_74168565_75168565
rs144484034	0.00283569	chr1_90588884_91589379
rs1839909	0.00283567	chr2_78311145_79311145
rs76383197	0.00283565	chr10_56189411_57189411
rs12221367	0.00283562	chr10_113664076_114664076
rs35938865	0.00283562	chr17_77281387_78281387
rs7247222	0.0028356	chr19_18066395_19066395
rs41446250	0.00283557	chr19_18066395_19066395
rs1353688	0.00283553	chr16_75739791_76739791
rs2301659	0.00283551	chr19_18066395_19066395
rs3000116	0.00283549	chr1_79588978_80588978
rs3015027	0.00283548	chr1_79588978_80588978
rs11197385	0.00283544	chr10_116442724_117757105
rs4516266	0.00283544	chr17_36313346_37313346
rs78230247	0.00283541	chr19_18066395_19066395
rs73455838	0.00283538	chr15_77510762_78510762
rs16492	0.00283538	chr17_36313346_37313346
rs35931526	0.00283536	chr15_61488299_62488299
rs149385639	0.00283535	chr17_36313346_37313346
rs10203821	0.00283533	chr2_212217757_213217757
rs34518929	0.0028353	chr19_18066395_19066395
rs410043	0.00283529	chr19_18066395_19066395
rs114840207	0.00283529	chr16_74168565_75168565
rs74250918	0.00283527	chr16_75739791_76739791
rs116974698	0.00283518	chr13_62458150_63458150
rs283839	0.00283516	chr2_78311145_79311145
rs1545474	0.00283509	chr19_49622758_50622758
rs1722382	0.0028349	chr12_102910468_103910468
rs10932386	0.00283487	chr2_212217757_213217757
rs12945868	0.00283482	chr17_77281387_78281387
rs2422169	0.00283478	chr2_118334671_119334671
rs1567117	0.00283477	chr16_75739791_76739791
rs2338034	0.0028346	chr17_36313346_37313346
rs72668909	0.00283452	chr14_42256397_43531953
rs7136201	0.00283445	chr12_108118630_109118630
rs16968809	0.00283429	chr15_77510762_78510762
rs6073101	0.00283427	chr20_41215551_42215551
rs6755027	0.00283426	chr2_212217757_213217757
rs144305642	0.00283426	chr10_116442724_117757105
rs56133655	0.00283423	chr2_78311145_79311145
rs4808160	0.00283423	chr19_18066395_19066395
rs61588670	0.0028342	chr2_77224273_78248001
rs11693640	0.00283416	chr2_212217757_213217757
rs118049426	0.00283399	chr17_78916656_79916656
rs10424775	0.00283398	chr19_18066395_19066395
rs10885352	0.00283398	chr10_113664076_114664076
rs10860900	0.00283396	chr12_102910468_103910468
rs1475424	0.00283389	chr1_197672833_198953363
rs117482162	0.00283381	chr19_18066395_19066395
rs35702814	0.00283369	chr1_79588978_80588978
rs373879002	0.00283364	chr10_113664076_114664076
rs76041384	0.00283355	chr2_78311145_79311145
rs148059209	0.00283348	chr10_113664076_114664076
rs16996054	0.00283337	chr20_15276185_16276185
rs75444568	0.00283335	chr10_113664076_114664076
rs76552545	0.00283333	chr2_78311145_79311145
rs381520	0.00283332	chr19_18066395_19066395
rs117535786	0.00283327	chr19_18066395_19066395
rs452265	0.00283319	chr19_18066395_19066395
rs557799	0.00283305	chr11_65617111_67060023
rs9934296	0.00283305	chr16_61148348_62402723
rs7969979	0.00283299	chr12_108118630_109118630
rs72823311	0.00283295	chr17_36313346_37313346
rs117920786	0.00283295	chr19_18066395_19066395
rs116909975	0.0028329	chr12_102910468_103910468
rs4794772	0.0028329	chr17_36313346_37313346
rs10922828	0.00283284	chr1_90588884_91589379
rs3220	0.00283271	chr19_18066395_19066395
rs34271385	0.00283262	chr1_79588978_80588978
rs12219065	0.00283247	chr10_99298234_100298234
rs7499341	0.00283231	chr16_61148348_62402723
rs17102986	0.0028322	chr1_79588978_80588978
rs66978877	0.00283219	chr19_18066395_19066395
rs57605715	0.00283218	chr19_18066395_19066395
rs72832395	0.00283215	chr2_118334671_119334671
rs13382142	0.00283212	chr19_18066395_19066395
rs13001521	0.00283211	chr2_77224273_78248001
rs72849072	0.00283209	chr17_77281387_78281387
rs17585586	0.00283209	chr2_78311145_79311145
rs8039988	0.00283208	chr15_77510762_78510762
rs56358599	0.00283198	chr2_78311145_79311145
rs447171	0.00283195	chr19_18066395_19066395
rs11004835	0.00283194	chr10_56189411_57189411
rs76371970	0.00283192	chr1_79588978_80588978
rs1487546	0.00283177	chr1_79588978_80588978
rs5000379	0.00283164	chr20_41215551_42215551
rs62121127	0.00283163	chr19_18066395_19066395
rs149782893	0.00283159	chr2_78311145_79311145
rs67180109	0.00283155	chr17_36313346_37313346
rs71389720	0.00283147	chr17_77281387_78281387
rs7962035	0.0028314	chr12_102910468_103910468
rs6539419	0.0028314	chr12_108118630_109118630
rs3000145	0.00283139	chr1_79588978_80588978
rs76140562	0.00283135	chr16_74168565_75168565
rs111671233	0.00283125	chr10_99298234_100298234
rs17646141	0.00283124	chr2_78311145_79311145
rs141542836	0.00283124	chr19_18066395_19066395
rs75252326	0.00283123	chr17_36313346_37313346
rs6498835	0.00283121	chr16_61148348_62402723
rs4918784	0.00283118	chr10_113664076_114664076
rs75411198	0.00283118	chr10_116442724_117757105
rs418889	0.00283118	chr19_18066395_19066395
rs1378426	0.00283117	chr2_78311145_79311145
rs193088248	0.00283112	chr1_79588978_80588978
rs9910652	0.0028311	chr17_36313346_37313346
rs112629965	0.00283105	chr2_77224273_78248001
rs426035	0.00283105	chr19_18066395_19066395
rs10492254	0.00283099	chr12_108118630_109118630
rs79029197	0.00283093	chr2_118334671_119334671
rs864528	0.00283067	chr2_212217757_213217757
rs146462109	0.00283063	chr12_102910468_103910468
rs117155181	0.00283055	chr10_116442724_117757105
rs11650413	0.00283054	chr17_77281387_78281387
rs113906210	0.00283048	chr19_49622758_50622758
rs139969960	0.00283036	chr12_102910468_103910468
rs115242903	0.0028303	chr2_78311145_79311145
rs77399004	0.00283029	chr10_56189411_57189411
rs1362508	0.00283023	chr20_15276185_16276185
rs76691680	0.0028301	chr19_49622758_50622758
rs10825379	0.00283006	chr10_56189411_57189411
rs59254826	0.00282998	chr10_116442724_117757105
rs142855710	0.00282995	chr15_61488299_62488299
rs11004354	0.0028299	chr10_56189411_57189411
rs3785743	0.00282985	chr17_36313346_37313346
rs401776	0.00282983	chr19_49622758_50622758
rs73455844	0.00282976	chr15_77510762_78510762
rs6565632	0.00282956	chr17_77281387_78281387
rs144372278	0.0028294	chr1_197672833_198953363
rs140734339	0.00282934	chr19_18066395_19066395
rs6738974	0.00282931	chr2_78311145_79311145
rs11889548	0.00282931	chr2_118334671_119334671
rs10423897	0.00282927	chr19_49622758_50622758
rs34151280	0.00282927	chr1_79588978_80588978
rs4889937	0.00282923	chr17_77281387_78281387
rs3000130	0.00282918	chr1_79588978_80588978
rs145460925	0.00282918	chr17_36313346_37313346
rs35792181	0.00282911	chr1_79588978_80588978
rs140031678	0.00282909	chr10_99298234_100298234
rs138185133	0.00282908	chr19_18066395_19066395
rs190754715	0.00282903	chr2_78311145_79311145
rs11113562	0.002829	chr12_108118630_109118630
rs17887036	0.00282885	chr19_18066395_19066395
rs73937129	0.00282883	chr2_78311145_79311145
rs4889803	0.00282882	chr17_77281387_78281387
rs186789493	0.0028288	chr2_78311145_79311145
rs6034267	0.00282868	chr20_15276185_16276185
rs2561043	0.00282845	chr19_18066395_19066395
rs58117051	0.00282836	chr19_49622758_50622758
rs12031560	0.0028283	chr1_197672833_198953363
rs12855657	0.0028283	chr13_62458150_63458150
rs115415852	0.00282827	chr2_78311145_79311145
rs150163355	0.00282822	chr1_79588978_80588978
rs112594094	0.00282821	chr17_77281387_78281387
rs113682176	0.00282818	chr10_99298234_100298234
rs10401741	0.0028281	chr19_18066395_19066395
rs72830991	0.00282806	chr10_116442724_117757105
rs1846200	0.00282805	chr16_75739791_76739791
rs4568872	0.00282798	chr1_81936733_83766863
rs78346204	0.00282794	chr17_77281387_78281387
rs6761669	0.00282787	chr2_78311145_79311145
rs10746122	0.00282786	chr12_108118630_109118630
rs13331008	0.00282779	chr16_74168565_75168565
rs7994693	0.00282776	chr13_62458150_63458150
rs77013142	0.00282768	chr1_79588978_80588978
rs71389723	0.00282763	chr17_77281387_78281387
rs72997346	0.0028276	chr19_18066395_19066395
rs845345	0.00282755	chr19_18066395_19066395
rs17417981	0.00282755	chr2_212217757_213217757
rs75832236	0.00282752	chr1_79588978_80588978
rs1606864	0.00282742	chr12_102910468_103910468
rs74182608	0.00282742	chr19_18066395_19066395
rs12260096	0.00282736	chr10_113664076_114664076
rs10445408	0.00282736	chr17_78916656_79916656
rs11540741	0.00282729	chr19_18066395_19066395
rs8103552	0.00282725	chr19_49622758_50622758
rs115273292	0.00282722	chr1_79588978_80588978
rs1763276	0.00282706	chr14_42256397_43531953
rs6547188	0.00282703	chr2_78311145_79311145
rs72848450	0.00282695	chr17_77281387_78281387
rs66935355	0.00282671	chr19_18066395_19066395
rs4907	0.00282655	chr17_36313346_37313346
rs4795294	0.00282655	chr17_36313346_37313346
rs2099989	0.00282654	chr10_56189411_57189411
rs11126684	0.00282649	chr2_78311145_79311145
rs12941437	0.00282646	chr17_77281387_78281387
rs8102923	0.00282646	chr19_18066395_19066395
rs16981730	0.00282642	chr19_49622758_50622758
rs7208573	0.00282641	chr17_36313346_37313346
rs12945912	0.0028264	chr17_36313346_37313346
rs61588281	0.00282638	chr17_36313346_37313346
rs12981406	0.00282633	chr19_18066395_19066395
rs77080188	0.0028262	chr19_49622758_50622758
rs2079189	0.00282618	chr17_36313346_37313346
rs1722383	0.00282618	chr12_102910468_103910468
rs189507243	0.00282591	chr19_18066395_19066395
rs870855	0.00282589	chr1_79588978_80588978
rs354006	0.00282588	chr19_49622758_50622758
rs4889907	0.00282578	chr17_77281387_78281387
rs113840745	0.00282578	chr19_18066395_19066395
rs10740597	0.00282574	chr10_56189411_57189411
rs78547683	0.00282571	chr19_18066395_19066395
rs276777	0.00282568	chr19_31376692_32957504
rs114285121	0.00282565	chr1_79588978_80588978
rs72836948	0.00282565	chr17_36313346_37313346
rs12162287	0.0028256	chr2_212217757_213217757
rs73512449	0.00282556	chr19_18066395_19066395
rs11162706	0.00282545	chr1_79588978_80588978
rs36049060	0.00282542	chr17_77281387_78281387
rs77204994	0.00282533	chr1_79588978_80588978
rs148168019	0.00282532	chr2_118334671_119334671
rs12027492	0.00282526	chr1_79588978_80588978
rs75922013	0.00282515	chr19_18066395_19066395
rs12900778	0.00282513	chr15_61488299_62488299
rs59723909	0.00282494	chr17_36313346_37313346
rs382634	0.00282494	chr19_18066395_19066395
rs78541589	0.00282492	chr2_78311145_79311145
rs10402779	0.00282484	chr19_18066395_19066395
rs437940	0.00282478	chr19_18066395_19066395
rs1521968	0.00282458	chr2_78311145_79311145
rs116381034	0.00282458	chr19_49622758_50622758
rs11086102	0.00282456	chr19_18066395_19066395
rs8109947	0.00282443	chr19_18066395_19066395
rs150450304	0.00282438	chr19_18066395_19066395
rs10181697	0.00282435	chr2_78311145_79311145
rs181869195	0.00282432	chr10_116442724_117757105
rs11670056	0.00282431	chr19_18066395_19066395
rs4808883	0.00282425	chr19_18066395_19066395
rs3000164	0.00282424	chr1_79588978_80588978
rs718784	0.00282424	chr19_18066395_19066395
rs72823886	0.00282415	chr17_36313346_37313346
rs75064120	0.00282409	chr10_113664076_114664076
rs7072545	0.00282409	chr10_113664076_114664076
rs77207395	0.00282409	chr19_18066395_19066395
rs9902277	0.00282402	chr17_78916656_79916656
rs78835431	0.00282397	chr14_42256397_43531953
rs10492881	0.00282391	chr16_75739791_76739791
rs82976	0.00282391	chr17_36313346_37313346
rs11516552	0.00282387	chr10_56189411_57189411
rs143092484	0.00282374	chr17_36313346_37313346
rs113744287	0.0028237	chr16_74168565_75168565
rs60150936	0.00282369	chr2_77224273_78248001
rs112395288	0.0028236	chr19_49622758_50622758
rs17102992	0.00282357	chr1_79588978_80588978
rs11644351	0.00282356	chr16_74168565_75168565
rs35514173	0.00282355	chr19_18066395_19066395
rs952584	0.00282354	chr12_108118630_109118630
rs12599827	0.00282353	chr16_61148348_62402723
rs12585588	0.00282343	chr13_62458150_63458150
rs12973608	0.00282341	chr19_18066395_19066395
rs9787408	0.00282341	chr1_197672833_198953363
rs1541715	0.00282339	chr2_118334671_119334671
rs11086120	0.00282337	chr19_18066395_19066395
rs76638029	0.00282336	chr17_36313346_37313346
rs709679	0.00282332	chr19_18066395_19066395
rs1594028	0.00282318	chr16_75739791_76739791
rs116768338	0.00282307	chr1_79588978_80588978
rs10206744	0.00282303	chr2_77224273_78248001
rs6752749	0.00282303	chr2_118334671_119334671
rs149933513	0.002823	chr19_18066395_19066395
rs226239	0.00282293	chr17_36313346_37313346
rs13031572	0.00282291	chr2_77224273_78248001
rs12984158	0.00282282	chr19_49622758_50622758
rs80091770	0.00282277	chr2_118334671_119334671
rs72943031	0.00282271	chr1_79588978_80588978
rs1468476	0.00282269	chr19_31376692_32957504
rs78454035	0.00282269	chr19_18066395_19066395
rs28684	0.00282266	chr17_36313346_37313346
rs77550196	0.00282257	chr10_99298234_100298234
rs3015034	0.00282256	chr1_79588978_80588978
rs16943759	0.00282251	chr16_75739791_76739791
rs12460909	0.00282249	chr19_18066395_19066395
rs381607	0.00282242	chr19_18066395_19066395
rs62056027	0.00282241	chr16_74168565_75168565
rs4808796	0.00282238	chr19_18066395_19066395
rs12894726	0.00282236	chr14_42256397_43531953
rs11195877	0.00282235	chr10_113664076_114664076
rs61738790	0.00282227	chr17_78916656_79916656
rs1553160	0.00282221	chr13_62458150_63458150
rs74889814	0.00282219	chr17_36313346_37313346
rs12595659	0.00282214	chr15_77510762_78510762
rs62123871	0.00282208	chr19_18066395_19066395
rs418625	0.00282207	chr19_18066395_19066395
rs61712019	0.00282202	chr2_77224273_78248001
rs144053860	0.00282199	chr10_99298234_100298234
rs1014263	0.00282198	chr17_36313346_37313346
rs4281426	0.00282189	chr10_99298234_100298234
rs1896277	0.00282181	chr2_214713852_215713852
rs7556919	0.0028218	chr2_118334671_119334671
rs114060216	0.0028218	chr1_79588978_80588978
rs34213180	0.00282178	chr1_79588978_80588978
rs72821844	0.00282178	chr10_113664076_114664076
rs73983209	0.00282177	chr17_36313346_37313346
rs112279424	0.00282177	chr19_18066395_19066395
rs139927246	0.00282171	chr17_36313346_37313346
rs142247193	0.00282159	chr12_102910468_103910468
rs16239	0.00282156	chr17_36313346_37313346
rs11871915	0.00282153	chr17_36313346_37313346
rs1922148	0.00282145	chr10_56189411_57189411
rs17103442	0.00282143	chr1_79588978_80588978
rs56225415	0.00282143	chr19_49622758_50622758
rs72808889	0.00282141	chr2_78311145_79311145
rs11698421	0.00282134	chr20_15276185_16276185
rs150178587	0.00282123	chr19_18066395_19066395
rs149867657	0.00282121	chr2_77224273_78248001
rs547871824	0.00282116	chr2_118334671_119334671
rs62008555	0.00282111	chr15_61488299_62488299
rs77713301	0.00282108	chr1_79588978_80588978
rs72849655	0.00282107	chr17_77281387_78281387
rs117714185	0.00282102	chr12_102910468_103910468
rs7520859	0.00282089	chr1_197672833_198953363
rs4353127	0.00282077	chr1_197672833_198953363
rs6043523	0.00282072	chr20_15276185_16276185
rs12463179	0.00282068	chr19_18066395_19066395
rs80125716	0.00282068	chr19_18066395_19066395
rs10778586	0.00282065	chr12_108118630_109118630
rs7199067	0.00282061	chr16_74168565_75168565
rs12401744	0.00282055	chr1_197672833_198953363
rs36021781	0.00282049	chr10_116442724_117757105
rs10415560	0.00282048	chr19_18066395_19066395
rs4999690	0.00282046	chr16_74168565_75168565
rs9939013	0.00282044	chr16_75739791_76739791
rs75089010	0.00282042	chr19_18066395_19066395
rs7182724	0.00282029	chr15_61488299_62488299
rs138849991	0.00282023	chr2_78311145_79311145
rs11162877	0.00282014	chr1_79588978_80588978
rs16968580	0.00282012	chr17_36313346_37313346
rs118122363	0.0028201	chr17_77281387_78281387
rs7247266	0.00282008	chr19_49622758_50622758
rs4918780	0.00282005	chr10_113664076_114664076
rs401502	0.00281989	chr19_18066395_19066395
rs2374991	0.00281987	chr12_108118630_109118630
rs2075057	0.00281983	chr17_36313346_37313346
rs1365311	0.00281978	chr12_108118630_109118630
rs56839384	0.00281974	chr2_77224273_78248001
rs2374069	0.0028197	chr12_102910468_103910468
rs10800589	0.00281967	chr1_197672833_198953363
rs34311383	0.00281966	chr16_75739791_76739791
rs4808807	0.00281963	chr19_18066395_19066395
rs1035365	0.00281959	chr19_18066395_19066395
rs1348824	0.00281956	chr2_77224273_78248001
rs12045663	0.00281944	chr1_79588978_80588978
rs8025494	0.00281943	chr15_77510762_78510762
rs79748465	0.00281937	chr10_99298234_100298234
rs4243120	0.00281936	chr16_75739791_76739791
rs2138488	0.00281935	chr2_78311145_79311145
rs529114962	0.00281932	chr19_18066395_19066395
rs2809632	0.0028192	chr13_62458150_63458150
rs12984449	0.00281914	chr19_18066395_19066395
rs77782128	0.00281908	chr14_42256397_43531953
rs60719569	0.00281898	chr17_36313346_37313346
rs116558948	0.00281892	chr1_79588978_80588978
rs118168096	0.0028189	chr14_42256397_43531953
rs7247733	0.00281889	chr19_18066395_19066395
rs74795670	0.00281884	chr19_18066395_19066395
rs8080886	0.00281882	chr17_36313346_37313346
rs8102768	0.00281867	chr19_18066395_19066395
rs74709769	0.00281863	chr14_42256397_43531953
rs72995445	0.00281861	chr19_18066395_19066395
rs112918095	0.0028186	chr2_118334671_119334671
rs61298336	0.00281858	chr19_18066395_19066395
rs79057840	0.00281849	chr14_42256397_43531953
rs9907328	0.00281847	chr17_77281387_78281387
rs453263	0.00281842	chr19_18066395_19066395
rs74003628	0.00281834	chr17_77281387_78281387
rs455034	0.00281826	chr19_18066395_19066395
rs78972780	0.00281821	chr14_42256397_43531953
rs55642219	0.00281811	chr17_36313346_37313346
rs10922780	0.00281809	chr1_90588884_91589379
rs3015030	0.00281804	chr1_79588978_80588978
rs3752217	0.00281802	chr19_18066395_19066395
rs61881064	0.00281797	chr10_116442724_117757105
rs117986378	0.0028179	chr17_77281387_78281387
rs114769493	0.00281785	chr1_90588884_91589379
rs8033221	0.00281784	chr15_61488299_62488299
rs3025161	0.00281784	chr17_36313346_37313346
rs141345449	0.00281775	chr17_36313346_37313346
rs117165041	0.00281774	chr17_36313346_37313346
rs4795266	0.00281774	chr17_36313346_37313346
rs75226807	0.00281774	chr19_18066395_19066395
rs9319492	0.00281768	chr16_75739791_76739791
rs17106770	0.00281754	chr1_81936733_83766863
rs149634488	0.00281754	chr15_77510762_78510762
rs1522307	0.00281752	chr12_102910468_103910468
rs3000126	0.00281749	chr1_79588978_80588978
rs4808110	0.00281746	chr19_18066395_19066395
rs76284192	0.00281728	chr10_56189411_57189411
rs367139	0.00281723	chr19_18066395_19066395
rs429390	0.00281723	chr19_18066395_19066395
rs75862663	0.00281718	chr2_118334671_119334671
rs6748759	0.00281715	chr2_78311145_79311145
rs72749465	0.00281713	chr1_197672833_198953363
rs4297912	0.0028171	chr2_77224273_78248001
rs182144135	0.0028171	chr2_212217757_213217757
rs12981028	0.00281704	chr19_18066395_19066395
rs12067404	0.00281702	chr1_79588978_80588978
rs1763271	0.00281699	chr14_42256397_43531953
rs114453060	0.00281694	chr1_79588978_80588978
rs2960692	0.00281669	chr10_116442724_117757105
rs17391607	0.00281665	chr16_61148348_62402723
rs17102911	0.00281664	chr1_79588978_80588978
rs442345	0.00281662	chr19_18066395_19066395
rs72941393	0.00281661	chr1_79588978_80588978
rs17418016	0.00281656	chr2_212217757_213217757
rs8111956	0.00281654	chr19_49622758_50622758
rs73943159	0.00281653	chr2_78311145_79311145
rs71643247	0.0028165	chr1_79588978_80588978
rs117764647	0.00281641	chr10_56189411_57189411
rs8076595	0.00281632	chr17_77281387_78281387
rs4808858	0.00281631	chr19_18066395_19066395
rs11643263	0.00281629	chr16_61148348_62402723
rs77544201	0.00281627	chr1_79588978_80588978
rs118122982	0.0028162	chr17_77281387_78281387
rs72945009	0.00281619	chr1_79588978_80588978
rs1982815	0.00281613	chr17_36313346_37313346
rs1290648	0.00281613	chr19_49622758_50622758
rs5029548	0.00281612	chr17_77281387_78281387
rs4312356	0.00281608	chr17_36313346_37313346
rs12068515	0.00281595	chr1_197672833_198953363
rs118010851	0.00281592	chr17_36313346_37313346
rs2065825	0.00281586	chr10_116442724_117757105
rs77827342	0.0028158	chr19_49622758_50622758
rs72921784	0.00281577	chr2_78311145_79311145
rs144990202	0.00281573	chr16_75739791_76739791
rs2384993	0.0028157	chr19_18066395_19066395
rs73455843	0.00281568	chr15_77510762_78510762
rs56185927	0.00281562	chr12_108118630_109118630
rs10417175	0.0028156	chr19_18066395_19066395
rs112883268	0.0028156	chr19_18066395_19066395
rs35794358	0.00281554	chr17_36313346_37313346
rs1595066	0.00281545	chr2_212217757_213217757
rs55881093	0.00281543	chr20_41215551_42215551
rs140275603	0.00281542	chr17_77281387_78281387
rs68075021	0.00281535	chr17_36313346_37313346
rs76859107	0.00281532	chr2_78311145_79311145
rs3746192	0.00281522	chr19_18066395_19066395
rs73442406	0.00281519	chr17_77281387_78281387
rs9539487	0.00281513	chr13_62458150_63458150
rs11891173	0.0028151	chr2_78311145_79311145
rs8076899	0.00281507	chr17_36313346_37313346
rs10885661	0.00281504	chr10_116442724_117757105
rs17886247	0.00281501	chr19_18066395_19066395
rs2057649	0.002815	chr19_18066395_19066395
rs12980403	0.00281495	chr19_18066395_19066395
rs3128052	0.00281491	chr13_62458150_63458150
rs41317034	0.0028149	chr10_99298234_100298234
rs73009436	0.0028149	chr19_18066395_19066395
rs897116	0.00281487	chr10_56189411_57189411
rs61239485	0.0028148	chr2_118334671_119334671
rs78334530	0.0028148	chr2_212217757_213217757
rs146010813	0.00281475	chr12_102910468_103910468
rs8067707	0.00281472	chr17_36313346_37313346
rs111428428	0.00281471	chr16_74168565_75168565
rs116461727	0.0028146	chr19_18066395_19066395
rs8050008	0.00281459	chr16_75739791_76739791
rs62121092	0.00281459	chr19_18066395_19066395
rs1909106	0.00281454	chr16_75739791_76739791
rs7566244	0.00281451	chr2_78311145_79311145
rs75644086	0.00281438	chr19_49622758_50622758
rs4389352	0.00281426	chr2_78311145_79311145
rs9888755	0.00281423	chr16_74168565_75168565
rs12938758	0.00281413	chr17_78916656_79916656
rs17753345	0.00281412	chr2_78311145_79311145
rs56357639	0.00281408	chr19_18066395_19066395
rs9896202	0.00281403	chr17_77281387_78281387
rs72620570	0.00281398	chr19_18066395_19066395
rs2084009	0.00281387	chr10_56189411_57189411
rs4808774	0.00281379	chr19_18066395_19066395
rs7299014	0.00281377	chr12_108118630_109118630
rs187783500	0.00281358	chr19_18066395_19066395
rs73472942	0.00281356	chr18_52152462_53725637
rs4351680	0.00281354	chr1_197672833_198953363
rs6677863	0.00281343	chr1_197672833_198953363
rs10825409	0.00281335	chr10_56189411_57189411
rs11086109	0.0028133	chr19_18066395_19066395
rs7211127	0.00281321	chr17_36313346_37313346
rs7201260	0.00281318	chr16_75739791_76739791
rs71420991	0.00281317	chr2_77224273_78248001
rs376190614	0.00281314	chr19_18066395_19066395
rs146942947	0.00281309	chr19_18066395_19066395
rs74888161	0.00281306	chr1_79588978_80588978
rs257833	0.00281305	chr16_75739791_76739791
rs8040395	0.00281301	chr15_77510762_78510762
rs372303489	0.00281298	chr19_18066395_19066395
rs80028482	0.00281287	chr19_18066395_19066395
rs181376899	0.00281286	chr15_61488299_62488299
rs184005565	0.00281273	chr17_36313346_37313346
rs147596534	0.00281273	chr17_36313346_37313346
rs1684682	0.00281266	chr14_42256397_43531953
rs1152229	0.0028126	chr19_49622758_50622758
rs73016207	0.00281252	chr19_18066395_19066395
rs17103432	0.00281248	chr1_79588978_80588978
rs4964249	0.00281246	chr12_108118630_109118630
rs1022172	0.00281228	chr15_77510762_78510762
rs17103436	0.00281227	chr1_79588978_80588978
rs12449707	0.00281226	chr17_36313346_37313346
rs72945033	0.00281219	chr1_79588978_80588978
rs80232594	0.00281207	chr19_49622758_50622758
rs4853395	0.00281205	chr2_78311145_79311145
rs419109	0.00281203	chr19_18066395_19066395
rs9912071	0.002812	chr17_78916656_79916656
rs4886884	0.00281182	chr15_77510762_78510762
rs3000127	0.00281181	chr1_79588978_80588978
rs117614435	0.00281181	chr17_36313346_37313346
rs75900892	0.0028118	chr10_113664076_114664076
rs185746467	0.00281179	chr12_108118630_109118630
rs12974777	0.00281172	chr19_18066395_19066395
rs7547362	0.00281169	chr1_79588978_80588978
rs116999244	0.00281157	chr17_77281387_78281387
rs12475629	0.0028115	chr2_118334671_119334671
rs77481262	0.00281134	chr2_212217757_213217757
rs114672227	0.00281133	chr19_18066395_19066395
rs76329623	0.00281133	chr2_118334671_119334671
rs149716025	0.00281133	chr19_18066395_19066395
rs56038487	0.00281128	chr1_197672833_198953363
rs147509715	0.0028112	chr14_42256397_43531953
rs76939838	0.00281119	chr14_42256397_43531953
rs73007706	0.00281118	chr19_18066395_19066395
rs3760708	0.00281116	chr19_49622758_50622758
rs138851389	0.00281108	chr19_18066395_19066395
rs11647960	0.00281106	chr16_61148348_62402723
rs1239091	0.00281105	chr2_78311145_79311145
rs8111633	0.00281096	chr19_18066395_19066395
rs115613109	0.00281094	chr2_212217757_213217757
rs4334332	0.00281085	chr17_36313346_37313346
rs2280344	0.00281084	chr19_18066395_19066395
rs3768715	0.00281084	chr2_214713852_215713852
rs12924588	0.00281082	chr16_75739791_76739791
rs12859175	0.00281076	chr13_62458150_63458150
rs408568	0.00281076	chr19_18066395_19066395
rs111679732	0.00281074	chr17_77281387_78281387
rs4439448	0.00281073	chr10_113664076_114664076
rs115034759	0.00281066	chr1_96688559_99040744
rs113555734	0.00281058	chr19_18066395_19066395
rs6427755	0.0028105	chr1_197672833_198953363
rs442346	0.00281046	chr19_18066395_19066395
rs916791	0.0028104	chr19_18066395_19066395
rs10860880	0.00281039	chr12_102910468_103910468
rs10183241	0.00281036	chr2_78311145_79311145
rs7253088	0.00281036	chr19_18066395_19066395
rs8068600	0.0028103	chr17_36313346_37313346
rs12075038	0.00281021	chr1_96688559_99040744
rs35869046	0.00281019	chr13_62458150_63458150
rs59798196	0.00281019	chr1_197672833_198953363
rs76507808	0.00281019	chr20_41215551_42215551
rs10177943	0.00281017	chr2_78311145_79311145
rs12942389	0.00281016	chr17_77281387_78281387
rs10189572	0.00281012	chr2_78311145_79311145
rs1468475	0.0028101	chr19_18066395_19066395
rs12977216	0.00281007	chr19_18066395_19066395
rs114494148	0.00281005	chr17_36313346_37313346
rs148523643	0.00280993	chr17_36313346_37313346
rs845367	0.00280993	chr19_18066395_19066395
rs12597365	0.00280989	chr16_75739791_76739791
rs72823308	0.00280982	chr17_36313346_37313346
rs3745479	0.00280978	chr19_49622758_50622758
rs810409	0.00280969	chr17_36313346_37313346
rs3015031	0.00280967	chr1_79588978_80588978
rs117126572	0.00280964	chr19_49622758_50622758
rs226221	0.00280953	chr17_36313346_37313346
rs7899023	0.00280947	chr10_56189411_57189411
rs2208983	0.00280946	chr20_41215551_42215551
rs113602468	0.00280941	chr2_78311145_79311145
rs74865963	0.00280939	chr14_42256397_43531953
rs10424229	0.00280929	chr19_18066395_19066395
rs598751	0.00280929	chr17_36313346_37313346
rs76790166	0.00280926	chr13_62458150_63458150
rs62076649	0.00280924	chr17_77281387_78281387
rs4887867	0.0028092	chr16_75739791_76739791
rs2138418	0.00280915	chr2_118334671_119334671
rs4887797	0.00280915	chr16_74168565_75168565
rs72941401	0.00280911	chr1_79588978_80588978
rs10403594	0.0028091	chr19_18066395_19066395
rs9309537	0.00280909	chr2_78311145_79311145
rs117657536	0.00280907	chr19_18066395_19066395
rs12593153	0.00280906	chr15_61488299_62488299
rs72832397	0.00280905	chr2_118334671_119334671
rs8079348	0.00280886	chr17_36313346_37313346
rs869916	0.00280885	chr12_102910468_103910468
rs17500097	0.00280881	chr2_118334671_119334671
rs13394692	0.00280864	chr2_78311145_79311145
rs845366	0.00280863	chr19_18066395_19066395
rs144936362	0.00280863	chr19_18066395_19066395
rs11631237	0.0028086	chr15_77510762_78510762
rs12414593	0.00280848	chr10_113664076_114664076
rs139751608	0.00280847	chr19_18066395_19066395
rs112253475	0.0028084	chr19_18066395_19066395
rs62047283	0.00280831	chr16_61148348_62402723
rs76997211	0.00280829	chr20_15276185_16276185
rs2314666	0.00280828	chr19_18066395_19066395
rs55785447	0.00280814	chr17_36313346_37313346
rs150796510	0.00280813	chr1_79588978_80588978
rs1820217	0.00280807	chr16_74168565_75168565
rs72807206	0.00280805	chr2_77224273_78248001
rs72678201	0.00280802	chr1_79588978_80588978
rs365179	0.00280801	chr19_18066395_19066395
rs111163930	0.00280796	chr19_18066395_19066395
rs11658145	0.00280784	chr17_78916656_79916656
rs79282315	0.00280763	chr12_102910468_103910468
rs62126231	0.00280759	chr19_49622758_50622758
rs57092417	0.00280756	chr2_78311145_79311145
rs117860403	0.00280753	chr19_18066395_19066395
rs384478	0.00280745	chr19_18066395_19066395
rs4808115	0.00280743	chr19_18066395_19066395
rs12929868	0.00280742	chr16_75739791_76739791
rs17092922	0.00280742	chr10_116442724_117757105
rs62121124	0.00280737	chr19_18066395_19066395
rs12428542	0.00280735	chr13_62458150_63458150
rs73943171	0.00280734	chr2_78311145_79311145
rs17510549	0.00280734	chr10_56189411_57189411
rs72810609	0.00280724	chr2_78311145_79311145
rs7327075	0.00280723	chr13_62458150_63458150
rs6585157	0.00280722	chr10_113664076_114664076
rs12146169	0.0028072	chr10_113664076_114664076
rs8103177	0.00280718	chr19_18066395_19066395
rs12952176	0.00280716	chr17_77281387_78281387
rs112343973	0.00280714	chr10_56189411_57189411
rs8067033	0.00280712	chr17_36313346_37313346
rs148065242	0.00280709	chr10_116442724_117757105
rs77887914	0.00280706	chr19_49622758_50622758
rs117735717	0.00280705	chr17_36313346_37313346
rs34393297	0.00280703	chr10_116442724_117757105
rs60546397	0.00280703	chr16_61148348_62402723
rs72680431	0.00280702	chr14_42256397_43531953
rs144974843	0.00280697	chr19_18066395_19066395
rs187812894	0.00280691	chr1_79588978_80588978
rs379427	0.00280687	chr13_62458150_63458150
rs80334964	0.00280677	chr16_61148348_62402723
rs62059200	0.00280673	chr16_74168565_75168565
rs115310634	0.00280672	chr1_79588978_80588978
rs1567962	0.00280671	chr17_78916656_79916656
rs12027575	0.00280657	chr1_79588978_80588978
rs6757780	0.00280656	chr2_78311145_79311145
rs17267338	0.00280654	chr10_113664076_114664076
rs73947940	0.00280652	chr2_118334671_119334671
rs72849661	0.00280648	chr17_77281387_78281387
rs11881943	0.00280643	chr19_18066395_19066395
rs226238	0.00280638	chr17_36313346_37313346
rs12909676	0.00280637	chr15_61488299_62488299
rs6428601	0.00280632	chr1_90588884_91589379
rs4853407	0.00280631	chr2_78311145_79311145
rs1819590	0.00280625	chr1_90588884_91589379
rs6503741	0.00280625	chr17_36313346_37313346
rs73039769	0.0028062	chr19_31376692_32957504
rs12986175	0.00280594	chr19_18066395_19066395
rs11863254	0.00280593	chr16_61148348_62402723
rs141558753	0.00280586	chr19_18066395_19066395
rs74253302	0.00280575	chr19_18066395_19066395
rs12984294	0.00280575	chr19_18066395_19066395
rs354013	0.00280571	chr19_49622758_50622758
rs58554484	0.00280566	chr1_79588978_80588978
rs75439542	0.00280565	chr17_36313346_37313346
rs11878507	0.00280563	chr19_18066395_19066395
rs79354423	0.00280561	chr19_49622758_50622758
rs6585165	0.00280561	chr10_113664076_114664076
rs75016837	0.0028056	chr16_74168565_75168565
rs1521252	0.00280559	chr13_62458150_63458150
rs2415695	0.00280558	chr14_42256397_43531953
rs76566997	0.00280556	chr16_74168565_75168565
rs78177842	0.00280551	chr17_36313346_37313346
rs79055798	0.00280551	chr10_99298234_100298234
rs11004575	0.00280547	chr10_56189411_57189411
rs10421611	0.00280537	chr19_18066395_19066395
rs1319997	0.00280536	chr16_61148348_62402723
rs757320	0.00280532	chr17_36313346_37313346
rs201622360	0.00280532	chr19_49622758_50622758
rs1526386	0.00280529	chr2_78311145_79311145
rs808300	0.00280529	chr10_116442724_117757105
rs12429865	0.00280528	chr13_62458150_63458150
rs116759796	0.00280526	chr1_79588978_80588978
rs4784120	0.0028052	chr16_61148348_62402723
rs56049418	0.00280515	chr14_42256397_43531953
rs299801	0.00280512	chr1_79588978_80588978
rs1608053	0.00280511	chr2_78311145_79311145
rs187621648	0.00280507	chr10_116442724_117757105
rs2384991	0.00280504	chr19_18066395_19066395
rs16982288	0.00280503	chr19_18066395_19066395
rs482727	0.00280496	chr17_36313346_37313346
rs1325205	0.00280495	chr1_79588978_80588978
rs2674844	0.00280494	chr2_118334671_119334671
rs2271883	0.00280487	chr19_18066395_19066395
rs17822558	0.00280487	chr16_61148348_62402723
rs72810645	0.00280486	chr2_78311145_79311145
rs2017304	0.00280481	chr10_99298234_100298234
rs1400736	0.00280474	chr2_118334671_119334671
rs299811	0.00280471	chr1_79588978_80588978
rs17513240	0.00280468	chr18_52152462_53725637
rs9902911	0.00280464	chr17_36313346_37313346
rs6131808	0.00280455	chr20_15276185_16276185
rs115874134	0.00280455	chr1_79588978_80588978
rs111271608	0.00280451	chr16_74168565_75168565
rs115412204	0.00280441	chr10_113664076_114664076
rs112091344	0.00280428	chr19_18066395_19066395
rs12473886	0.00280422	chr2_212217757_213217757
rs4393106	0.00280418	chr1_79588978_80588978
rs4764428	0.00280417	chr12_18681234_19681234
rs200731821	0.00280413	chr10_56189411_57189411
rs55892551	0.00280408	chr17_36313346_37313346
rs11811462	0.00280403	chr1_79588978_80588978
rs7256111	0.00280397	chr19_18066395_19066395
rs414542	0.00280395	chr19_18066395_19066395
rs56216928	0.00280395	chr13_62458150_63458150
rs58997823	0.00280388	chr19_18066395_19066395
rs4462632	0.00280386	chr17_36313346_37313346
rs1152234	0.00280381	chr19_49622758_50622758
rs13379935	0.0028038	chr15_61488299_62488299
rs4795277	0.00280378	chr17_36313346_37313346
rs148802382	0.00280376	chr19_49622758_50622758
rs2075061	0.00280376	chr17_36313346_37313346
rs9539536	0.00280374	chr13_62458150_63458150
rs1081847	0.00280373	chr12_102910468_103910468
rs77271628	0.00280372	chr19_18066395_19066395
rs415509	0.00280365	chr19_18066395_19066395
rs114167369	0.0028036	chr1_197672833_198953363
rs58295704	0.00280352	chr1_79588978_80588978
rs58333825	0.00280349	chr19_18066395_19066395
rs57734410	0.00280347	chr19_18066395_19066395
rs35262201	0.00280346	chr19_18066395_19066395
rs75718588	0.00280346	chr17_36313346_37313346
rs438735	0.00280343	chr19_18066395_19066395
rs140769288	0.00280343	chr16_61148348_62402723
rs1347726	0.00280341	chr2_78311145_79311145
rs10406080	0.00280325	chr19_18066395_19066395
rs72819021	0.00280323	chr2_78311145_79311145
rs73005494	0.0028032	chr19_18066395_19066395
rs8102085	0.00280316	chr19_18066395_19066395
rs17878666	0.00280315	chr19_18066395_19066395
rs807293	0.00280308	chr16_74168565_75168565
rs3894924	0.00280305	chr17_36313346_37313346
rs658871	0.002803	chr17_36313346_37313346
rs16501	0.00280297	chr17_36313346_37313346
rs3761034	0.00280294	chr19_18066395_19066395
rs2182159	0.00280293	chr10_99298234_100298234
rs62164905	0.00280288	chr2_118334671_119334671
rs141716430	0.00280273	chr16_75739791_76739791
rs116612013	0.00280272	chr2_78311145_79311145
rs433821	0.00280269	chr19_18066395_19066395
rs13006750	0.00280263	chr2_78311145_79311145
rs72826306	0.0028026	chr2_118334671_119334671
rs2371267	0.00280254	chr2_212217757_213217757
rs4356504	0.00280254	chr16_74168565_75168565
rs9895826	0.00280225	chr17_77281387_78281387
rs379837	0.00280218	chr19_18066395_19066395
rs11197330	0.00280216	chr10_116442724_117757105
rs62641642	0.00280208	chr2_118334671_119334671
rs138000556	0.00280204	chr19_18066395_19066395
rs2644777	0.00280203	chr19_18066395_19066395
rs62059182	0.00280203	chr16_74168565_75168565
rs72941402	0.00280194	chr1_79588978_80588978
rs115585740	0.00280194	chr2_212217757_213217757
rs111311094	0.00280187	chr17_77281387_78281387
rs138224028	0.00280185	chr1_79588978_80588978
rs117165525	0.00280184	chr10_113664076_114664076
rs62227076	0.00280183	chr20_41215551_42215551
rs2549310	0.00280181	chr16_74168565_75168565
rs12027718	0.00280181	chr1_79588978_80588978
rs111581520	0.00280176	chr1_79588978_80588978
rs415801	0.00280173	chr13_62458150_63458150
rs2074798	0.00280173	chr19_18066395_19066395
rs117098015	0.00280167	chr17_36313346_37313346
rs77543386	0.00280166	chr19_18066395_19066395
rs61583073	0.00280164	chr1_79588978_80588978
rs12602533	0.00280162	chr17_36313346_37313346
rs74957356	0.00280157	chr12_102910468_103910468
rs2198676	0.00280142	chr2_78311145_79311145
rs113047407	0.00280138	chr1_197672833_198953363
rs79367520	0.00280138	chr16_74168565_75168565
rs413706	0.00280133	chr19_18066395_19066395
rs10409528	0.00280113	chr19_18066395_19066395
rs11227521	0.00280111	chr11_65617111_67060023
rs55751337	0.00280106	chr10_56189411_57189411
rs117676382	0.00280102	chr19_18066395_19066395
rs62121125	0.00280095	chr19_18066395_19066395
rs8110374	0.00280093	chr19_18066395_19066395
rs4853406	0.00280093	chr2_78311145_79311145
rs423756	0.00280085	chr19_18066395_19066395
rs12452967	0.00280081	chr17_36313346_37313346
rs12610373	0.0028008	chr19_18066395_19066395
rs147901793	0.00280079	chr17_36313346_37313346
rs7186048	0.00280078	chr16_75739791_76739791
rs11079025	0.00280077	chr17_36313346_37313346
rs907388	0.00280075	chr15_77510762_78510762
rs11665980	0.00280075	chr19_18066395_19066395
rs1473116	0.00280073	chr19_18066395_19066395
rs4791699	0.00280066	chr17_36313346_37313346
rs6539067	0.00280064	chr12_102910468_103910468
rs13427717	0.00280053	chr2_78311145_79311145
rs7503829	0.00280048	chr17_36313346_37313346
rs10825434	0.00280038	chr10_56189411_57189411
rs4808763	0.00280034	chr19_18066395_19066395
rs55888366	0.00280033	chr19_18066395_19066395
rs146434227	0.00280033	chr19_18066395_19066395
rs12604072	0.00280033	chr17_36313346_37313346
rs12977188	0.00280027	chr19_49622758_50622758
rs439223	0.00280019	chr19_18066395_19066395
rs8074192	0.00280018	chr17_36313346_37313346
rs1543510	0.00280011	chr1_197672833_198953363
rs34685501	0.00280011	chr2_212217757_213217757
rs12243358	0.00280009	chr10_113664076_114664076
rs146660967	0.00280008	chr17_77281387_78281387
rs10778628	0.00279998	chr12_108118630_109118630
rs7210925	0.00279997	chr17_36313346_37313346
rs1584380	0.00279991	chr2_78311145_79311145
rs111731734	0.00279989	chr17_36313346_37313346
rs9893501	0.0027998	chr17_78916656_79916656
rs16968472	0.0027998	chr17_36313346_37313346
rs112230800	0.00279979	chr19_18066395_19066395
rs118058662	0.00279976	chr17_36313346_37313346
rs67942114	0.00279964	chr2_78311145_79311145
rs73007709	0.00279958	chr19_18066395_19066395
rs1560117	0.00279952	chr19_18066395_19066395
rs17720374	0.00279951	chr10_116442724_117757105
rs6704284	0.00279951	chr1_90588884_91589379
rs60462806	0.00279947	chr19_18066395_19066395
rs276769	0.00279946	chr19_31376692_32957504
rs62074931	0.00279943	chr17_36313346_37313346
rs115072066	0.0027994	chr2_118334671_119334671
rs73005433	0.00279938	chr19_18066395_19066395
rs4775445	0.00279936	chr15_61488299_62488299
rs7251232	0.00279936	chr19_18066395_19066395
rs2526085	0.00279932	chr16_74168565_75168565
rs10492882	0.0027993	chr16_75739791_76739791
rs12450795	0.00279929	chr17_36313346_37313346
rs2314667	0.00279921	chr19_18066395_19066395
rs4853397	0.00279921	chr2_78311145_79311145
rs9570752	0.0027992	chr13_62458150_63458150
rs28451415	0.00279916	chr19_18066395_19066395
rs12761991	0.00279908	chr10_116442724_117757105
rs12980154	0.00279908	chr19_18066395_19066395
rs9736731	0.00279906	chr11_65617111_67060023
rs192696600	0.00279896	chr19_18066395_19066395
rs175369	0.00279892	chr16_74168565_75168565
rs79510530	0.00279888	chr17_36313346_37313346
rs10748719	0.00279883	chr10_99298234_100298234
rs3122391	0.00279881	chr1_79588978_80588978
rs11891128	0.00279879	chr2_78311145_79311145
rs1498052	0.00279879	chr16_75739791_76739791
rs67229461	0.00279876	chr17_36313346_37313346
rs66639850	0.00279866	chr19_18066395_19066395
rs34586004	0.00279863	chr2_77224273_78248001
rs2301660	0.00279861	chr19_18066395_19066395
rs74391364	0.00279849	chr2_77224273_78248001
rs7408483	0.00279845	chr19_18066395_19066395
rs369815	0.00279841	chr19_18066395_19066395
rs17102985	0.0027984	chr1_79588978_80588978
rs1989888	0.00279835	chr19_18066395_19066395
rs4964233	0.0027983	chr12_108118630_109118630
rs1684680	0.00279822	chr14_42256397_43531953
rs145576381	0.00279822	chr19_18066395_19066395
rs10418110	0.00279821	chr19_18066395_19066395
rs7095156	0.00279811	chr10_56189411_57189411
rs447364	0.00279802	chr19_18066395_19066395
rs845329	0.00279793	chr19_18066395_19066395
rs1684739	0.00279791	chr14_42256397_43531953
rs117644198	0.00279791	chr10_113664076_114664076
rs72821541	0.00279784	chr17_36313346_37313346
rs4808813	0.00279781	chr19_18066395_19066395
rs78570434	0.0027978	chr1_79588978_80588978
rs4329955	0.00279776	chr17_36313346_37313346
rs409795	0.00279774	chr13_62458150_63458150
rs79682091	0.00279771	chr2_78311145_79311145
rs7254004	0.00279767	chr19_18066395_19066395
rs35645920	0.00279763	chr17_77281387_78281387
rs11859589	0.00279763	chr16_75739791_76739791
rs2384992	0.0027976	chr19_18066395_19066395
rs12030324	0.00279756	chr1_79588978_80588978
rs9570709	0.00279754	chr13_62458150_63458150
rs6585346	0.00279751	chr10_116442724_117757105
rs2314664	0.0027975	chr19_18066395_19066395
rs11598758	0.00279745	chr10_113664076_114664076
rs986385	0.00279736	chr2_78311145_79311145
rs621652	0.00279733	chr10_116442724_117757105
rs17131070	0.00279731	chr1_90588884_91589379
rs186263243	0.0027973	chr19_18066395_19066395
rs151128479	0.00279729	chr19_18066395_19066395
rs12783562	0.00279727	chr10_116442724_117757105
rs11651723	0.0027972	chr17_36313346_37313346
rs12901132	0.00279719	chr15_61488299_62488299
rs2550461	0.00279717	chr16_74168565_75168565
rs35794560	0.00279716	chr1_79588978_80588978
rs399012	0.00279707	chr19_18066395_19066395
rs148404036	0.00279705	chr17_36313346_37313346
rs28493982	0.00279703	chr15_77510762_78510762
rs3929396	0.00279701	chr19_18066395_19066395
rs36003927	0.00279692	chr1_79588978_80588978
rs3764628	0.00279688	chr19_18066395_19066395
rs7502656	0.00279683	chr17_78916656_79916656
rs72821552	0.00279681	chr17_36313346_37313346
rs12259064	0.00279679	chr10_113664076_114664076
rs141933232	0.00279671	chr17_36313346_37313346
rs1536081	0.00279669	chr10_113664076_114664076
rs58618938	0.00279663	chr15_61488299_62488299
rs6512244	0.00279656	chr19_18066395_19066395
rs12986150	0.00279653	chr19_18066395_19066395
rs142312755	0.00279652	chr19_18066395_19066395
rs201314701	0.00279652	chr19_18066395_19066395
rs112899993	0.00279652	chr19_49622758_50622758
rs9563967	0.00279651	chr13_62458150_63458150
rs145737773	0.00279643	chr2_212217757_213217757
rs11658448	0.00279642	chr17_36313346_37313346
rs2058077	0.00279641	chr19_18066395_19066395
rs8110371	0.00279639	chr19_18066395_19066395
rs10415925	0.00279639	chr19_18066395_19066395
rs12042159	0.00279634	chr1_79588978_80588978
rs28711754	0.00279627	chr19_18066395_19066395
rs73007717	0.00279626	chr19_18066395_19066395
rs2488827	0.00279619	chr10_56189411_57189411
rs6732618	0.00279617	chr2_78311145_79311145
rs12974434	0.00279597	chr19_18066395_19066395
rs3135415	0.00279591	chr20_41215551_42215551
rs7252185	0.0027959	chr19_18066395_19066395
rs73004826	0.00279586	chr19_18066395_19066395
rs1915565	0.00279585	chr13_62458150_63458150
rs12910361	0.0027958	chr15_77510762_78510762
rs112639284	0.00279573	chr19_18066395_19066395
rs12713960	0.00279565	chr2_78311145_79311145
rs1998755	0.0027956	chr10_99298234_100298234
rs11163322	0.00279545	chr1_81936733_83766863
rs7507218	0.00279537	chr19_18066395_19066395
rs11666868	0.00279536	chr19_18066395_19066395
rs8069584	0.00279535	chr17_36313346_37313346
rs8048260	0.00279534	chr16_75739791_76739791
rs226219	0.00279527	chr17_36313346_37313346
rs112504028	0.00279522	chr10_56189411_57189411
rs115273624	0.002795	chr1_79588978_80588978
rs7317597	0.00279496	chr13_62458150_63458150
rs10778635	0.00279483	chr12_108118630_109118630
rs80121641	0.00279479	chr19_18066395_19066395
rs65926	0.00279475	chr17_36313346_37313346
rs73069350	0.00279475	chr2_212217757_213217757
rs7966119	0.0027947	chr12_108118630_109118630
rs10763170	0.00279467	chr10_56189411_57189411
rs147913375	0.00279467	chr15_61488299_62488299
rs12711888	0.00279466	chr2_118334671_119334671
rs72819100	0.00279466	chr2_78311145_79311145
rs2277921	0.00279466	chr19_18066395_19066395
rs57393876	0.00279463	chr2_77224273_78248001
rs7406710	0.00279456	chr17_78916656_79916656
rs2033752	0.00279452	chr2_78311145_79311145
rs1152239	0.00279449	chr19_49622758_50622758
rs190583797	0.00279442	chr10_116442724_117757105
rs1543140	0.00279442	chr2_78311145_79311145
rs35750250	0.00279441	chr19_18066395_19066395
rs80174801	0.0027944	chr2_78311145_79311145
rs139960581	0.00279437	chr17_36313346_37313346
rs79060534	0.00279434	chr2_78311145_79311145
rs112496026	0.00279434	chr15_77510762_78510762
rs4886886	0.00279432	chr15_77510762_78510762
rs4015688	0.00279431	chr12_102910468_103910468
rs11654232	0.0027943	chr17_77281387_78281387
rs10172805	0.00279426	chr2_78311145_79311145
rs17332268	0.00279424	chr16_61148348_62402723
rs7529192	0.00279412	chr1_197672833_198953363
rs2290640	0.00279409	chr19_18066395_19066395
rs4808873	0.00279408	chr19_18066395_19066395
rs2792689	0.00279406	chr10_113664076_114664076
rs6730484	0.00279402	chr2_78311145_79311145
rs68188617	0.00279398	chr17_36313346_37313346
rs10404162	0.00279392	chr19_18066395_19066395
rs12150584	0.00279385	chr17_36313346_37313346
rs1763275	0.00279381	chr14_42256397_43531953
rs3744351	0.00279379	chr17_36313346_37313346
rs11641013	0.00279372	chr16_75739791_76739791
rs8043542	0.00279368	chr16_75739791_76739791
rs2290965	0.00279366	chr10_113664076_114664076
rs7172145	0.00279355	chr15_61488299_62488299
rs7258573	0.00279354	chr19_18066395_19066395
rs12976741	0.00279353	chr19_18066395_19066395
rs17098662	0.00279349	chr1_79588978_80588978
rs4775384	0.00279345	chr15_61488299_62488299
rs7172144	0.0027934	chr15_77510762_78510762
rs116927317	0.00279333	chr19_18066395_19066395
rs7145409	0.00279332	chr14_42256397_43531953
rs1468461	0.00279329	chr19_18066395_19066395
rs76878549	0.00279324	chr15_77510762_78510762
rs17015335	0.0027932	chr2_78311145_79311145
rs72678197	0.00279312	chr1_79588978_80588978
rs16963653	0.00279308	chr16_61148348_62402723
rs871976	0.00279302	chr16_75739791_76739791
rs2158004	0.00279296	chr19_18066395_19066395
rs111981776	0.00279294	chr19_18066395_19066395
rs72819007	0.00279281	chr2_78311145_79311145
rs4808741	0.00279278	chr19_18066395_19066395
rs55753172	0.00279275	chr10_113664076_114664076
rs62119848	0.00279274	chr19_18066395_19066395
rs113523005	0.0027927	chr19_18066395_19066395
rs16944364	0.00279268	chr15_61488299_62488299
rs3990046	0.00279265	chr17_36313346_37313346
rs16906789	0.00279261	chr10_56189411_57189411
rs12150991	0.00279256	chr19_18066395_19066395
rs12942043	0.00279246	chr17_36313346_37313346
rs35910387	0.0027924	chr16_75739791_76739791
rs62074932	0.00279237	chr17_36313346_37313346
rs175813	0.00279235	chr20_15276185_16276185
rs2148494	0.00279232	chr10_113664076_114664076
rs12975609	0.00279226	chr19_18066395_19066395
rs116396203	0.00279217	chr17_36313346_37313346
rs34784697	0.00279213	chr1_90588884_91589379
rs10874074	0.00279212	chr1_79588978_80588978
rs7972145	0.002792	chr12_102910468_103910468
rs17016301	0.00279197	chr2_78311145_79311145
rs4808149	0.00279197	chr19_18066395_19066395
rs886853	0.00279196	chr19_18066395_19066395
rs4808165	0.00279194	chr19_18066395_19066395
rs12477072	0.00279192	chr2_78311145_79311145
rs928145	0.00279192	chr20_15276185_16276185
rs10425018	0.00279188	chr19_18066395_19066395
rs11652584	0.00279186	chr17_36313346_37313346
rs78672750	0.00279186	chr19_49622758_50622758
rs11079062	0.00279175	chr17_36313346_37313346
rs7249833	0.00279171	chr19_49622758_50622758
rs4853431	0.00279166	chr2_78311145_79311145
rs10825446	0.0027916	chr10_56189411_57189411
rs140197701	0.00279159	chr17_36313346_37313346
rs9539431	0.00279159	chr13_62458150_63458150
rs11647314	0.00279158	chr16_75739791_76739791
rs117110356	0.00279152	chr19_18066395_19066395
rs12984055	0.00279149	chr19_18066395_19066395
rs17803464	0.00279149	chr2_212217757_213217757
rs9902362	0.00279147	chr17_77281387_78281387
rs12471690	0.00279146	chr2_78311145_79311145
rs271828	0.00279134	chr19_18066395_19066395
rs73069347	0.00279132	chr2_212217757_213217757
rs74216536	0.00279128	chr19_18066395_19066395
rs3785458	0.00279124	chr17_36313346_37313346
rs74018550	0.00279118	chr15_61488299_62488299
rs71332119	0.00279115	chr19_18066395_19066395
rs7258480	0.00279113	chr19_18066395_19066395
rs80049740	0.00279112	chr15_77510762_78510762
rs308666	0.00279102	chr13_62458150_63458150
rs117094514	0.00279091	chr19_18066395_19066395
rs1239067	0.00279087	chr2_78311145_79311145
rs17542790	0.00279077	chr10_56189411_57189411
rs11195955	0.00279076	chr10_113664076_114664076
rs4808742	0.00279075	chr19_18066395_19066395
rs4808122	0.00279075	chr19_18066395_19066395
rs72678195	0.00279064	chr1_79588978_80588978
rs12586326	0.00279063	chr14_42256397_43531953
rs7963063	0.0027906	chr12_108118630_109118630
rs17015960	0.00279053	chr2_78311145_79311145
rs146250247	0.00279051	chr19_18066395_19066395
rs117407320	0.00279051	chr15_61488299_62488299
rs80349279	0.00279044	chr19_18066395_19066395
rs60702694	0.00279043	chr19_18066395_19066395
rs146653968	0.00279037	chr17_36313346_37313346
rs80002998	0.00279036	chr1_197672833_198953363
rs75167317	0.00279036	chr1_79588978_80588978
rs35420934	0.00279036	chr14_42256397_43531953
rs34373737	0.00279033	chr10_116442724_117757105
rs833738	0.0027903	chr12_102910468_103910468
rs35875334	0.00279024	chr19_18066395_19066395
rs4917824	0.0027902	chr10_99298234_100298234
rs11863298	0.00279019	chr16_61148348_62402723
rs2419628	0.00279016	chr10_113664076_114664076
rs56797598	0.00279012	chr2_78311145_79311145
rs4906362	0.0027901	chr14_42256397_43531953
rs16944105	0.00279001	chr16_75739791_76739791
rs144778697	0.00278997	chr19_18066395_19066395
rs17103433	0.00278995	chr1_79588978_80588978
rs1684725	0.00278995	chr14_42256397_43531953
rs17803963	0.00278989	chr10_116442724_117757105
rs11559007	0.00278984	chr17_36313346_37313346
rs114128846	0.00278984	chr2_118334671_119334671
rs228282	0.00278984	chr17_36313346_37313346
rs17528806	0.0027898	chr2_118334671_119334671
rs10787451	0.00278974	chr10_113664076_114664076
rs11113992	0.00278972	chr12_108118630_109118630
rs150865608	0.00278968	chr13_62458150_63458150
rs13025469	0.0027896	chr2_212217757_213217757
rs1763274	0.0027895	chr14_42256397_43531953
rs4886885	0.00278948	chr15_77510762_78510762
rs79743774	0.00278948	chr19_18066395_19066395
rs4629093	0.00278947	chr19_18066395_19066395
rs143474890	0.00278947	chr16_74168565_75168565
rs12829188	0.00278944	chr12_102910468_103910468
rs11195868	0.00278935	chr10_113664076_114664076
rs12742270	0.00278933	chr1_79588978_80588978
rs77781941	0.00278925	chr10_56189411_57189411
rs61829680	0.00278911	chr1_197672833_198953363
rs17015943	0.00278909	chr2_78311145_79311145
rs11113566	0.00278908	chr12_108118630_109118630
rs74136207	0.00278907	chr10_56189411_57189411
rs7335994	0.00278907	chr13_62458150_63458150
rs3740142	0.00278905	chr10_113664076_114664076
rs71424824	0.00278903	chr2_78311145_79311145
rs6753811	0.00278884	chr2_212217757_213217757
rs77076236	0.00278873	chr12_102910468_103910468
rs11189446	0.00278868	chr10_99298234_100298234
rs3210522	0.00278865	chr15_61488299_62488299
rs4368202	0.00278861	chr17_36313346_37313346
rs7252130	0.00278857	chr19_18066395_19066395
rs12952345	0.00278847	chr17_36313346_37313346
rs111369268	0.00278844	chr19_18066395_19066395
rs6510996	0.00278841	chr19_18066395_19066395
rs56774113	0.00278835	chr19_18066395_19066395
rs2384996	0.0027883	chr19_18066395_19066395
rs7077945	0.0027883	chr10_113664076_114664076
rs76063772	0.00278827	chr16_74168565_75168565
rs2725392	0.00278818	chr17_78916656_79916656
rs12877105	0.00278814	chr13_62458150_63458150
rs2897804	0.00278812	chr16_61148348_62402723
rs7253481	0.0027881	chr19_18066395_19066395
rs67029631	0.0027881	chr2_78311145_79311145
rs4646988	0.00278808	chr12_102910468_103910468
rs12774401	0.00278795	chr10_116442724_117757105
rs113681386	0.0027879	chr17_36313346_37313346
rs6604917	0.00278786	chr1_81936733_83766863
rs112813367	0.00278785	chr19_18066395_19066395
rs4514720	0.00278784	chr17_36313346_37313346
rs73474550	0.00278777	chr18_52152462_53725637
rs4112805	0.00278776	chr1_81936733_83766863
rs171342	0.00278772	chr19_49622758_50622758
rs116436141	0.00278766	chr14_42256397_43531953
rs111503327	0.00278766	chr19_18066395_19066395
rs112583951	0.00278762	chr19_18066395_19066395
rs9926446	0.0027876	chr16_75739791_76739791
rs2283616	0.0027876	chr19_18066395_19066395
rs72817299	0.0027876	chr2_78311145_79311145
rs59776490	0.00278757	chr19_18066395_19066395
rs12947226	0.00278752	chr17_36313346_37313346
rs72945012	0.0027875	chr1_79588978_80588978
rs78693353	0.00278748	chr12_102910468_103910468
rs72821897	0.00278739	chr10_113664076_114664076
rs7335227	0.00278732	chr13_62458150_63458150
rs1043063	0.00278729	chr19_18066395_19066395
rs74253301	0.00278728	chr19_18066395_19066395
rs10166454	0.00278721	chr2_78311145_79311145
rs11071611	0.00278721	chr15_61488299_62488299
rs7255805	0.00278716	chr19_18066395_19066395
rs74787043	0.00278712	chr2_77224273_78248001
rs116688793	0.00278712	chr1_197672833_198953363
rs36050418	0.00278708	chr19_18066395_19066395
rs1996013	0.00278705	chr10_56189411_57189411
rs11083969	0.00278704	chr19_49622758_50622758
rs2238654	0.00278702	chr19_18066395_19066395
rs73177860	0.00278698	chr12_102910468_103910468
rs4808108	0.00278694	chr19_18066395_19066395
rs73467893	0.00278687	chr15_77510762_78510762
rs6554	0.00278681	chr19_18066395_19066395
rs9678751	0.0027868	chr2_78311145_79311145
rs6512255	0.0027868	chr19_18066395_19066395
rs72943040	0.00278679	chr1_79588978_80588978
rs73095217	0.00278674	chr20_15276185_16276185
rs140564516	0.00278671	chr17_36313346_37313346
rs4808767	0.00278671	chr19_18066395_19066395
rs115958448	0.00278668	chr2_78311145_79311145
rs9646309	0.00278666	chr16_74168565_75168565
rs34497307	0.00278659	chr17_36313346_37313346
rs7570801	0.00278654	chr2_78311145_79311145
rs66704776	0.00278647	chr16_61148348_62402723
rs12462877	0.00278645	chr19_31376692_32957504
rs1239181	0.00278631	chr17_36313346_37313346
rs2132057	0.0027863	chr1_79588978_80588978
rs4808137	0.00278629	chr19_18066395_19066395
rs62011375	0.00278628	chr15_77510762_78510762
rs1895952	0.00278626	chr12_108118630_109118630
rs11004363	0.00278615	chr10_56189411_57189411
rs35867875	0.00278612	chr19_18066395_19066395
rs1684731	0.00278611	chr14_42256397_43531953
rs4794804	0.00278611	chr17_36313346_37313346
rs10825502	0.00278606	chr10_56189411_57189411
rs12922673	0.00278601	chr16_75739791_76739791
rs143248008	0.00278601	chr12_108118630_109118630
rs2302055	0.00278599	chr19_18066395_19066395
rs113647806	0.00278583	chr10_113664076_114664076
rs61863305	0.00278583	chr10_99298234_100298234
rs7098728	0.00278568	chr10_116442724_117757105
rs117584101	0.00278563	chr14_42256397_43531953
rs4808861	0.00278559	chr19_18066395_19066395
rs572377457	0.00278552	chr19_18066395_19066395
rs4369703	0.00278546	chr16_75739791_76739791
rs7177173	0.00278543	chr15_61488299_62488299
rs10405636	0.00278539	chr19_18066395_19066395
rs10406006	0.00278538	chr19_49622758_50622758
rs113253631	0.00278533	chr16_74168565_75168565
rs12909308	0.00278526	chr15_61488299_62488299
rs10860924	0.0027851	chr12_102910468_103910468
rs12411627	0.00278502	chr10_56189411_57189411
rs4533311	0.00278498	chr16_75739791_76739791
rs72819074	0.00278497	chr2_78311145_79311145
rs112467874	0.00278494	chr19_49622758_50622758
rs78018667	0.00278493	chr17_36313346_37313346
rs34031974	0.00278489	chr19_18066395_19066395
rs12936025	0.00278484	chr17_78916656_79916656
rs80310505	0.00278481	chr15_61488299_62488299
rs7250410	0.00278479	chr19_18066395_19066395
rs35106082	0.00278478	chr17_77281387_78281387
rs2387087	0.00278474	chr16_74168565_75168565
rs12939203	0.00278469	chr17_36313346_37313346
rs55724121	0.00278462	chr19_18066395_19066395
rs117503413	0.00278439	chr19_18066395_19066395
rs117754084	0.00278434	chr19_18066395_19066395
rs73173960	0.00278427	chr12_102910468_103910468
rs112628805	0.00278426	chr10_56189411_57189411
rs35351085	0.00278422	chr1_197672833_198953363
rs2084008	0.00278422	chr10_56189411_57189411
rs7172410	0.00278416	chr15_61488299_62488299
rs11673604	0.00278414	chr19_18066395_19066395
rs354014	0.00278412	chr19_49622758_50622758
rs112028185	0.00278402	chr19_18066395_19066395
rs79805221	0.00278401	chr1_79588978_80588978
rs12974335	0.00278399	chr19_18066395_19066395
rs11658841	0.00278399	chr17_36313346_37313346
rs17645640	0.00278396	chr2_78311145_79311145
rs143786944	0.00278395	chr17_36313346_37313346
rs35937344	0.00278393	chr16_74168565_75168565
rs7186989	0.00278391	chr16_75739791_76739791
rs7269539	0.00278383	chr20_15276185_16276185
rs4531278	0.00278379	chr1_90588884_91589379
rs66506151	0.00278379	chr2_78311145_79311145
rs11801760	0.00278374	chr1_79588978_80588978
rs11148589	0.00278373	chr13_62458150_63458150
rs757115	0.00278371	chr19_18066395_19066395
rs11881564	0.0027837	chr19_18066395_19066395
rs78443405	0.00278365	chr17_36313346_37313346
rs76265979	0.0027835	chr15_61488299_62488299
rs4606296	0.00278338	chr1_90588884_91589379
rs59798925	0.00278325	chr19_18066395_19066395
rs399343	0.00278315	chr19_18066395_19066395
rs112577998	0.00278313	chr17_36313346_37313346
rs11864996	0.00278313	chr16_74168565_75168565
rs11004796	0.00278313	chr10_56189411_57189411
rs11630442	0.00278312	chr15_77510762_78510762
rs2101800	0.00278311	chr1_79588978_80588978
rs17047701	0.0027831	chr2_118334671_119334671
rs66463339	0.00278306	chr2_78311145_79311145
rs140923480	0.00278302	chr17_36313346_37313346
rs16968576	0.00278301	chr17_36313346_37313346
rs7583481	0.002783	chr2_78311145_79311145
rs144702560	0.00278293	chr10_113664076_114664076
rs7247557	0.0027829	chr19_18066395_19066395
rs61751628	0.00278288	chr17_77281387_78281387
rs151271160	0.00278281	chr12_108118630_109118630
rs1448216	0.00278277	chr2_78311145_79311145
rs72678202	0.00278275	chr1_79588978_80588978
rs77233933	0.00278274	chr17_36313346_37313346
rs13029558	0.00278272	chr2_78311145_79311145
rs62074896	0.00278268	chr17_36313346_37313346
rs12758891	0.00278263	chr1_197672833_198953363
rs72830992	0.00278257	chr10_116442724_117757105
rs140931915	0.00278253	chr19_49622758_50622758
rs12865705	0.00278249	chr13_62458150_63458150
rs75063913	0.00278245	chr16_74168565_75168565
rs7648	0.00278245	chr19_18066395_19066395
rs2313048	0.00278239	chr19_18066395_19066395
rs61873863	0.00278236	chr10_99298234_100298234
rs6503608	0.00278231	chr17_36313346_37313346
rs845370	0.00278228	chr19_18066395_19066395
rs6758711	0.00278228	chr2_78311145_79311145
rs11111401	0.00278226	chr12_102910468_103910468
rs11666940	0.00278216	chr19_18066395_19066395
rs912807	0.00278214	chr10_99298234_100298234
rs113899073	0.00278209	chr19_18066395_19066395
rs420184	0.002782	chr13_62458150_63458150
rs12439723	0.00278199	chr15_61488299_62488299
rs11667551	0.00278193	chr19_18066395_19066395
rs9674752	0.00278193	chr17_77281387_78281387
rs11904464	0.00278192	chr2_78311145_79311145
rs1879432	0.00278191	chr2_118334671_119334671
rs116392495	0.00278182	chr1_79588978_80588978
rs115593317	0.00278174	chr2_212217757_213217757
rs59836627	0.00278173	chr15_77510762_78510762
rs72945014	0.00278173	chr1_79588978_80588978
rs7081728	0.0027817	chr10_113664076_114664076
rs10426151	0.00278167	chr19_49622758_50622758
rs12925823	0.00278161	chr16_75739791_76739791
rs11126661	0.00278156	chr2_78311145_79311145
rs2934873	0.00278142	chr1_79588978_80588978
rs2643673	0.00278139	chr12_102910468_103910468
rs10178150	0.00278134	chr2_78311145_79311145
rs12761207	0.0027813	chr10_116442724_117757105
rs12948806	0.00278113	chr17_77281387_78281387
rs7209156	0.00278109	chr17_78916656_79916656
rs2050223	0.00278104	chr20_15276185_16276185
rs144526386	0.00278096	chr16_74168565_75168565
rs808309	0.00278088	chr10_116442724_117757105
rs11861733	0.00278085	chr16_61148348_62402723
rs12146324	0.00278085	chr10_56189411_57189411
rs10861910	0.00278073	chr12_108118630_109118630
rs139298361	0.0027807	chr19_49622758_50622758
rs35811750	0.00278061	chr13_62458150_63458150
rs77943568	0.0027806	chr10_113664076_114664076
rs61766275	0.00278056	chr1_79588978_80588978
rs56276561	0.00278052	chr1_96688559_99040744
rs61934082	0.00278046	chr12_108118630_109118630
rs9905133	0.00278045	chr17_36313346_37313346
rs11878477	0.00278043	chr19_18066395_19066395
rs1912175	0.00278041	chr2_214713852_215713852
rs74254003	0.00278035	chr19_18066395_19066395
rs432392	0.00278034	chr19_18066395_19066395
rs2238653	0.00278031	chr19_18066395_19066395
rs62008553	0.0027803	chr15_61488299_62488299
rs9539410	0.00278026	chr13_62458150_63458150
rs3803917	0.00278022	chr19_18066395_19066395
rs34131922	0.00278021	chr19_18066395_19066395
rs10421074	0.00278018	chr19_18066395_19066395
rs61872304	0.00278015	chr10_113664076_114664076
rs4283250	0.00278004	chr16_75739791_76739791
rs3887439	0.00278002	chr10_99298234_100298234
rs113968633	0.00277997	chr20_15276185_16276185
rs12412743	0.00277992	chr10_113664076_114664076
rs28490528	0.00277992	chr15_77510762_78510762
rs999813	0.00277991	chr19_18066395_19066395
rs6043569	0.00277991	chr20_15276185_16276185
rs226217	0.00277987	chr17_36313346_37313346
rs11672369	0.00277985	chr19_18066395_19066395
rs80017238	0.00277983	chr17_77281387_78281387
rs185346351	0.00277978	chr17_78916656_79916656
rs72745725	0.00277977	chr15_61488299_62488299
rs11880933	0.00277974	chr19_18066395_19066395
rs78271580	0.00277974	chr12_108118630_109118630
rs117281918	0.00277968	chr17_36313346_37313346
rs56798641	0.00277966	chr10_113664076_114664076
rs12980777	0.00277966	chr19_18066395_19066395
rs12311801	0.00277962	chr12_102910468_103910468
rs72678199	0.00277959	chr1_79588978_80588978
rs55863188	0.00277959	chr19_18066395_19066395
rs58782998	0.0027795	chr19_18066395_19066395
rs183758289	0.00277945	chr13_62458150_63458150
rs11672297	0.00277943	chr19_18066395_19066395
rs12414780	0.0027794	chr10_113664076_114664076
rs73923133	0.0027794	chr19_18066395_19066395
rs845332	0.00277937	chr19_18066395_19066395
rs8107418	0.00277935	chr19_18066395_19066395
rs10497966	0.00277935	chr2_212217757_213217757
rs6503677	0.00277935	chr17_36313346_37313346
rs73069345	0.00277933	chr2_212217757_213217757
rs142843133	0.00277933	chr19_18066395_19066395
rs184280	0.00277932	chr13_62458150_63458150
rs1978423	0.00277916	chr19_18066395_19066395
rs10408185	0.00277911	chr19_49622758_50622758
rs73939934	0.00277902	chr2_78311145_79311145
rs56373652	0.00277898	chr17_36313346_37313346
rs117437010	0.00277894	chr20_41215551_42215551
rs78590319	0.00277883	chr19_18066395_19066395
rs1577485	0.00277882	chr13_62458150_63458150
rs8105333	0.00277873	chr19_18066395_19066395
rs35513223	0.00277862	chr17_36313346_37313346
rs9570714	0.00277861	chr13_62458150_63458150
rs2373825	0.00277854	chr12_102910468_103910468
rs12862055	0.00277844	chr13_62458150_63458150
rs407306	0.00277844	chr19_18066395_19066395
rs8048875	0.00277843	chr16_75739791_76739791
rs13411981	0.00277843	chr2_118334671_119334671
rs72945010	0.00277842	chr1_79588978_80588978
rs11113787	0.00277833	chr12_108118630_109118630
rs8105788	0.00277832	chr19_49622758_50622758
rs190649048	0.00277831	chr15_61488299_62488299
rs201646442	0.00277827	chr16_74168565_75168565
rs2934868	0.00277827	chr1_79588978_80588978
rs428626	0.00277825	chr19_18066395_19066395
rs66506335	0.00277819	chr17_36313346_37313346
rs11670379	0.00277816	chr19_18066395_19066395
rs144820872	0.00277814	chr17_77281387_78281387
rs112681896	0.00277811	chr19_18066395_19066395
rs139355027	0.00277808	chr19_18066395_19066395
rs6511002	0.00277806	chr19_18066395_19066395
rs78644607	0.00277803	chr2_118334671_119334671
rs72945028	0.00277802	chr1_79588978_80588978
rs4453716	0.00277801	chr2_77224273_78248001
rs62059204	0.00277788	chr16_74168565_75168565
rs16964071	0.00277779	chr16_61148348_62402723
rs112813027	0.00277778	chr15_77510762_78510762
rs7252014	0.00277767	chr19_18066395_19066395
rs9898252	0.00277766	chr17_36313346_37313346
rs16995785	0.00277766	chr19_18066395_19066395
rs10801791	0.00277764	chr1_90588884_91589379
rs748494	0.00277763	chr19_18066395_19066395
rs10208389	0.00277761	chr2_212217757_213217757
rs1156739	0.00277759	chr16_74168565_75168565
rs150799807	0.00277756	chr12_102910468_103910468
rs139767295	0.00277753	chr17_36313346_37313346
rs75357755	0.00277746	chr19_18066395_19066395
rs34929768	0.0027774	chr17_36313346_37313346
rs12119735	0.0027774	chr1_90588884_91589379
rs7343155	0.00277736	chr19_18066395_19066395
rs9676464	0.00277735	chr19_49622758_50622758
rs10861952	0.00277735	chr12_108118630_109118630
rs62059205	0.00277733	chr16_74168565_75168565
rs12466369	0.00277733	chr2_78311145_79311145
rs7539422	0.00277731	chr1_79588978_80588978
rs62076560	0.00277728	chr17_36313346_37313346
rs191798704	0.00277727	chr17_36313346_37313346
rs1684693	0.00277725	chr14_42256397_43531953
rs12859105	0.00277722	chr13_62458150_63458150
rs74485975	0.00277717	chr10_113664076_114664076
rs76976227	0.00277713	chr2_212217757_213217757
rs937475	0.00277708	chr12_102910468_103910468
rs228278	0.00277702	chr17_36313346_37313346
rs72849700	0.00277699	chr17_77281387_78281387
rs9304690	0.00277696	chr19_49622758_50622758
rs9675087	0.00277694	chr17_36313346_37313346
rs148598795	0.00277686	chr15_77510762_78510762
rs73985861	0.00277684	chr2_212217757_213217757
rs808318	0.00277683	chr10_116442724_117757105
rs79837941	0.00277674	chr19_18066395_19066395
rs115865745	0.00277673	chr10_56189411_57189411
rs12035383	0.00277671	chr1_197672833_198953363
rs6512256	0.00277668	chr19_18066395_19066395
rs113495004	0.00277666	chr19_18066395_19066395
rs6080014	0.00277662	chr20_15276185_16276185
rs2017698	0.00277658	chr19_49622758_50622758
rs111627296	0.00277658	chr19_18066395_19066395
rs74749465	0.00277648	chr16_75739791_76739791
rs59789372	0.00277641	chr17_36313346_37313346
rs4635375	0.00277638	chr17_36313346_37313346
rs845344	0.00277637	chr19_18066395_19066395
rs2471626	0.0027763	chr17_36313346_37313346
rs72741696	0.00277629	chr15_61488299_62488299
rs7962773	0.00277626	chr12_102910468_103910468
rs75130527	0.00277623	chr14_42256397_43531953
rs3785462	0.00277623	chr17_36313346_37313346
rs354009	0.00277621	chr19_49622758_50622758
rs143811369	0.00277615	chr19_18066395_19066395
rs7247346	0.00277612	chr19_18066395_19066395
rs75543436	0.00277611	chr12_102910468_103910468
rs117965592	0.0027761	chr19_18066395_19066395
rs10883021	0.002776	chr10_99298234_100298234
rs12232921	0.00277597	chr2_78311145_79311145
rs76793250	0.00277578	chr19_49622758_50622758
rs2422049	0.00277576	chr2_118334671_119334671
rs142840963	0.0027757	chr13_62458150_63458150
rs6689845	0.00277569	chr1_90588884_91589379
rs4365186	0.00277568	chr13_62458150_63458150
rs4915144	0.00277567	chr1_197672833_198953363
rs9539485	0.00277563	chr13_62458150_63458150
rs60941598	0.00277562	chr19_18066395_19066395
rs543080605	0.00277561	chr10_116442724_117757105
rs561105883	0.00277561	chr10_116442724_117757105
rs572490162	0.00277561	chr10_116442724_117757105
rs80192640	0.00277553	chr17_36313346_37313346
rs1057261	0.00277551	chr19_18066395_19066395
rs61770633	0.0027755	chr1_90588884_91589379
rs12911090	0.0027754	chr15_61488299_62488299
rs62051235	0.00277538	chr16_61148348_62402723
rs77525048	0.00277538	chr10_113664076_114664076
rs8066823	0.00277535	chr17_36313346_37313346
rs2214524	0.00277535	chr19_18066395_19066395
rs10922334	0.00277531	chr1_197672833_198953363
rs62137086	0.00277524	chr19_18066395_19066395
rs79005010	0.00277519	chr10_116442724_117757105
rs12463068	0.00277508	chr19_18066395_19066395
rs67280744	0.00277505	chr19_18066395_19066395
rs7979506	0.00277498	chr12_108118630_109118630
rs7246437	0.00277478	chr19_18066395_19066395
rs7300726	0.00277473	chr12_108118630_109118630
rs694815	0.00277471	chr17_36313346_37313346
rs1401997	0.00277466	chr12_102910468_103910468
rs11878566	0.00277464	chr19_18066395_19066395
rs116873325	0.00277457	chr19_18066395_19066395
rs117070926	0.00277453	chr17_36313346_37313346
rs11617682	0.00277453	chr13_62458150_63458150
rs9901818	0.0027745	chr17_36313346_37313346
rs11881199	0.00277449	chr19_18066395_19066395
rs140933077	0.00277449	chr19_18066395_19066395
rs77750013	0.00277448	chr10_56189411_57189411
rs72794540	0.00277444	chr10_56189411_57189411
rs12609505	0.00277442	chr19_18066395_19066395
rs7250425	0.0027744	chr19_18066395_19066395
rs55864802	0.00277439	chr2_77224273_78248001
rs112884562	0.00277435	chr20_41215551_42215551
rs74368225	0.00277434	chr10_113664076_114664076
rs833723	0.00277433	chr12_102910468_103910468
rs12449237	0.00277422	chr16_61148348_62402723
rs2079016	0.00277417	chr19_18066395_19066395
rs1763273	0.00277415	chr14_42256397_43531953
rs10409640	0.00277414	chr19_18066395_19066395
rs2098154	0.00277405	chr20_15276185_16276185
rs2644344	0.00277399	chr17_36313346_37313346
rs749451	0.00277394	chr19_18066395_19066395
rs12185665	0.00277389	chr2_78311145_79311145
rs11863113	0.00277387	chr16_61148348_62402723
rs28582172	0.00277385	chr15_61488299_62488299
rs59808482	0.00277382	chr14_42256397_43531953
rs8102070	0.00277366	chr19_18066395_19066395
rs730079	0.00277365	chr19_18066395_19066395
rs56211008	0.00277365	chr2_118334671_119334671
rs2502364	0.00277364	chr17_36313346_37313346
rs12947197	0.00277364	chr17_36313346_37313346
rs55729304	0.00277358	chr16_61148348_62402723
rs393540	0.00277356	chr19_18066395_19066395
rs145393231	0.00277356	chr10_99298234_100298234
rs11859333	0.00277347	chr16_61148348_62402723
rs12921151	0.00277345	chr16_75739791_76739791
rs10424397	0.00277342	chr19_49622758_50622758
rs320899	0.0027734	chr1_81936733_83766863
rs11878631	0.00277336	chr19_18066395_19066395
rs6682563	0.00277335	chr1_197672833_198953363
rs9325539	0.00277328	chr10_113664076_114664076
rs273885	0.00277325	chr1_96688559_99040744
rs8106688	0.00277323	chr19_18066395_19066395
rs73923132	0.00277323	chr19_18066395_19066395
rs34722295	0.00277322	chr19_49622758_50622758
rs12942015	0.00277321	chr17_36313346_37313346
rs73185871	0.00277316	chr12_102910468_103910468
rs1718292	0.00277312	chr12_102910468_103910468
rs896530	0.00277305	chr2_78311145_79311145
rs79056490	0.002773	chr15_61488299_62488299
rs73946228	0.00277297	chr2_78311145_79311145
rs9570716	0.00277296	chr13_62458150_63458150
rs11652494	0.00277293	chr17_36313346_37313346
rs9906975	0.00277289	chr17_36313346_37313346
rs150852551	0.00277288	chr17_77281387_78281387
rs271624	0.00277283	chr19_18066395_19066395
rs6758372	0.00277281	chr2_78311145_79311145
rs968113	0.00277276	chr17_36313346_37313346
rs144107878	0.00277276	chr16_74168565_75168565
rs2526078	0.0027727	chr16_74168565_75168565
rs73898514	0.00277267	chr20_15276185_16276185
rs78451162	0.00277262	chr20_41215551_42215551
rs9646994	0.00277262	chr2_78311145_79311145
rs117607802	0.0027726	chr19_18066395_19066395
rs1317593	0.0027726	chr1_197672833_198953363
rs4808859	0.00277259	chr19_18066395_19066395
rs2251894	0.00277254	chr12_102910468_103910468
rs9674912	0.0027725	chr17_36313346_37313346
rs1572403	0.00277248	chr10_116442724_117757105
rs79247105	0.00277239	chr19_49622758_50622758
rs372342456	0.00277236	chr19_49622758_50622758
rs7563065	0.00277233	chr2_214713852_215713852
rs4074584	0.0027723	chr1_90588884_91589379
rs2314665	0.00277228	chr19_18066395_19066395
rs12919010	0.00277225	chr16_75739791_76739791
rs139250811	0.00277224	chr1_197672833_198953363
rs75012087	0.00277222	chr2_78311145_79311145
rs73009453	0.00277222	chr19_18066395_19066395
rs12610811	0.00277221	chr19_18066395_19066395
rs7350954	0.00277215	chr17_36313346_37313346
rs62047276	0.00277208	chr16_61148348_62402723
rs7306237	0.00277208	chr12_108118630_109118630
rs2100009	0.00277204	chr13_62458150_63458150
rs7607586	0.00277201	chr2_78311145_79311145
rs1522306	0.00277192	chr12_102910468_103910468
rs4301617	0.0027718	chr1_90588884_91589379
rs12978452	0.00277171	chr19_31376692_32957504
rs1670827	0.0027717	chr10_56189411_57189411
rs11086119	0.00277166	chr19_18066395_19066395
rs7261973	0.00277164	chr20_15276185_16276185
rs80335323	0.00277164	chr20_15276185_16276185
rs62155659	0.00277163	chr2_78311145_79311145
rs7989097	0.00277159	chr13_62458150_63458150
rs17730966	0.00277159	chr17_36313346_37313346
rs149758112	0.00277153	chr10_56189411_57189411
rs56687216	0.00277152	chr19_18066395_19066395
rs11004353	0.00277151	chr10_56189411_57189411
rs11086101	0.0027715	chr19_18066395_19066395
rs10407646	0.00277147	chr19_49622758_50622758
rs217198	0.00277146	chr10_116442724_117757105
rs12971295	0.00277143	chr19_18066395_19066395
rs1449838	0.00277137	chr14_42256397_43531953
rs57347317	0.0027713	chr15_61488299_62488299
rs114974719	0.00277125	chr2_118334671_119334671
rs72668900	0.00277106	chr14_42256397_43531953
rs1996767	0.00277106	chr2_78311145_79311145
rs79939527	0.00277105	chr1_79588978_80588978
rs17705467	0.00277096	chr17_36313346_37313346
rs78249589	0.0027709	chr19_31376692_32957504
rs28569982	0.00277087	chr16_75739791_76739791
rs4808779	0.00277084	chr19_18066395_19066395
rs4794796	0.00277082	chr17_36313346_37313346
rs10405164	0.0027708	chr19_18066395_19066395
rs11111400	0.00277078	chr12_102910468_103910468
rs117457932	0.00277062	chr20_15276185_16276185
rs3015020	0.00277052	chr1_79588978_80588978
rs77233321	0.00277051	chr1_96688559_99040744
rs1233829	0.00277048	chr1_197672833_198953363
rs146097367	0.00277043	chr12_102910468_103910468
rs7516588	0.00277032	chr1_79588978_80588978
rs12462071	0.00277028	chr19_18066395_19066395
rs7258375	0.00277025	chr19_18066395_19066395
rs56945229	0.00277023	chr15_77510762_78510762
rs10520221	0.00277023	chr2_78311145_79311145
rs72678189	0.00277016	chr1_79588978_80588978
rs9674587	0.00277015	chr17_36313346_37313346
rs2112176	0.00277014	chr19_18066395_19066395
rs74094096	0.0027701	chr1_79588978_80588978
rs55719924	0.00277006	chr17_36313346_37313346
rs141738032	0.00276997	chr19_18066395_19066395
rs114544668	0.00276993	chr1_197672833_198953363
rs58201933	0.00276992	chr17_36313346_37313346
rs77395454	0.0027699	chr12_108118630_109118630
rs12045190	0.00276987	chr1_79588978_80588978
rs4888262	0.00276985	chr16_74168565_75168565
rs3786669	0.0027697	chr19_49622758_50622758
rs34746918	0.00276968	chr19_18066395_19066395
rs73559424	0.00276964	chr16_61148348_62402723
rs11111408	0.00276963	chr12_102910468_103910468
rs2147106	0.00276963	chr14_42256397_43531953
rs12930903	0.00276963	chr16_75739791_76739791
rs10860954	0.00276958	chr12_102910468_103910468
rs4808739	0.00276956	chr19_18066395_19066395
rs139469242	0.00276951	chr10_113664076_114664076
rs2079015	0.0027695	chr19_18066395_19066395
rs9894059	0.00276949	chr17_36313346_37313346
rs139210698	0.00276949	chr17_36313346_37313346
rs11867997	0.00276937	chr17_77281387_78281387
rs74722959	0.00276937	chr19_18066395_19066395
rs808308	0.00276932	chr10_116442724_117757105
rs9539550	0.00276921	chr13_62458150_63458150
rs11197044	0.00276917	chr10_116442724_117757105
rs983141	0.00276916	chr19_18066395_19066395
rs72643412	0.0027691	chr12_108118630_109118630
rs888664	0.00276907	chr19_18066395_19066395
rs16943756	0.00276904	chr16_75739791_76739791
rs10204988	0.00276902	chr2_77224273_78248001
rs6419384	0.00276896	chr12_102910468_103910468
rs12126150	0.00276893	chr1_79588978_80588978
rs4296286	0.0027689	chr16_75739791_76739791
rs7140962	0.00276889	chr14_42256397_43531953
rs143115784	0.00276881	chr17_36313346_37313346
rs12599168	0.0027688	chr16_61148348_62402723
rs1239069	0.0027688	chr2_78311145_79311145
rs888665	0.00276877	chr19_18066395_19066395
rs16964264	0.00276875	chr16_61148348_62402723
rs12370849	0.00276871	chr12_108118630_109118630
rs7541116	0.0027687	chr1_197672833_198953363
rs1005338	0.00276867	chr19_18066395_19066395
rs10409599	0.00276865	chr19_49622758_50622758
rs1487555	0.00276854	chr1_79588978_80588978
rs10415686	0.00276848	chr19_18066395_19066395
rs111833122	0.00276847	chr17_36313346_37313346
rs111615037	0.00276847	chr19_18066395_19066395
rs12464108	0.00276845	chr2_78311145_79311145
rs7208321	0.00276839	chr17_36313346_37313346
rs148534448	0.00276835	chr2_118334671_119334671
rs8120378	0.0027683	chr20_41215551_42215551
rs12428560	0.00276828	chr13_62458150_63458150
rs12917791	0.00276825	chr16_75739791_76739791
rs1290745	0.00276823	chr19_49622758_50622758
rs115229402	0.00276819	chr1_79588978_80588978
rs75696770	0.00276809	chr19_18066395_19066395
rs12977134	0.00276808	chr19_18066395_19066395
rs6704674	0.00276807	chr2_118334671_119334671
rs12469801	0.00276806	chr2_118334671_119334671
rs8105118	0.00276783	chr19_18066395_19066395
rs1151921	0.00276779	chr20_15276185_16276185
rs139688267	0.00276778	chr19_49622758_50622758
rs12313592	0.00276775	chr12_108118630_109118630
rs149209502	0.00276772	chr18_52152462_53725637
rs7076479	0.00276772	chr10_56189411_57189411
rs7201205	0.00276767	chr16_74168565_75168565
rs11878659	0.00276765	chr19_18066395_19066395
rs2373867	0.00276764	chr12_102910468_103910468
rs2084050	0.00276759	chr13_62458150_63458150
rs3784848	0.00276758	chr16_61148348_62402723
rs11162902	0.00276753	chr1_79588978_80588978
rs8106016	0.0027675	chr19_18066395_19066395
rs2411144	0.00276741	chr17_36313346_37313346
rs111408331	0.00276738	chr19_18066395_19066395
rs76285796	0.00276731	chr17_77281387_78281387
rs118083741	0.00276726	chr10_56189411_57189411
rs3745475	0.00276726	chr19_49622758_50622758
rs12036905	0.0027672	chr1_79588978_80588978
rs3934513	0.00276719	chr17_77281387_78281387
rs7911568	0.00276712	chr10_56189411_57189411
rs9911735	0.00276707	chr17_77281387_78281387
rs143860469	0.00276705	chr1_79588978_80588978
rs12248250	0.00276701	chr10_56189411_57189411
rs75696973	0.00276701	chr16_74168565_75168565
rs3015122	0.002767	chr1_79588978_80588978
rs112870699	0.00276688	chr16_74168565_75168565
rs41528944	0.00276687	chr17_36313346_37313346
rs299805	0.00276683	chr1_79588978_80588978
rs79106957	0.00276678	chr19_18066395_19066395
rs8182587	0.00276676	chr19_18066395_19066395
rs937476	0.00276666	chr12_102910468_103910468
rs2647897	0.00276664	chr12_102910468_103910468
rs76359318	0.00276654	chr2_212217757_213217757
rs141477998	0.00276646	chr11_65617111_67060023
rs2249846	0.0027663	chr10_113664076_114664076
rs59364435	0.00276621	chr1_79588978_80588978
rs58756555	0.00276612	chr19_18066395_19066395
rs9973265	0.00276609	chr19_18066395_19066395
rs77752345	0.00276601	chr19_18066395_19066395
rs10412858	0.00276599	chr19_18066395_19066395
rs34863656	0.00276594	chr19_18066395_19066395
rs62059203	0.00276591	chr16_74168565_75168565
rs34876913	0.0027659	chr17_36313346_37313346
rs4808159	0.0027659	chr19_18066395_19066395
rs55733002	0.00276589	chr19_18066395_19066395
rs11656673	0.00276586	chr17_77281387_78281387
rs2385179	0.00276586	chr19_18066395_19066395
rs186686893	0.00276585	chr17_36313346_37313346
rs79072613	0.00276584	chr16_75739791_76739791
rs9907544	0.00276572	chr17_77281387_78281387
rs77757285	0.00276566	chr14_42256397_43531953
rs147709239	0.00276562	chr10_113664076_114664076
rs76743588	0.00276561	chr15_61488299_62488299
rs79366883	0.0027656	chr10_113664076_114664076
rs56069006	0.00276556	chr19_18066395_19066395
rs12029143	0.00276554	chr1_90588884_91589379
rs3761031	0.00276537	chr19_18066395_19066395
rs353993	0.0027652	chr19_49622758_50622758
rs12036183	0.00276516	chr1_90588884_91589379
rs10421333	0.00276515	chr19_49622758_50622758
rs8125287	0.0027651	chr20_15276185_16276185
rs12949851	0.00276506	chr17_36313346_37313346
rs7068040	0.00276505	chr10_56189411_57189411
rs13344313	0.00276501	chr19_18066395_19066395
rs16843306	0.00276488	chr1_197672833_198953363
rs141474753	0.00276486	chr19_18066395_19066395
rs79132408	0.00276485	chr16_74168565_75168565
rs117727705	0.00276476	chr17_77281387_78281387
rs6721804	0.0027647	chr2_212217757_213217757
rs17878350	0.00276464	chr19_18066395_19066395
rs149108739	0.00276463	chr10_116442724_117757105
rs897751	0.00276462	chr19_18066395_19066395
rs7216721	0.00276462	chr17_36313346_37313346
rs1147626	0.00276457	chr10_116442724_117757105
rs62123615	0.00276457	chr19_18066395_19066395
rs12946160	0.0027645	chr17_36313346_37313346
rs10445222	0.00276446	chr17_77281387_78281387
rs11195874	0.00276441	chr10_113664076_114664076
rs4808772	0.00276439	chr19_18066395_19066395
rs112581244	0.00276439	chr2_78311145_79311145
rs55817508	0.00276437	chr19_18066395_19066395
rs34824349	0.0027643	chr13_62458150_63458150
rs17822618	0.00276411	chr16_61148348_62402723
rs9910511	0.0027641	chr17_77281387_78281387
rs142910805	0.00276406	chr19_18066395_19066395
rs1363120	0.00276405	chr19_18066395_19066395
rs141605565	0.00276405	chr1_79588978_80588978
rs77289361	0.00276404	chr10_113664076_114664076
rs4906233	0.00276399	chr14_42256397_43531953
rs3000110	0.00276393	chr1_79588978_80588978
rs11086097	0.00276392	chr19_18066395_19066395
rs117767707	0.00276392	chr13_62458150_63458150
rs2239371	0.00276389	chr19_18066395_19066395
rs6043307	0.00276385	chr20_15276185_16276185
rs146020129	0.00276382	chr19_18066395_19066395
rs1239178	0.00276381	chr17_36313346_37313346
rs150183774	0.00276378	chr19_18066395_19066395
rs11670475	0.00276375	chr19_18066395_19066395
rs1606996	0.0027637	chr2_78311145_79311145
rs845376	0.00276361	chr19_18066395_19066395
rs66725745	0.00276361	chr2_78311145_79311145
rs74232157	0.00276361	chr10_99298234_100298234
rs34624250	0.00276359	chr17_36313346_37313346
rs10157311	0.00276358	chr1_197672833_198953363
rs75831626	0.00276346	chr16_61148348_62402723
rs71389729	0.00276338	chr17_77281387_78281387
rs35234212	0.00276336	chr2_212217757_213217757
rs28762700	0.00276333	chr1_79588978_80588978
rs75273723	0.00276324	chr19_18066395_19066395
rs72733958	0.00276318	chr1_197672833_198953363
rs7585956	0.00276317	chr2_212217757_213217757
rs112949659	0.00276315	chr19_18066395_19066395
rs149779215	0.00276309	chr19_18066395_19066395
rs114507788	0.00276307	chr2_118334671_119334671
rs2384997	0.00276306	chr19_18066395_19066395
rs2417772	0.00276303	chr12_18681234_19681234
rs146170691	0.00276295	chr1_79588978_80588978
rs1455389	0.00276295	chr2_78311145_79311145
rs116434634	0.00276291	chr1_79588978_80588978
rs76015286	0.00276284	chr19_18066395_19066395
rs2649133	0.00276283	chr13_62458150_63458150
rs11655935	0.00276282	chr17_77281387_78281387
rs228281	0.00276281	chr17_36313346_37313346
rs149684237	0.00276279	chr19_18066395_19066395
rs4473227	0.00276276	chr16_75739791_76739791
rs116234237	0.00276275	chr2_78311145_79311145
rs4281314	0.00276273	chr1_90588884_91589379
rs55923139	0.00276272	chr2_78311145_79311145
rs34918257	0.0027627	chr14_42256397_43531953
rs141589227	0.00276269	chr2_78311145_79311145
rs60982613	0.00276269	chr12_102910468_103910468
rs12900768	0.00276266	chr15_77510762_78510762
rs180980386	0.00276258	chr2_118334671_119334671
rs34317850	0.00276256	chr2_214713852_215713852
rs13025446	0.00276252	chr2_212217757_213217757
rs12867458	0.0027625	chr13_62458150_63458150
rs3816255	0.00276247	chr17_77281387_78281387
rs79908499	0.00276243	chr15_77510762_78510762
rs4795336	0.00276241	chr17_36313346_37313346
rs61758311	0.0027624	chr19_18066395_19066395
rs808319	0.00276237	chr10_116442724_117757105
rs8103045	0.00276234	chr19_18066395_19066395
rs71411482	0.00276234	chr15_61488299_62488299
rs12713958	0.00276232	chr2_78311145_79311145
rs3015013	0.00276232	chr1_79588978_80588978
rs72819076	0.00276228	chr2_78311145_79311145
rs183255539	0.00276207	chr19_49622758_50622758
rs11871123	0.00276205	chr17_36313346_37313346
rs12127336	0.00276202	chr1_90588884_91589379
rs4848488	0.00276198	chr2_118334671_119334671
rs3760670	0.00276191	chr19_49622758_50622758
rs228293	0.0027619	chr17_36313346_37313346
rs9899905	0.00276188	chr17_36313346_37313346
rs4122328	0.00276188	chr16_75739791_76739791
rs79523298	0.0027618	chr18_52152462_53725637
rs7502100	0.00276179	chr17_36313346_37313346
rs2132054	0.00276178	chr1_79588978_80588978
rs116027436	0.00276178	chr2_118334671_119334671
rs8060299	0.00276175	chr16_75739791_76739791
rs9890523	0.00276173	chr17_36313346_37313346
rs1991017	0.00276172	chr19_18066395_19066395
rs4042948	0.00276169	chr17_36313346_37313346
rs945314	0.00276162	chr14_42256397_43531953
rs10409195	0.00276162	chr19_18066395_19066395
rs74156824	0.00276161	chr10_113664076_114664076
rs1895953	0.00276158	chr12_108118630_109118630
rs204844	0.00276158	chr2_118334671_119334671
rs12046301	0.00276158	chr1_90588884_91589379
rs7087751	0.00276157	chr10_116442724_117757105
rs12267540	0.00276156	chr10_113664076_114664076
rs11113903	0.00276154	chr12_108118630_109118630
rs299806	0.00276152	chr1_79588978_80588978
rs145264086	0.00276152	chr19_49622758_50622758
rs7081125	0.0027615	chr10_56189411_57189411
rs11189634	0.00276148	chr10_99298234_100298234
rs76517609	0.00276147	chr19_18066395_19066395
rs73922751	0.00276146	chr19_18066395_19066395
rs8066158	0.00276142	chr17_36313346_37313346
rs60283164	0.00276138	chr2_78311145_79311145
rs35221652	0.00276136	chr10_116442724_117757105
rs12725627	0.00276132	chr1_81936733_83766863
rs35351009	0.00276131	chr17_36313346_37313346
rs79942197	0.0027612	chr15_61488299_62488299
rs228277	0.0027612	chr17_36313346_37313346
rs499862	0.00276111	chr17_36313346_37313346
rs140682491	0.00276103	chr12_102910468_103910468
rs75119611	0.00276101	chr2_212217757_213217757
rs12565637	0.00276094	chr1_81936733_83766863
rs8106096	0.00276093	chr19_18066395_19066395
rs116352408	0.00276092	chr15_61488299_62488299
rs57924493	0.00276085	chr15_77510762_78510762
rs62051066	0.00276078	chr16_74168565_75168565
rs56695130	0.00276075	chr17_36313346_37313346
rs76463687	0.00276074	chr14_42256397_43531953
rs17822900	0.00276069	chr16_61148348_62402723
rs2891654	0.00276062	chr19_18066395_19066395
rs12128701	0.00276059	chr1_79588978_80588978
rs365765	0.00276054	chr19_18066395_19066395
rs10422102	0.0027605	chr19_18066395_19066395
rs11676829	0.00276042	chr2_118334671_119334671
rs10825444	0.00276042	chr10_56189411_57189411
rs4074365	0.0027604	chr15_77510762_78510762
rs57684395	0.0027603	chr2_78311145_79311145
rs10745949	0.00276028	chr12_102910468_103910468
rs12410074	0.00276009	chr1_197672833_198953363
rs8061197	0.00276006	chr16_75739791_76739791
rs4636935	0.00275999	chr17_36313346_37313346
rs41416051	0.0027599	chr1_79588978_80588978
rs8053897	0.00275989	chr16_75739791_76739791
rs187957	0.00275989	chr19_18066395_19066395
rs72819077	0.00275987	chr2_78311145_79311145
rs757347	0.00275979	chr19_18066395_19066395
rs72921789	0.00275969	chr2_78311145_79311145
rs228458	0.00275963	chr1_79588978_80588978
rs148212314	0.0027596	chr15_61488299_62488299
rs7557459	0.00275958	chr2_78311145_79311145
rs55892011	0.00275955	chr2_78311145_79311145
rs2960656	0.0027595	chr10_116442724_117757105
rs10188799	0.00275947	chr2_78311145_79311145
rs148501338	0.00275944	chr19_18066395_19066395
rs55999917	0.00275934	chr1_197672833_198953363
rs58319353	0.00275929	chr1_79588978_80588978
rs55738040	0.00275928	chr2_118334671_119334671
rs75098351	0.00275928	chr1_79588978_80588978
rs11670392	0.00275922	chr19_18066395_19066395
rs147710448	0.00275921	chr19_49622758_50622758
rs425663	0.00275917	chr19_18066395_19066395
rs10748721	0.00275914	chr10_99298234_100298234
rs9901500	0.0027591	chr17_36313346_37313346
rs76092567	0.0027591	chr19_18066395_19066395
rs140840423	0.00275908	chr1_79588978_80588978
rs552908103	0.00275903	chr2_212217757_213217757
rs4849673	0.00275903	chr2_118334671_119334671
rs28464888	0.00275901	chr15_61488299_62488299
rs28589379	0.00275901	chr15_61488299_62488299
rs78920176	0.00275901	chr15_61488299_62488299
rs34815024	0.002759	chr13_62458150_63458150
rs12932194	0.00275899	chr16_75739791_76739791
rs57257228	0.00275892	chr15_61488299_62488299
rs74736687	0.0027589	chr2_212217757_213217757
rs75748624	0.00275878	chr2_212217757_213217757
rs56681401	0.00275877	chr1_197672833_198953363
rs3848399	0.00275877	chr17_36313346_37313346
rs1019381	0.00275876	chr10_113664076_114664076
rs12977472	0.00275869	chr19_49622758_50622758
rs4600580	0.00275869	chr19_18066395_19066395
rs28489399	0.00275865	chr2_78311145_79311145
rs74136217	0.00275856	chr10_56189411_57189411
rs426906	0.00275855	chr19_18066395_19066395
rs1105820	0.00275847	chr17_77281387_78281387
rs34548898	0.0027584	chr2_118334671_119334671
rs60877783	0.00275837	chr19_49622758_50622758
rs7553496	0.00275832	chr1_79588978_80588978
rs9912408	0.00275832	chr17_36313346_37313346
rs117964164	0.00275827	chr10_113664076_114664076
rs17108848	0.00275826	chr10_99298234_100298234
rs10883064	0.00275825	chr10_99298234_100298234
rs184601331	0.00275822	chr19_49622758_50622758
rs10424373	0.0027582	chr19_49622758_50622758
rs8103912	0.00275815	chr19_18066395_19066395
rs201242501	0.00275814	chr2_212217757_213217757
rs151242991	0.00275813	chr2_212217757_213217757
rs12034665	0.00275812	chr1_79588978_80588978
rs12971721	0.00275812	chr19_49622758_50622758
rs74543472	0.00275811	chr2_118334671_119334671
rs34749623	0.00275806	chr17_36313346_37313346
rs10188161	0.00275806	chr2_77224273_78248001
rs1814728	0.00275803	chr12_102910468_103910468
rs16505	0.00275798	chr17_36313346_37313346
rs79254830	0.00275794	chr15_77510762_78510762
rs141768856	0.00275788	chr10_116442724_117757105
rs11126667	0.00275782	chr2_78311145_79311145
rs4255755	0.00275769	chr15_77510762_78510762
rs845328	0.00275766	chr19_18066395_19066395
rs7250622	0.00275765	chr19_18066395_19066395
rs148038170	0.00275764	chr19_18066395_19066395
rs145072762	0.00275754	chr17_36313346_37313346
rs140798334	0.00275745	chr2_212217757_213217757
rs8103143	0.00275742	chr19_18066395_19066395
rs8108669	0.0027574	chr19_49622758_50622758
rs4802566	0.00275739	chr19_49622758_50622758
rs11870589	0.00275736	chr17_36313346_37313346
rs73604723	0.00275734	chr16_74168565_75168565
rs74916600	0.00275733	chr12_102910468_103910468
rs34368542	0.00275731	chr13_62458150_63458150
rs75432353	0.00275727	chr15_61488299_62488299
rs2106660	0.00275726	chr19_18066395_19066395
rs6748053	0.00275724	chr2_78311145_79311145
rs79253915	0.00275722	chr17_36313346_37313346
rs9892719	0.0027572	chr17_78916656_79916656
rs10932397	0.0027572	chr2_212217757_213217757
rs17850483	0.00275718	chr15_77510762_78510762
rs2139974	0.00275715	chr2_78311145_79311145
rs10781843	0.00275706	chr13_62458150_63458150
rs9733596	0.00275703	chr10_56189411_57189411
rs145264427	0.00275682	chr19_18066395_19066395
rs114207391	0.00275673	chr2_118334671_119334671
rs12571176	0.00275671	chr10_56189411_57189411
rs9971897	0.00275669	chr12_102910468_103910468
rs117894824	0.00275661	chr15_61488299_62488299
rs11598532	0.00275653	chr10_116442724_117757105
rs9598398	0.00275643	chr13_62458150_63458150
rs1851198	0.00275641	chr2_212217757_213217757
rs117238351	0.0027564	chr10_116442724_117757105
rs77665848	0.00275633	chr1_79588978_80588978
rs11113986	0.0027563	chr12_108118630_109118630
rs61851115	0.00275625	chr10_56189411_57189411
rs886443	0.00275622	chr19_18066395_19066395
rs1862644	0.00275622	chr19_18066395_19066395
rs10408732	0.00275616	chr19_18066395_19066395
rs73985858	0.00275615	chr2_212217757_213217757
rs8079720	0.00275614	chr17_36313346_37313346
rs8110195	0.00275614	chr19_18066395_19066395
rs1516252	0.00275611	chr2_78311145_79311145
rs3000144	0.00275602	chr1_79588978_80588978
rs11862183	0.002756	chr16_61148348_62402723
rs72819005	0.00275594	chr2_78311145_79311145
rs148571574	0.0027559	chr16_75739791_76739791
rs114778375	0.00275586	chr2_78311145_79311145
rs55717923	0.00275577	chr2_78311145_79311145
rs76820850	0.00275575	chr17_36313346_37313346
rs2705961	0.00275571	chr10_56189411_57189411
rs56009261	0.00275543	chr16_74168565_75168565
rs7257812	0.00275537	chr19_18066395_19066395
rs3000140	0.00275534	chr1_79588978_80588978
rs76620599	0.00275533	chr2_78311145_79311145
rs74504547	0.00275531	chr1_79588978_80588978
rs73982819	0.00275528	chr17_36313346_37313346
rs73009405	0.00275527	chr19_18066395_19066395
rs12479246	0.00275527	chr2_118334671_119334671
rs12925833	0.00275524	chr16_75739791_76739791
rs17102993	0.00275521	chr1_79588978_80588978
rs115434869	0.00275515	chr2_212217757_213217757
rs148868540	0.00275512	chr19_18066395_19066395
rs111304645	0.00275511	chr19_18066395_19066395
rs115826530	0.0027551	chr19_18066395_19066395
rs143114206	0.00275509	chr19_18066395_19066395
rs35008524	0.00275505	chr17_36313346_37313346
rs6511008	0.00275504	chr19_18066395_19066395
rs3000143	0.00275502	chr1_79588978_80588978
rs62203797	0.00275488	chr20_41215551_42215551
rs113219486	0.00275486	chr19_18066395_19066395
rs61873892	0.00275485	chr10_99298234_100298234
rs16847178	0.00275484	chr2_212217757_213217757
rs73188119	0.0027548	chr13_62458150_63458150
rs2374977	0.00275475	chr12_108118630_109118630
rs12980203	0.00275474	chr19_18066395_19066395
rs117385863	0.00275471	chr19_18066395_19066395
rs58305679	0.00275455	chr12_102910468_103910468
rs150168603	0.00275451	chr16_74168565_75168565
rs73222814	0.00275451	chr13_62458150_63458150
rs7080241	0.00275451	chr10_56189411_57189411
rs10786397	0.00275448	chr10_99298234_100298234
rs4233434	0.00275446	chr1_90588884_91589379
rs757350	0.00275444	chr19_18066395_19066395
rs11111538	0.00275444	chr12_102910468_103910468
rs8055794	0.00275444	chr16_61148348_62402723
rs10424480	0.00275441	chr19_18066395_19066395
rs10885353	0.00275441	chr10_113664076_114664076
rs12451421	0.00275439	chr17_36313346_37313346
rs17087619	0.00275438	chr13_62458150_63458150
rs78076914	0.00275433	chr17_36313346_37313346
rs35611322	0.00275426	chr19_18066395_19066395
rs1495389	0.00275415	chr12_102910468_103910468
rs55729951	0.00275413	chr1_79588978_80588978
rs10424080	0.00275413	chr19_18066395_19066395
rs74896689	0.00275407	chr19_18066395_19066395
rs11004700	0.00275403	chr10_56189411_57189411
rs418907	0.00275399	chr19_18066395_19066395
rs58108288	0.00275395	chr19_18066395_19066395
rs10778650	0.00275389	chr12_108118630_109118630
rs139597154	0.00275375	chr16_61148348_62402723
rs7254718	0.00275371	chr19_49622758_50622758
rs76913612	0.00275367	chr2_78311145_79311145
rs4886981	0.00275364	chr15_77510762_78510762
rs118170439	0.00275363	chr19_18066395_19066395
rs12475307	0.00275361	chr2_118334671_119334671
rs76547629	0.00275361	chr17_36313346_37313346
rs113360329	0.00275353	chr17_36313346_37313346
rs71353338	0.00275352	chr19_49622758_50622758
rs228569	0.00275338	chr1_79588978_80588978
rs36028558	0.0027532	chr19_49622758_50622758
rs117605034	0.00275314	chr19_49622758_50622758
rs72952718	0.00275311	chr2_118334671_119334671
rs3860419	0.00275307	chr2_118334671_119334671
rs79536373	0.00275305	chr2_212217757_213217757
rs11670370	0.00275301	chr19_18066395_19066395
rs117511121	0.002753	chr19_18066395_19066395
rs12937571	0.00275295	chr17_36313346_37313346
rs148726372	0.00275289	chr1_79588978_80588978
rs7911550	0.00275287	chr10_113664076_114664076
rs12869118	0.00275271	chr13_62458150_63458150
rs1336141	0.00275269	chr13_62458150_63458150
rs6424646	0.00275269	chr1_79588978_80588978
rs142581656	0.00275262	chr19_49622758_50622758
rs117489235	0.00275261	chr10_113664076_114664076
rs3755498	0.00275252	chr2_118334671_119334671
rs78878157	0.00275251	chr1_79588978_80588978
rs3000165	0.00275247	chr1_79588978_80588978
rs2338033	0.00275247	chr17_36313346_37313346
rs73302701	0.0027524	chr17_36313346_37313346
rs10410533	0.00275236	chr19_18066395_19066395
rs1913989	0.00275233	chr2_78311145_79311145
rs372889	0.0027523	chr19_18066395_19066395
rs1347724	0.00275225	chr2_78311145_79311145
rs271625	0.00275224	chr19_18066395_19066395
rs112752489	0.00275222	chr16_61148348_62402723
rs4808127	0.0027522	chr19_18066395_19066395
rs7547360	0.00275217	chr1_79588978_80588978
rs73069352	0.00275213	chr2_212217757_213217757
rs2716580	0.00275213	chr16_74168565_75168565
rs148731869	0.00275211	chr19_49622758_50622758
rs10861956	0.00275208	chr12_108118630_109118630
rs680834	0.00275205	chr17_36313346_37313346
rs116793968	0.00275201	chr2_78311145_79311145
rs12611244	0.00275199	chr19_18066395_19066395
rs35192292	0.00275196	chr17_77281387_78281387
rs16906592	0.00275194	chr10_56189411_57189411
rs79113280	0.00275194	chr10_56189411_57189411
rs62163605	0.00275193	chr2_118334671_119334671
rs876982	0.00275192	chr19_18066395_19066395
rs67731341	0.00275192	chr14_42256397_43531953
rs12298858	0.00275189	chr12_102910468_103910468
rs59487094	0.00275189	chr2_78311145_79311145
rs78627214	0.00275175	chr19_18066395_19066395
rs75821091	0.00275174	chr19_18066395_19066395
rs117561425	0.00275168	chr16_75739791_76739791
rs111751469	0.00275166	chr19_49622758_50622758
rs6503736	0.0027516	chr17_36313346_37313346
rs2439567	0.00275156	chr2_77224273_78248001
rs143031547	0.00275156	chr1_197672833_198953363
rs10424560	0.00275155	chr19_18066395_19066395
rs61881093	0.00275153	chr10_116442724_117757105
rs61458301	0.00275152	chr17_36313346_37313346
rs2340274	0.00275152	chr16_75739791_76739791
rs8081168	0.00275152	chr17_78916656_79916656
rs76256297	0.00275152	chr1_197672833_198953363
rs4292044	0.00275151	chr2_212217757_213217757
rs79939294	0.00275151	chr13_62458150_63458150
rs35653549	0.00275149	chr19_18066395_19066395
rs10736121	0.00275139	chr10_99298234_100298234
rs17047728	0.00275125	chr2_118334671_119334671
rs4459576	0.00275113	chr16_75739791_76739791
rs10165001	0.00275111	chr2_118334671_119334671
rs16842669	0.00275108	chr1_197672833_198953363
rs1531554	0.00275102	chr17_78916656_79916656
rs117601788	0.00275101	chr10_99298234_100298234
rs7501932	0.00275094	chr17_36313346_37313346
rs146037748	0.00275094	chr2_212217757_213217757
rs75933543	0.00275093	chr2_78311145_79311145
rs9319499	0.00275082	chr16_75739791_76739791
rs74700256	0.00275078	chr2_118334671_119334671
rs17129668	0.00275078	chr10_113664076_114664076
rs9932796	0.00275072	chr16_61148348_62402723
rs11895737	0.00275072	chr2_118334671_119334671
rs78298312	0.00275072	chr19_18066395_19066395
rs150241327	0.00275069	chr17_36313346_37313346
rs117757975	0.00275067	chr19_49622758_50622758
rs4133550	0.00275062	chr2_78311145_79311145
rs10883025	0.00275061	chr10_99298234_100298234
rs1862645	0.0027506	chr19_18066395_19066395
rs117674426	0.00275054	chr19_18066395_19066395
rs73335652	0.00275053	chr14_42256397_43531953
rs150008764	0.00275052	chr19_18066395_19066395
rs10871324	0.00275051	chr16_75739791_76739791
rs150543577	0.00275047	chr19_18066395_19066395
rs2120929	0.00275046	chr10_113664076_114664076
rs62009343	0.00275045	chr15_77510762_78510762
rs1915772	0.00275038	chr2_78311145_79311145
rs3829671	0.00275037	chr19_18066395_19066395
rs1389940	0.00275037	chr1_79588978_80588978
rs34959079	0.00275037	chr12_102910468_103910468
rs11150855	0.00275036	chr17_77281387_78281387
rs9539439	0.00275034	chr13_62458150_63458150
rs4795295	0.00275031	chr17_36313346_37313346
rs6718307	0.00275031	chr2_77224273_78248001
rs113306754	0.0027502	chr19_18066395_19066395
rs10507158	0.00275019	chr12_102910468_103910468
rs6503589	0.00275018	chr17_36313346_37313346
rs79334878	0.00275017	chr14_42256397_43531953
rs535609566	0.00275013	chr2_78311145_79311145
rs12953084	0.00275012	chr17_36313346_37313346
rs150627382	0.00274999	chr16_74168565_75168565
rs200048068	0.00274994	chr10_56189411_57189411
rs146042126	0.00274988	chr1_197672833_198953363
rs11673460	0.00274988	chr19_18066395_19066395
rs16944096	0.00274984	chr16_75739791_76739791
rs7072502	0.00274982	chr10_113664076_114664076
rs72934587	0.00274979	chr18_52152462_53725637
rs11078990	0.00274975	chr17_36313346_37313346
rs55801653	0.00274972	chr19_18066395_19066395
rs73943117	0.00274972	chr2_78311145_79311145
rs1273644	0.00274972	chr19_49622758_50622758
rs72849848	0.0027497	chr17_77281387_78281387
rs114563030	0.00274967	chr1_96688559_99040744
rs117708692	0.00274965	chr17_36313346_37313346
rs7358082	0.00274963	chr10_56189411_57189411
rs59955316	0.0027496	chr2_78311145_79311145
rs3787048	0.00274959	chr19_18066395_19066395
rs12601570	0.00274955	chr17_36313346_37313346
rs142176486	0.00274955	chr19_18066395_19066395
rs2088103	0.00274953	chr1_79588978_80588978
rs17015802	0.00274946	chr2_78311145_79311145
rs79022635	0.00274944	chr15_77510762_78510762
rs147844733	0.00274942	chr17_36313346_37313346
rs17880695	0.00274938	chr19_18066395_19066395
rs204852	0.00274936	chr2_118334671_119334671
rs144179773	0.00274933	chr19_18066395_19066395
rs6708183	0.00274932	chr2_78311145_79311145
rs59783649	0.00274931	chr19_18066395_19066395
rs3000157	0.00274923	chr1_79588978_80588978
rs142005378	0.00274921	chr12_102910468_103910468
rs138515339	0.0027492	chr19_18066395_19066395
rs76105112	0.00274917	chr10_56189411_57189411
rs72923635	0.00274913	chr2_78311145_79311145
rs219020	0.00274908	chr13_62458150_63458150
rs182030492	0.00274907	chr17_36313346_37313346
rs17015804	0.00274902	chr2_78311145_79311145
rs709677	0.002749	chr17_77281387_78281387
rs10870969	0.00274895	chr13_62458150_63458150
rs150479177	0.00274883	chr1_96688559_99040744
rs2864474	0.0027488	chr17_78916656_79916656
rs59556944	0.00274875	chr1_79588978_80588978
rs61766458	0.00274874	chr1_79588978_80588978
rs113540008	0.00274874	chr19_18066395_19066395
rs138230038	0.00274871	chr19_18066395_19066395
rs60386076	0.00274865	chr14_42256397_43531953
rs271834	0.0027486	chr19_18066395_19066395
rs62051161	0.00274846	chr16_61148348_62402723
rs76638601	0.00274845	chr13_62458150_63458150
rs373435270	0.00274839	chr10_116442724_117757105
rs10172992	0.00274837	chr2_77224273_78248001
rs57934386	0.00274837	chr19_18066395_19066395
rs11669406	0.00274837	chr19_18066395_19066395
rs7254275	0.00274834	chr19_18066395_19066395
rs114130239	0.00274828	chr2_214713852_215713852
rs57918501	0.00274828	chr2_78311145_79311145
rs10415595	0.00274827	chr19_18066395_19066395
rs118083751	0.00274819	chr19_49622758_50622758
rs10418210	0.00274812	chr19_18066395_19066395
rs4233428	0.0027481	chr1_90588884_91589379
rs8052613	0.0027481	chr16_75739791_76739791
rs73455837	0.00274805	chr15_77510762_78510762
rs551684257	0.00274804	chr19_18066395_19066395
rs12360291	0.00274802	chr10_116442724_117757105
rs34783416	0.00274802	chr1_90588884_91589379
rs9912221	0.00274801	chr17_77281387_78281387
rs11883520	0.00274792	chr2_78311145_79311145
rs1851196	0.0027479	chr2_212217757_213217757
rs11893407	0.00274789	chr2_78311145_79311145
rs61156686	0.00274788	chr15_77510762_78510762
rs55989834	0.00274785	chr17_36313346_37313346
rs60398244	0.00274784	chr1_79588978_80588978
rs72849844	0.00274783	chr17_77281387_78281387
rs7209890	0.00274781	chr17_36313346_37313346
rs10509032	0.00274777	chr10_56189411_57189411
rs112403964	0.00274767	chr16_74168565_75168565
rs6435668	0.00274767	chr2_212217757_213217757
rs11086113	0.00274767	chr19_18066395_19066395
rs11632441	0.00274765	chr15_61488299_62488299
rs143642145	0.00274763	chr19_18066395_19066395
rs16495	0.00274763	chr17_36313346_37313346
rs1486587	0.00274755	chr14_42256397_43531953
rs4918744	0.00274753	chr10_113664076_114664076
rs79723696	0.00274744	chr19_18066395_19066395
rs17015416	0.00274743	chr2_78311145_79311145
rs117211673	0.00274742	chr19_18066395_19066395
rs145402175	0.00274741	chr15_61488299_62488299
rs112834521	0.00274735	chr2_78311145_79311145
rs12981733	0.00274734	chr19_18066395_19066395
rs72819045	0.00274721	chr2_78311145_79311145
rs1499480	0.00274707	chr13_62458150_63458150
rs16943764	0.00274694	chr16_75739791_76739791
rs10425131	0.00274686	chr19_18066395_19066395
rs56202641	0.00274683	chr2_118334671_119334671
rs217186	0.00274683	chr10_116442724_117757105
rs138867471	0.00274682	chr19_18066395_19066395
rs117335065	0.00274678	chr12_102910468_103910468
rs114787224	0.00274675	chr12_102910468_103910468
rs72749473	0.00274671	chr1_197672833_198953363
rs72819080	0.00274664	chr2_78311145_79311145
rs73331742	0.00274664	chr10_99298234_100298234
rs9894008	0.0027466	chr17_36313346_37313346
rs1875051	0.00274658	chr13_62458150_63458150
rs77992011	0.00274649	chr1_79588978_80588978
rs11078982	0.00274643	chr17_36313346_37313346
rs150451298	0.00274626	chr16_74168565_75168565
rs17205526	0.00274625	chr15_61488299_62488299
rs62157266	0.00274608	chr2_78311145_79311145
rs35498826	0.00274604	chr16_74168565_75168565
rs12968702	0.00274604	chr18_52152462_53725637
rs57256556	0.00274603	chr17_78916656_79916656
rs76265353	0.00274601	chr2_118334671_119334671
rs4794798	0.00274601	chr17_36313346_37313346
rs10423598	0.002746	chr19_18066395_19066395
rs35257198	0.00274599	chr2_78311145_79311145
rs28698714	0.00274597	chr17_36313346_37313346
rs2421962	0.00274591	chr2_118334671_119334671
rs2550464	0.00274589	chr16_74168565_75168565
rs113739986	0.00274589	chr19_18066395_19066395
rs6584183	0.00274588	chr10_99298234_100298234
rs10854003	0.00274586	chr19_18066395_19066395
rs12952372	0.00274586	chr17_78916656_79916656
rs146797502	0.00274583	chr19_18066395_19066395
rs115420983	0.00274579	chr19_18066395_19066395
rs889364	0.00274576	chr19_18066395_19066395
rs28579583	0.00274574	chr19_18066395_19066395
rs72794533	0.00274572	chr10_56189411_57189411
rs9303307	0.00274567	chr17_36313346_37313346
rs10459920	0.00274567	chr17_36313346_37313346
rs60038425	0.00274565	chr20_41215551_42215551
rs11605328	0.00274563	chr11_65617111_67060023
rs1487556	0.00274556	chr1_79588978_80588978
rs392666	0.00274547	chr19_18066395_19066395
rs2151930	0.00274543	chr10_99298234_100298234
rs2013973	0.00274537	chr17_36313346_37313346
rs148996462	0.00274535	chr19_18066395_19066395
rs1364131	0.00274535	chr16_75739791_76739791
rs141919950	0.00274529	chr19_49622758_50622758
rs2897806	0.00274528	chr16_61148348_62402723
rs6714438	0.00274527	chr2_78311145_79311145
rs530031590	0.00274525	chr2_78311145_79311145
rs567995548	0.00274525	chr2_78311145_79311145
rs3015068	0.00274522	chr1_79588978_80588978
rs143418651	0.00274519	chr19_18066395_19066395
rs41374444	0.00274515	chr19_18066395_19066395
rs72621060	0.00274505	chr14_42256397_43531953
rs12616210	0.00274504	chr2_118334671_119334671
rs8052522	0.00274497	chr16_75739791_76739791
rs1389946	0.00274494	chr1_79588978_80588978
rs2249320	0.00274493	chr1_197672833_198953363
rs62122442	0.00274486	chr19_18066395_19066395
rs7090035	0.00274483	chr10_99298234_100298234
rs8109271	0.00274481	chr19_18066395_19066395
rs140878231	0.0027448	chr1_79588978_80588978
rs2238657	0.00274478	chr19_18066395_19066395
rs80139454	0.00274477	chr19_18066395_19066395
rs150479899	0.00274476	chr10_56189411_57189411
rs113891104	0.00274475	chr12_102910468_103910468
rs12429841	0.00274474	chr13_62458150_63458150
rs10415320	0.00274473	chr19_18066395_19066395
rs66519710	0.00274472	chr2_118334671_119334671
rs117329793	0.00274471	chr19_18066395_19066395
rs11111532	0.00274469	chr12_102910468_103910468
rs150060531	0.00274463	chr2_118334671_119334671
rs7224668	0.00274459	chr17_78916656_79916656
rs808326	0.00274458	chr10_116442724_117757105
rs808327	0.00274445	chr10_116442724_117757105
rs73923106	0.00274442	chr19_18066395_19066395
rs12150905	0.00274442	chr19_18066395_19066395
rs1521507	0.0027444	chr2_78311145_79311145
rs1499479	0.00274437	chr13_62458150_63458150
rs35503993	0.00274434	chr17_36313346_37313346
rs1269589	0.00274433	chr10_116442724_117757105
rs6503615	0.00274433	chr17_36313346_37313346
rs62194362	0.00274433	chr2_118334671_119334671
rs11813654	0.00274431	chr10_99298234_100298234
rs17103314	0.0027443	chr1_79588978_80588978
rs182688359	0.00274428	chr19_49622758_50622758
rs9899512	0.00274427	chr17_36313346_37313346
rs12356495	0.00274421	chr10_116442724_117757105
rs7999022	0.00274418	chr13_62458150_63458150
rs9598441	0.00274415	chr13_62458150_63458150
rs2946582	0.00274411	chr2_78311145_79311145
rs59045002	0.00274407	chr19_18066395_19066395
rs7338657	0.00274401	chr13_62458150_63458150
rs12864291	0.00274398	chr13_62458150_63458150
rs4886389	0.00274397	chr13_62458150_63458150
rs78124432	0.00274393	chr19_18066395_19066395
rs6073079	0.00274392	chr20_41215551_42215551
rs78830644	0.00274391	chr19_18066395_19066395
rs7258697	0.0027439	chr19_18066395_19066395
rs117842041	0.00274383	chr14_42256397_43531953
rs8081382	0.00274382	chr17_78916656_79916656
rs390842	0.00274376	chr1_79588978_80588978
rs34795194	0.00274372	chr1_197672833_198953363
rs112205264	0.0027437	chr2_78311145_79311145
rs9528526	0.00274363	chr13_62458150_63458150
rs72823865	0.00274361	chr17_36313346_37313346
rs147518797	0.00274358	chr2_78311145_79311145
rs73531622	0.00274351	chr19_18066395_19066395
rs2570206	0.00274345	chr2_118334671_119334671
rs12424298	0.00274342	chr12_108118630_109118630
rs7602830	0.00274341	chr2_78311145_79311145
rs111293917	0.00274341	chr15_61488299_62488299
rs72819003	0.00274334	chr2_78311145_79311145
rs808320	0.00274334	chr10_116442724_117757105
rs7254831	0.00274331	chr19_49622758_50622758
rs3858273	0.0027433	chr10_56189411_57189411
rs72819773	0.00274327	chr17_36313346_37313346
rs11598354	0.00274322	chr10_116442724_117757105
rs709678	0.00274314	chr17_77281387_78281387
rs149848864	0.00274313	chr19_18066395_19066395
rs10922777	0.00274307	chr1_90588884_91589379
rs151119888	0.00274304	chr17_77281387_78281387
rs141015940	0.00274299	chr19_18066395_19066395
rs4853405	0.00274295	chr2_78311145_79311145
rs111336089	0.00274293	chr19_18066395_19066395
rs226229	0.00274291	chr17_36313346_37313346
rs1505345	0.00274286	chr2_212217757_213217757
rs11552160	0.00274278	chr19_18066395_19066395
rs10167139	0.00274277	chr2_78311145_79311145
rs76162922	0.00274276	chr19_18066395_19066395
rs3761043	0.00274276	chr19_18066395_19066395
rs118163524	0.00274276	chr19_18066395_19066395
rs7137661	0.00274272	chr12_102910468_103910468
rs4460589	0.0027427	chr1_79588978_80588978
rs3752559	0.00274262	chr20_41215551_42215551
rs3936093	0.00274261	chr15_77510762_78510762
rs4795349	0.0027426	chr17_36313346_37313346
rs148677502	0.00274257	chr19_31376692_32957504
rs60062721	0.00274255	chr2_212217757_213217757
rs9900241	0.00274255	chr17_78916656_79916656
rs371153257	0.00274254	chr19_18066395_19066395
rs12981981	0.00274252	chr19_18066395_19066395
rs62123605	0.00274252	chr19_18066395_19066395
rs115424305	0.00274247	chr19_18066395_19066395
rs142098412	0.00274244	chr17_36313346_37313346
rs55873231	0.00274241	chr13_62458150_63458150
rs112253664	0.0027423	chr15_61488299_62488299
rs3926921	0.00274225	chr17_36313346_37313346
rs6547216	0.00274222	chr2_78311145_79311145
rs113918839	0.00274222	chr2_77224273_78248001
rs7251329	0.0027422	chr19_18066395_19066395
rs12986030	0.00274212	chr19_18066395_19066395
rs9782	0.0027421	chr12_102910468_103910468
rs76634940	0.00274205	chr19_18066395_19066395
rs113743409	0.00274205	chr15_61488299_62488299
rs190538524	0.00274204	chr1_79588978_80588978
rs150418526	0.00274201	chr17_36313346_37313346
rs73192371	0.00274186	chr13_62458150_63458150
rs4964239	0.00274181	chr12_108118630_109118630
rs117781820	0.0027418	chr19_18066395_19066395
rs7212772	0.0027418	chr17_36313346_37313346
rs6539426	0.00274178	chr12_108118630_109118630
rs8077141	0.00274178	chr17_36313346_37313346
rs12464397	0.00274177	chr2_78311145_79311145
rs217185	0.00274173	chr10_116442724_117757105
rs150755764	0.00274172	chr19_18066395_19066395
rs57993684	0.0027417	chr16_75739791_76739791
rs3015060	0.00274169	chr1_79588978_80588978
rs9901770	0.00274165	chr17_36313346_37313346
rs2373909	0.00274165	chr12_102910468_103910468
rs12038085	0.0027416	chr1_79588978_80588978
rs10422974	0.0027416	chr19_18066395_19066395
rs12939116	0.0027415	chr17_36313346_37313346
rs1607691	0.00274135	chr12_102910468_103910468
rs10854166	0.00274128	chr19_18066395_19066395
rs73103649	0.00274128	chr20_41215551_42215551
rs11086098	0.00274123	chr19_18066395_19066395
rs12327637	0.00274122	chr19_18066395_19066395
rs4784137	0.00274119	chr16_61148348_62402723
rs7134630	0.00274115	chr12_102910468_103910468
rs4089736	0.00274111	chr13_62458150_63458150
rs57299686	0.00274109	chr19_18066395_19066395
rs1541466	0.00274106	chr10_116442724_117757105
rs62182596	0.00274104	chr2_212217757_213217757
rs148307858	0.00274104	chr10_113664076_114664076
rs2620959	0.00274102	chr10_116442724_117757105
rs116959972	0.00274097	chr17_36313346_37313346
rs58401515	0.00274095	chr20_41215551_42215551
rs188511762	0.00274094	chr1_81936733_83766863
rs11657499	0.00274094	chr17_77281387_78281387
rs78767885	0.00274094	chr19_18066395_19066395
rs1161850	0.00274093	chr13_62458150_63458150
rs146566307	0.00274089	chr2_78311145_79311145
rs9920633	0.00274085	chr15_77510762_78510762
rs2278055	0.00274078	chr16_75739791_76739791
rs185869847	0.00274074	chr19_49622758_50622758
rs7520257	0.00274072	chr1_90588884_91589379
rs150898051	0.00274069	chr19_18066395_19066395
rs62123604	0.00274069	chr19_18066395_19066395
rs2407909	0.00274067	chr16_61148348_62402723
rs73946230	0.00274067	chr2_78311145_79311145
rs117137947	0.00274067	chr19_49622758_50622758
rs141833829	0.00274065	chr19_18066395_19066395
rs17765393	0.00274065	chr16_75739791_76739791
rs1777679	0.00274058	chr10_56189411_57189411
rs112070369	0.00274057	chr10_99298234_100298234
rs73188135	0.00274051	chr13_62458150_63458150
rs3926922	0.0027405	chr17_36313346_37313346
rs7208364	0.00274047	chr17_36313346_37313346
rs8100181	0.00274043	chr19_18066395_19066395
rs117956919	0.00274043	chr19_18066395_19066395
rs2080831	0.00274043	chr19_18066395_19066395
rs138010676	0.00274042	chr19_49622758_50622758
rs2862050	0.00274041	chr10_99298234_100298234
rs143172673	0.00274041	chr19_49622758_50622758
rs10401653	0.00274038	chr19_18066395_19066395
rs2231993	0.00274036	chr19_18066395_19066395
rs7175163	0.00274034	chr15_61488299_62488299
rs138892645	0.00274033	chr2_78311145_79311145
rs140862494	0.00274031	chr1_197672833_198953363
rs10874026	0.00274031	chr1_79588978_80588978
rs35430251	0.00274029	chr16_74168565_75168565
rs113129654	0.00274029	chr10_99298234_100298234
rs11866280	0.00274024	chr16_75739791_76739791
rs11575934	0.00274022	chr19_18066395_19066395
rs2138490	0.00274019	chr2_78311145_79311145
rs8064842	0.00274016	chr17_36313346_37313346
rs62123606	0.00274013	chr19_18066395_19066395
rs58749044	0.00274009	chr17_36313346_37313346
rs77571703	0.00274008	chr19_18066395_19066395
rs7405566	0.00274004	chr17_36313346_37313346
rs76482878	0.00274004	chr2_78311145_79311145
rs62123608	0.00273998	chr19_18066395_19066395
rs73537994	0.00273998	chr19_18066395_19066395
rs16500	0.00273995	chr17_36313346_37313346
rs11580678	0.00273995	chr1_90588884_91589379
rs187154508	0.00273988	chr2_78311145_79311145
rs4006662	0.00273977	chr19_18066395_19066395
rs61770072	0.00273958	chr1_90588884_91589379
rs79835252	0.00273958	chr16_75739791_76739791
rs453709	0.00273956	chr19_18066395_19066395
rs10186398	0.00273955	chr2_78311145_79311145
rs11685185	0.00273953	chr2_78311145_79311145
rs9902888	0.00273953	chr17_36313346_37313346
rs72817301	0.00273953	chr2_78311145_79311145
rs8106047	0.00273951	chr19_18066395_19066395
rs78193276	0.0027395	chr15_61488299_62488299
rs438421	0.00273943	chr19_18066395_19066395
rs12985993	0.00273939	chr19_18066395_19066395
rs11086092	0.00273932	chr19_18066395_19066395
rs112439485	0.00273929	chr13_62458150_63458150
rs12460047	0.00273929	chr19_18066395_19066395
rs277420	0.00273924	chr19_31376692_32957504
rs78802881	0.00273922	chr15_61488299_62488299
rs4795325	0.00273919	chr17_36313346_37313346
rs58837313	0.00273919	chr19_18066395_19066395
rs228520	0.00273916	chr1_79588978_80588978
rs13379317	0.00273915	chr14_42256397_43531953
rs116036068	0.00273908	chr2_78311145_79311145
rs41278196	0.00273906	chr19_18066395_19066395
rs12694245	0.00273903	chr2_212217757_213217757
rs73467892	0.00273903	chr15_77510762_78510762
rs1370641	0.00273902	chr2_78311145_79311145
rs76132469	0.00273891	chr1_79588978_80588978
rs4808164	0.00273891	chr19_18066395_19066395
rs11075463	0.00273888	chr16_61148348_62402723
rs34838151	0.00273886	chr20_15276185_16276185
rs11004364	0.00273886	chr10_56189411_57189411
rs1024445	0.00273879	chr19_18066395_19066395
rs11672986	0.00273872	chr19_18066395_19066395
rs11867684	0.00273871	chr17_36313346_37313346
rs35939839	0.00273871	chr1_90588884_91589379
rs4795299	0.00273867	chr17_36313346_37313346
rs74418313	0.00273867	chr2_118334671_119334671
rs11609243	0.00273866	chr12_102910468_103910468
rs4573621	0.00273864	chr10_113664076_114664076
rs12602031	0.0027385	chr17_36313346_37313346
rs12310723	0.00273846	chr12_102910468_103910468
rs2804166	0.00273844	chr10_116442724_117757105
rs309106	0.0027384	chr13_62458150_63458150
rs1593519	0.00273837	chr12_108118630_109118630
rs72819067	0.00273835	chr2_78311145_79311145
rs7100305	0.00273835	chr10_99298234_100298234
rs228304	0.0027383	chr17_36313346_37313346
rs113341342	0.00273829	chr19_18066395_19066395
rs2303696	0.00273828	chr19_18066395_19066395
rs188471354	0.00273824	chr1_79588978_80588978
rs7580939	0.00273818	chr2_78311145_79311145
rs2231992	0.00273808	chr19_18066395_19066395
rs12462048	0.00273808	chr19_18066395_19066395
rs4808786	0.00273807	chr19_18066395_19066395
rs2589462	0.00273803	chr10_56189411_57189411
rs1012089	0.00273788	chr16_74168565_75168565
rs12980434	0.00273787	chr19_18066395_19066395
rs111440321	0.00273785	chr17_77281387_78281387
rs418641	0.00273776	chr1_79588978_80588978
rs58937668	0.00273774	chr1_79588978_80588978
rs73430730	0.00273769	chr15_61488299_62488299
rs138595053	0.00273769	chr19_18066395_19066395
rs11004362	0.00273766	chr10_56189411_57189411
rs111981233	0.00273765	chr19_49622758_50622758
rs7201670	0.00273761	chr16_74168565_75168565
rs11111529	0.00273761	chr12_102910468_103910468
rs141446888	0.00273758	chr19_18066395_19066395
rs56201103	0.00273757	chr17_36313346_37313346
rs1347722	0.00273756	chr2_78311145_79311145
rs11004675	0.00273755	chr10_56189411_57189411
rs144887097	0.00273753	chr19_18066395_19066395
rs111849026	0.00273753	chr17_36313346_37313346
rs11669275	0.00273751	chr19_18066395_19066395
rs11195784	0.00273746	chr10_113664076_114664076
rs55861751	0.00273743	chr1_79588978_80588978
rs12048745	0.00273741	chr1_79588978_80588978
rs419794	0.00273739	chr19_18066395_19066395
rs10220982	0.00273737	chr16_74168565_75168565
rs745953	0.00273728	chr19_49622758_50622758
rs71224122	0.00273725	chr17_36313346_37313346
rs7895623	0.00273724	chr10_56189411_57189411
rs117613997	0.00273723	chr19_49622758_50622758
rs143105157	0.00273723	chr19_18066395_19066395
rs57128840	0.00273711	chr15_77510762_78510762
rs77946620	0.0027371	chr19_18066395_19066395
rs801239	0.00273708	chr17_36313346_37313346
rs74000005	0.00273707	chr17_77281387_78281387
rs4541106	0.00273707	chr17_36313346_37313346
rs4889999	0.00273702	chr17_77281387_78281387
rs28568614	0.00273696	chr19_18066395_19066395
rs17826012	0.00273694	chr2_118334671_119334671
rs57572732	0.00273693	chr1_79588978_80588978
rs79028494	0.00273692	chr19_18066395_19066395
rs11670294	0.00273688	chr19_18066395_19066395
rs11085236	0.00273687	chr19_18066395_19066395
rs75119307	0.00273678	chr19_18066395_19066395
rs308686	0.00273678	chr13_62458150_63458150
rs142280848	0.00273671	chr17_36313346_37313346
rs7956592	0.00273669	chr12_102910468_103910468
rs4808871	0.00273668	chr19_18066395_19066395
rs7220099	0.00273666	chr17_36313346_37313346
rs833737	0.00273664	chr12_102910468_103910468
rs6510995	0.00273662	chr19_18066395_19066395
rs7593559	0.00273661	chr2_77224273_78248001
rs1642374	0.00273658	chr17_36313346_37313346
rs111452391	0.00273655	chr19_18066395_19066395
rs6742933	0.00273655	chr2_77224273_78248001
rs2238656	0.00273652	chr19_18066395_19066395
rs12091386	0.0027365	chr1_81936733_83766863
rs72789828	0.00273648	chr16_61148348_62402723
rs10854163	0.00273645	chr19_18066395_19066395
rs55876813	0.00273641	chr17_36313346_37313346
rs115551853	0.00273641	chr19_18066395_19066395
rs4808161	0.0027363	chr19_18066395_19066395
rs8106028	0.00273625	chr19_18066395_19066395
rs144474740	0.00273625	chr19_18066395_19066395
rs9891231	0.00273623	chr17_36313346_37313346
rs17645837	0.00273622	chr2_78311145_79311145
rs148319246	0.00273621	chr2_78311145_79311145
rs62224806	0.00273616	chr20_41215551_42215551
rs115126283	0.00273616	chr2_78311145_79311145
rs117091666	0.00273611	chr10_99298234_100298234
rs74721259	0.00273608	chr16_75739791_76739791
rs9912405	0.00273604	chr17_36313346_37313346
rs16944366	0.00273602	chr15_61488299_62488299
rs10412446	0.00273598	chr19_49622758_50622758
rs72819006	0.00273592	chr2_78311145_79311145
rs11848483	0.00273587	chr14_42256397_43531953
rs10801800	0.00273584	chr1_90588884_91589379
rs117437308	0.00273583	chr19_18066395_19066395
rs7537452	0.0027358	chr1_79588978_80588978
rs35690844	0.00273578	chr10_116442724_117757105
rs116917921	0.00273574	chr19_49622758_50622758
rs34071094	0.00273571	chr19_18066395_19066395
rs62008647	0.00273569	chr15_77510762_78510762
rs625465	0.00273565	chr19_18066395_19066395
rs34727469	0.00273563	chr17_36313346_37313346
rs71387956	0.00273556	chr17_77281387_78281387
rs3025200	0.00273553	chr17_36313346_37313346
rs2769400	0.00273552	chr10_116442724_117757105
rs75460051	0.0027355	chr2_118334671_119334671
rs833736	0.00273548	chr12_102910468_103910468
rs11667450	0.00273547	chr19_18066395_19066395
rs12460262	0.00273547	chr19_18066395_19066395
rs12857415	0.00273542	chr13_62458150_63458150
rs995847	0.00273541	chr17_36313346_37313346
rs11848438	0.0027354	chr14_42256397_43531953
rs62121135	0.00273528	chr19_18066395_19066395
rs17014976	0.00273526	chr2_78311145_79311145
rs115721827	0.00273526	chr2_212217757_213217757
rs147568997	0.00273524	chr19_49622758_50622758
rs61770628	0.00273516	chr1_90588884_91589379
rs4808874	0.00273515	chr19_18066395_19066395
rs808297	0.00273514	chr10_116442724_117757105
rs15537	0.00273497	chr17_36313346_37313346
rs145220772	0.00273495	chr10_113664076_114664076
rs3177137	0.00273489	chr19_18066395_19066395
rs61248595	0.00273486	chr19_18066395_19066395
rs1614577	0.00273485	chr14_42256397_43531953
rs7256366	0.00273475	chr19_18066395_19066395
rs187501810	0.00273471	chr19_18066395_19066395
rs72646169	0.00273469	chr1_90588884_91589379
rs200332836	0.00273462	chr19_18066395_19066395
rs16944110	0.00273462	chr16_75739791_76739791
rs12764844	0.00273458	chr10_116442724_117757105
rs11672239	0.00273457	chr19_18066395_19066395
rs12867188	0.00273456	chr13_62458150_63458150
rs74647391	0.0027345	chr2_78311145_79311145
rs555373	0.00273449	chr11_65617111_67060023
rs9944461	0.00273449	chr17_36313346_37313346
rs2589449	0.00273447	chr10_56189411_57189411
rs55960814	0.00273443	chr16_74168565_75168565
rs74136299	0.00273442	chr10_56189411_57189411
rs7250237	0.00273441	chr19_18066395_19066395
rs8110839	0.00273439	chr19_18066395_19066395
rs79155847	0.00273437	chr10_56189411_57189411
rs80092242	0.00273435	chr19_18066395_19066395
rs10871500	0.00273422	chr17_77281387_78281387
rs9896717	0.00273415	chr17_36313346_37313346
rs1974737	0.00273413	chr10_113664076_114664076
rs2544725	0.00273413	chr19_18066395_19066395
rs417754	0.00273398	chr13_62458150_63458150
rs8058376	0.00273397	chr16_74168565_75168565
rs62074890	0.00273393	chr17_36313346_37313346
rs35790509	0.00273382	chr2_78311145_79311145
rs1948632	0.00273373	chr16_75739791_76739791
rs8104533	0.0027337	chr19_18066395_19066395
rs113862532	0.00273368	chr17_36313346_37313346
rs186754550	0.00273365	chr2_78311145_79311145
rs145536188	0.00273364	chr19_18066395_19066395
rs62120396	0.00273355	chr19_18066395_19066395
rs41346045	0.00273353	chr17_36313346_37313346
rs77351577	0.00273352	chr2_118334671_119334671
rs112288140	0.00273348	chr16_75739791_76739791
rs56159249	0.00273343	chr19_18066395_19066395
rs140797918	0.00273337	chr19_18066395_19066395
rs35994633	0.00273335	chr17_36313346_37313346
rs2278992	0.0027333	chr19_18066395_19066395
rs11113988	0.00273329	chr12_108118630_109118630
rs16514	0.00273329	chr17_36313346_37313346
rs61830558	0.00273326	chr1_197672833_198953363
rs76657538	0.00273322	chr19_18066395_19066395
rs145047623	0.00273321	chr19_18066395_19066395
rs138928821	0.0027332	chr16_75739791_76739791
rs55988729	0.00273316	chr10_99298234_100298234
rs7989110	0.00273309	chr13_62458150_63458150
rs2168109	0.00273307	chr10_56189411_57189411
rs62138063	0.00273304	chr19_18066395_19066395
rs35771004	0.00273297	chr19_18066395_19066395
rs11666949	0.00273296	chr19_18066395_19066395
rs4808822	0.00273296	chr19_18066395_19066395
rs654404	0.00273293	chr10_113664076_114664076
rs114148845	0.00273291	chr2_212217757_213217757
rs11552159	0.00273284	chr19_18066395_19066395
rs141838857	0.00273283	chr2_212217757_213217757
rs12040880	0.00273281	chr1_79588978_80588978
rs17248877	0.0027328	chr16_61148348_62402723
rs151295207	0.0027328	chr10_56189411_57189411
rs1718298	0.0027328	chr12_102910468_103910468
rs4571061	0.00273277	chr2_118334671_119334671
rs142729630	0.00273276	chr17_36313346_37313346
rs73467891	0.00273276	chr15_77510762_78510762
rs73455839	0.00273275	chr15_77510762_78510762
rs72731922	0.00273274	chr1_197672833_198953363
rs1985157	0.00273271	chr19_18066395_19066395
rs11672984	0.00273269	chr19_18066395_19066395
rs11581817	0.00273265	chr1_79588978_80588978
rs73526909	0.00273255	chr19_18066395_19066395
rs9416358	0.00273251	chr10_56189411_57189411
rs77016590	0.0027325	chr19_18066395_19066395
rs12220723	0.00273248	chr10_56189411_57189411
rs4808781	0.00273244	chr19_18066395_19066395
rs117646304	0.00273235	chr19_49622758_50622758
rs12048746	0.00273231	chr1_79588978_80588978
rs59538368	0.0027323	chr19_18066395_19066395
rs2804200	0.00273228	chr10_116442724_117757105
rs62009348	0.00273225	chr15_77510762_78510762
rs3826967	0.00273218	chr19_18066395_19066395
rs2098592	0.00273213	chr19_18066395_19066395
rs147363628	0.00273213	chr1_79588978_80588978
rs10444102	0.00273206	chr10_116442724_117757105
rs2302945	0.00273205	chr19_18066395_19066395
rs10825503	0.00273205	chr10_56189411_57189411
rs78822564	0.002732	chr14_42256397_43531953
rs72834045	0.002732	chr17_36313346_37313346
rs1845680	0.00273199	chr12_102910468_103910468
rs845346	0.00273192	chr19_18066395_19066395
rs9892688	0.0027319	chr17_78916656_79916656
rs2278991	0.00273189	chr19_18066395_19066395
rs1763248	0.00273188	chr14_42256397_43531953
rs4480977	0.00273184	chr2_214713852_215713852
rs113942086	0.00273178	chr19_18066395_19066395
rs55887216	0.00273177	chr19_18066395_19066395
rs62075982	0.00273176	chr17_36313346_37313346
rs34281600	0.00273174	chr19_18066395_19066395
rs10407322	0.00273166	chr19_18066395_19066395
rs9915471	0.00273159	chr17_36313346_37313346
rs10922369	0.00273153	chr1_197672833_198953363
rs148620956	0.00273153	chr10_56189411_57189411
rs116875009	0.0027315	chr19_18066395_19066395
rs833732	0.00273149	chr12_102910468_103910468
rs143756476	0.00273149	chr19_18066395_19066395
rs56100221	0.00273146	chr19_18066395_19066395
rs575542119	0.00273143	chr19_18066395_19066395
rs10403990	0.00273143	chr19_18066395_19066395
rs383483	0.00273137	chr19_18066395_19066395
rs141238284	0.00273127	chr12_102910468_103910468
rs12462895	0.00273126	chr19_18066395_19066395
rs75917862	0.00273125	chr15_61488299_62488299
rs11195919	0.00273119	chr10_113664076_114664076
rs143144133	0.00273114	chr16_74168565_75168565
rs1005715	0.00273109	chr16_74168565_75168565
rs148390366	0.00273106	chr10_56189411_57189411
rs4808738	0.00273105	chr19_18066395_19066395
rs112471509	0.00273104	chr16_74168565_75168565
rs8110972	0.00273102	chr19_18066395_19066395
rs7995949	0.00273102	chr13_62458150_63458150
rs76259583	0.00273101	chr1_79588978_80588978
rs12357313	0.00273101	chr10_56189411_57189411
rs3746266	0.00273098	chr19_18066395_19066395
rs6503620	0.0027309	chr17_36313346_37313346
rs62119831	0.00273089	chr19_18066395_19066395
rs34960453	0.00273088	chr19_18066395_19066395
rs34939985	0.00273087	chr17_77281387_78281387
rs76615517	0.00273083	chr19_18066395_19066395
rs10166094	0.00273082	chr2_212217757_213217757
rs1033229	0.00273079	chr2_118334671_119334671
rs1018097	0.00273076	chr16_75739791_76739791
rs7224160	0.00273068	chr17_36313346_37313346
rs80335551	0.00273067	chr19_18066395_19066395
rs12323088	0.00273067	chr13_62458150_63458150
rs7912787	0.00273066	chr10_56189411_57189411
rs11681515	0.00273062	chr2_78311145_79311145
rs7254917	0.00273062	chr19_18066395_19066395
rs977449	0.00273061	chr14_42256397_43531953
rs75125917	0.00273052	chr10_56189411_57189411
rs4969252	0.00273048	chr17_78916656_79916656
rs12461029	0.00273047	chr19_18066395_19066395
rs4814456	0.00273045	chr20_15276185_16276185
rs72819047	0.00273045	chr2_78311145_79311145
rs11083980	0.00273044	chr19_49622758_50622758
rs77219596	0.00273042	chr17_36313346_37313346
rs16906201	0.00273041	chr10_56189411_57189411
rs78180981	0.00273036	chr17_77281387_78281387
rs113721756	0.00273033	chr10_116442724_117757105
rs11667720	0.00273031	chr19_18066395_19066395
rs10852400	0.00273026	chr16_61148348_62402723
rs77621761	0.00273025	chr16_75739791_76739791
rs8103906	0.00273022	chr19_18066395_19066395
rs190126520	0.00273021	chr17_36313346_37313346
rs34644324	0.0027302	chr19_18066395_19066395
rs169237	0.0027302	chr19_18066395_19066395
rs78524964	0.00273016	chr10_56189411_57189411
rs1413618	0.00273015	chr10_99298234_100298234
rs2384998	0.00273015	chr19_18066395_19066395
rs4775381	0.00273012	chr15_61488299_62488299
rs117277783	0.00273009	chr10_113664076_114664076
rs3889507	0.00273007	chr19_49622758_50622758
rs118162005	0.00273006	chr19_18066395_19066395
rs62075998	0.00273001	chr17_36313346_37313346
rs17015851	0.00272996	chr2_78311145_79311145
rs76970967	0.00272995	chr19_18066395_19066395
rs2907581	0.00272993	chr10_116442724_117757105
rs35025552	0.00272992	chr10_113664076_114664076
rs424202	0.00272991	chr19_18066395_19066395
rs111551996	0.00272988	chr19_18066395_19066395
rs12151178	0.00272984	chr19_49622758_50622758
rs115480993	0.00272982	chr1_79588978_80588978
rs193226455	0.00272981	chr15_77510762_78510762
rs1054221	0.00272981	chr19_18066395_19066395
rs73526907	0.0027298	chr19_18066395_19066395
rs58092270	0.0027298	chr15_77510762_78510762
rs80334140	0.00272979	chr12_102910468_103910468
rs16499	0.00272978	chr17_36313346_37313346
rs1227734	0.00272975	chr19_18066395_19066395
rs16515	0.00272972	chr17_36313346_37313346
rs4808147	0.00272968	chr19_18066395_19066395
rs143499814	0.00272967	chr19_18066395_19066395
rs62121129	0.00272965	chr19_18066395_19066395
rs113141297	0.00272964	chr1_79588978_80588978
rs117790091	0.00272962	chr12_102910468_103910468
rs72817289	0.00272956	chr2_78311145_79311145
rs113364046	0.00272956	chr2_118334671_119334671
rs17456724	0.00272954	chr1_79588978_80588978
rs56372202	0.00272951	chr2_78311145_79311145
rs13331860	0.00272949	chr16_75739791_76739791
rs12460044	0.00272949	chr19_49622758_50622758
rs7580963	0.00272945	chr2_212217757_213217757
rs183372829	0.00272943	chr13_62458150_63458150
rs1052628	0.00272937	chr2_118334671_119334671
rs55819663	0.00272937	chr2_78311145_79311145
rs12610206	0.00272935	chr19_18066395_19066395
rs74437398	0.00272934	chr1_79588978_80588978
rs76472876	0.00272934	chr17_36313346_37313346
rs17108851	0.00272931	chr10_99298234_100298234
rs16944100	0.00272927	chr16_75739791_76739791
rs74029464	0.00272926	chr15_77510762_78510762
rs12047951	0.00272925	chr1_79588978_80588978
rs7259445	0.00272917	chr19_18066395_19066395
rs72923636	0.00272916	chr2_78311145_79311145
rs12031795	0.0027291	chr1_79588978_80588978
rs56245612	0.00272909	chr19_18066395_19066395
rs139703564	0.00272908	chr2_77224273_78248001
rs62074891	0.00272904	chr17_36313346_37313346
rs71646941	0.00272904	chr1_81936733_83766863
rs61988665	0.00272903	chr14_42256397_43531953
rs35927479	0.00272902	chr10_116442724_117757105
rs6741006	0.00272898	chr2_78311145_79311145
rs8103520	0.00272897	chr19_18066395_19066395
rs1436955	0.00272895	chr15_61488299_62488299
rs11871611	0.00272893	chr17_78916656_79916656
rs137935776	0.00272891	chr17_36313346_37313346
rs12939255	0.00272889	chr17_36313346_37313346
rs60021783	0.00272886	chr19_18066395_19066395
rs11085244	0.00272884	chr19_18066395_19066395
rs66494828	0.00272883	chr17_36313346_37313346
rs74156577	0.00272882	chr10_113664076_114664076
rs388159	0.00272882	chr19_18066395_19066395
rs2036317	0.00272879	chr17_77281387_78281387
rs172032	0.00272878	chr19_18066395_19066395
rs1966500	0.00272877	chr19_18066395_19066395
rs79613141	0.00272876	chr19_49622758_50622758
rs11113862	0.00272875	chr12_108118630_109118630
rs59175323	0.00272873	chr12_102910468_103910468
rs72643413	0.00272872	chr12_108118630_109118630
rs3746186	0.00272871	chr19_18066395_19066395
rs368460	0.00272867	chr1_79588978_80588978
rs887945	0.00272863	chr19_18066395_19066395
rs57101065	0.00272857	chr2_78311145_79311145
rs112829785	0.00272854	chr1_79588978_80588978
rs2481873	0.0027285	chr13_62458150_63458150
rs2389205	0.00272845	chr1_81936733_83766863
rs55813157	0.00272841	chr19_18066395_19066395
rs116893986	0.00272839	chr19_18066395_19066395
rs111479265	0.00272835	chr10_113664076_114664076
rs11197075	0.00272827	chr10_116442724_117757105
rs7220395	0.00272825	chr17_36313346_37313346
rs56240721	0.0027282	chr19_18066395_19066395
rs72834306	0.00272816	chr2_118334671_119334671
rs8110358	0.00272811	chr19_18066395_19066395
rs80307776	0.00272811	chr2_212217757_213217757
rs72796673	0.00272811	chr16_74168565_75168565
rs12462405	0.00272809	chr19_18066395_19066395
rs10209806	0.00272807	chr2_78311145_79311145
rs12985765	0.00272807	chr19_18066395_19066395
rs10421503	0.00272806	chr19_18066395_19066395
rs9528550	0.00272806	chr13_62458150_63458150
rs141187507	0.00272803	chr10_56189411_57189411
rs62123602	0.00272801	chr19_18066395_19066395
rs78009226	0.00272801	chr15_61488299_62488299
rs4300338	0.002728	chr10_99298234_100298234
rs117477607	0.00272797	chr15_61488299_62488299
rs3015018	0.00272796	chr1_79588978_80588978
rs8070920	0.00272792	chr17_77281387_78281387
rs3861028	0.00272792	chr10_72838253_73838253
rs8070641	0.00272788	chr17_36313346_37313346
rs147364813	0.00272784	chr17_77281387_78281387
rs11653888	0.00272781	chr17_78916656_79916656
rs12710316	0.0027278	chr19_18066395_19066395
rs10404696	0.00272779	chr19_18066395_19066395
rs1005968	0.00272774	chr10_116442724_117757105
rs600158	0.00272774	chr17_36313346_37313346
rs7073540	0.00272773	chr10_99298234_100298234
rs8068922	0.00272772	chr17_36313346_37313346
rs7555545	0.00272768	chr1_79588978_80588978
rs115554368	0.00272765	chr17_78916656_79916656
rs808345	0.0027276	chr10_116442724_117757105
rs62120395	0.00272754	chr19_18066395_19066395
rs73064023	0.0027275	chr19_49622758_50622758
rs72911963	0.00272743	chr2_77224273_78248001
rs11672851	0.00272742	chr19_49622758_50622758
rs113150077	0.00272736	chr15_77510762_78510762
rs137896358	0.00272735	chr19_18066395_19066395
rs2538741	0.00272733	chr1_81936733_83766863
rs833740	0.00272729	chr12_102910468_103910468
rs1915932	0.00272727	chr12_102910468_103910468
rs7071124	0.00272726	chr10_116442724_117757105
rs1895957	0.00272725	chr12_108118630_109118630
rs419293	0.00272724	chr19_18066395_19066395
rs4808729	0.00272718	chr19_18066395_19066395
rs113518490	0.00272717	chr16_74168565_75168565
rs1718297	0.00272715	chr12_102910468_103910468
rs12937217	0.00272712	chr17_36313346_37313346
rs75243675	0.00272703	chr17_36313346_37313346
rs112144875	0.00272703	chr19_18066395_19066395
rs72796694	0.00272702	chr16_74168565_75168565
rs117110844	0.00272701	chr12_102910468_103910468
rs12076768	0.00272699	chr1_79588978_80588978
rs11667487	0.00272685	chr19_18066395_19066395
rs117021706	0.00272683	chr17_36313346_37313346
rs62059183	0.0027268	chr16_74168565_75168565
rs118138719	0.00272669	chr12_102910468_103910468
rs4316869	0.00272667	chr19_49622758_50622758
rs72808888	0.00272666	chr2_78311145_79311145
rs72678160	0.00272663	chr1_79588978_80588978
rs4808107	0.00272663	chr19_18066395_19066395
rs8108252	0.00272656	chr19_49622758_50622758
rs117595114	0.00272635	chr10_56189411_57189411
rs75069322	0.00272633	chr2_78311145_79311145
rs117154473	0.00272632	chr19_18066395_19066395
rs12052062	0.00272629	chr19_18066395_19066395
rs45492191	0.00272628	chr19_18066395_19066395
rs11668361	0.00272625	chr19_18066395_19066395
rs271831	0.00272622	chr19_18066395_19066395
rs3785745	0.00272621	chr17_36313346_37313346
rs75672132	0.00272619	chr17_36313346_37313346
rs12039923	0.00272618	chr1_79588978_80588978
rs10410987	0.00272618	chr19_18066395_19066395
rs7606396	0.00272614	chr2_78311145_79311145
rs4795322	0.00272613	chr17_36313346_37313346
rs12462290	0.00272609	chr19_49622758_50622758
rs4886977	0.00272606	chr15_77510762_78510762
rs55780012	0.00272605	chr2_78311145_79311145
rs374614	0.00272602	chr19_18066395_19066395
rs76378167	0.00272601	chr19_18066395_19066395
rs898892	0.00272599	chr10_99298234_100298234
rs12059603	0.00272592	chr1_197672833_198953363
rs78683663	0.00272584	chr2_78311145_79311145
rs71384208	0.00272584	chr17_36313346_37313346
rs62074895	0.00272583	chr17_36313346_37313346
rs4795301	0.00272582	chr17_36313346_37313346
rs117523262	0.00272582	chr16_61148348_62402723
rs61770611	0.00272581	chr1_90588884_91589379
rs117320018	0.00272572	chr16_61148348_62402723
rs2313049	0.00272567	chr19_18066395_19066395
rs11086105	0.00272562	chr19_18066395_19066395
rs72817288	0.0027256	chr2_78311145_79311145
rs17878533	0.00272555	chr19_18066395_19066395
rs845371	0.00272553	chr19_18066395_19066395
rs2059038	0.00272546	chr19_18066395_19066395
rs7178216	0.00272544	chr15_61488299_62488299
rs117866760	0.00272542	chr17_77281387_78281387
rs7957298	0.0027254	chr12_108118630_109118630
rs11004702	0.0027254	chr10_56189411_57189411
rs76277915	0.00272536	chr2_77224273_78248001
rs12408738	0.00272535	chr1_197672833_198953363
rs1420433	0.00272532	chr20_15276185_16276185
rs7515696	0.00272532	chr1_79588978_80588978
rs34759308	0.00272522	chr17_77281387_78281387
rs115270597	0.00272521	chr2_78311145_79311145
rs75579274	0.00272519	chr2_118334671_119334671
rs1455390	0.00272518	chr2_78311145_79311145
rs2161107	0.0027251	chr19_18066395_19066395
rs808335	0.00272499	chr10_116442724_117757105
rs60859850	0.00272497	chr2_78311145_79311145
rs59977691	0.00272496	chr19_18066395_19066395
rs12057789	0.00272493	chr1_79588978_80588978
rs56123634	0.00272492	chr19_18066395_19066395
rs7068882	0.00272491	chr10_56189411_57189411
rs12460968	0.0027249	chr19_49622758_50622758
rs17103209	0.00272487	chr1_79588978_80588978
rs112540429	0.00272486	chr19_49622758_50622758
rs76184771	0.00272482	chr19_18066395_19066395
rs10763202	0.00272481	chr10_56189411_57189411
rs8050444	0.0027248	chr16_74168565_75168565
rs6481117	0.00272475	chr10_56189411_57189411
rs117917923	0.0027247	chr10_56189411_57189411
rs76245689	0.00272466	chr16_74168565_75168565
rs12603191	0.0027246	chr17_36313346_37313346
rs12785028	0.00272456	chr10_56189411_57189411
rs535887605	0.0027245	chr2_212217757_213217757
rs2631319	0.00272449	chr14_42256397_43531953
rs12756283	0.00272449	chr1_81936733_83766863
rs17108160	0.00272446	chr10_99298234_100298234
rs62074892	0.00272443	chr17_36313346_37313346
rs34637130	0.00272434	chr1_197672833_198953363
rs1469023	0.00272431	chr19_18066395_19066395
rs8121154	0.00272427	chr20_41215551_42215551
rs11111531	0.00272422	chr12_102910468_103910468
rs7224283	0.00272421	chr17_36313346_37313346
rs7406189	0.0027241	chr17_36313346_37313346
rs3025193	0.00272402	chr17_36313346_37313346
rs34913175	0.00272399	chr17_36313346_37313346
rs2290641	0.00272395	chr19_18066395_19066395
rs76543913	0.00272395	chr17_78916656_79916656
rs11196067	0.00272394	chr10_113664076_114664076
rs4570996	0.00272393	chr19_18066395_19066395
rs9804408	0.00272392	chr10_56189411_57189411
rs12939876	0.0027239	chr17_77281387_78281387
rs72814699	0.0027239	chr2_78311145_79311145
rs10422232	0.00272386	chr19_18066395_19066395
rs115681443	0.00272383	chr1_79588978_80588978
rs11671540	0.00272383	chr19_18066395_19066395
rs1645371	0.00272382	chr19_49622758_50622758
rs7095558	0.00272382	chr10_113664076_114664076
rs74868351	0.00272375	chr19_18066395_19066395
rs6512271	0.00272375	chr19_18066395_19066395
rs1862145	0.00272375	chr19_18066395_19066395
rs17587157	0.00272374	chr2_78311145_79311145
rs12139290	0.00272374	chr1_90588884_91589379
rs424198	0.00272371	chr2_77224273_78248001
rs17632667	0.00272369	chr17_36313346_37313346
rs1024446	0.00272367	chr19_18066395_19066395
rs62123563	0.00272365	chr19_18066395_19066395
rs78737686	0.00272362	chr17_36313346_37313346
rs55921592	0.00272361	chr15_77510762_78510762
rs7324761	0.0027236	chr13_62458150_63458150
rs3764627	0.00272359	chr19_18066395_19066395
rs144285351	0.00272353	chr19_18066395_19066395
rs12600454	0.00272351	chr17_36313346_37313346
rs1915110	0.00272347	chr12_102910468_103910468
rs6503581	0.00272345	chr17_36313346_37313346
rs1421051	0.00272344	chr10_113664076_114664076
rs34887143	0.00272344	chr17_36313346_37313346
rs12572599	0.00272343	chr10_113664076_114664076
rs141144421	0.00272342	chr1_81936733_83766863
rs77528764	0.00272338	chr15_61488299_62488299
rs17354863	0.00272335	chr10_116442724_117757105
rs1539432	0.00272335	chr1_90588884_91589379
rs182557109	0.00272335	chr2_118334671_119334671
rs12162223	0.00272334	chr19_18066395_19066395
rs17015903	0.00272334	chr2_78311145_79311145
rs4808135	0.00272328	chr19_18066395_19066395
rs7904386	0.00272326	chr10_113664076_114664076
rs4808866	0.00272324	chr19_18066395_19066395
rs151024308	0.00272324	chr19_18066395_19066395
rs146778681	0.00272322	chr2_118334671_119334671
rs12611216	0.00272316	chr19_18066395_19066395
rs138569071	0.00272312	chr10_116442724_117757105
rs191796179	0.00272309	chr1_53229210_54229210
rs365216	0.00272303	chr19_18066395_19066395
rs10205106	0.00272303	chr2_77224273_78248001
rs527323	0.00272302	chr17_36313346_37313346
rs4808727	0.00272302	chr19_18066395_19066395
rs7406844	0.00272298	chr17_77281387_78281387
rs114693098	0.00272295	chr2_78311145_79311145
rs1900511	0.00272292	chr10_72838253_73838253
rs56221558	0.00272291	chr10_113664076_114664076
rs11672177	0.0027229	chr19_18066395_19066395
rs74442378	0.00272288	chr19_18066395_19066395
rs10861946	0.00272285	chr12_108118630_109118630
rs12452655	0.00272284	chr17_36313346_37313346
rs12976908	0.00272282	chr19_18066395_19066395
rs10171802	0.00272281	chr2_78311145_79311145
rs12609740	0.00272281	chr19_18066395_19066395
rs283537	0.00272277	chr19_49622758_50622758
rs740692	0.00272272	chr19_18066395_19066395
rs17092480	0.00272272	chr10_116442724_117757105
rs17822576	0.0027227	chr16_61148348_62402723
rs59896830	0.0027227	chr19_18066395_19066395
rs8101249	0.00272264	chr19_18066395_19066395
rs143579538	0.00272259	chr19_18066395_19066395
rs61881120	0.00272258	chr10_116442724_117757105
rs11673194	0.00272257	chr19_18066395_19066395
rs113400653	0.00272255	chr2_214713852_215713852
rs77247474	0.00272252	chr19_18066395_19066395
rs149098058	0.0027225	chr2_78311145_79311145
rs6792	0.00272249	chr19_18066395_19066395
rs2278993	0.00272247	chr19_18066395_19066395
rs12162221	0.00272242	chr19_18066395_19066395
rs138308473	0.00272236	chr17_36313346_37313346
rs2879210	0.00272236	chr17_36313346_37313346
rs77629480	0.00272234	chr19_18066395_19066395
rs4569399	0.00272234	chr19_18066395_19066395
rs1870063	0.00272233	chr19_18066395_19066395
rs78496080	0.00272229	chr10_56189411_57189411
rs150671483	0.00272226	chr17_36313346_37313346
rs1892487	0.00272223	chr1_197672833_198953363
rs8102370	0.00272217	chr19_18066395_19066395
rs1227731	0.00272215	chr19_18066395_19066395
rs73299127	0.00272214	chr17_36313346_37313346
rs11189629	0.00272211	chr10_99298234_100298234
rs8104247	0.00272209	chr19_18066395_19066395
rs67445546	0.00272208	chr14_42256397_43531953
rs2238655	0.00272206	chr19_18066395_19066395
rs6547142	0.00272203	chr2_77224273_78248001
rs117341846	0.00272203	chr19_18066395_19066395
rs228470	0.00272198	chr1_79588978_80588978
rs72911969	0.00272195	chr2_77224273_78248001
rs10411724	0.0027219	chr19_18066395_19066395
rs574618630	0.00272186	chr1_79588978_80588978
rs118134598	0.00272184	chr19_31376692_32957504
rs1002640	0.0027218	chr19_18066395_19066395
rs75812434	0.00272177	chr13_62458150_63458150
rs139377778	0.00272174	chr19_18066395_19066395
rs76218832	0.00272169	chr2_212217757_213217757
rs808356	0.00272165	chr10_116442724_117757105
rs67228982	0.00272164	chr19_31376692_32957504
rs138404972	0.0027216	chr17_36313346_37313346
rs12469042	0.00272155	chr2_78311145_79311145
rs7911896	0.00272147	chr10_56189411_57189411
rs36114529	0.00272145	chr10_116442724_117757105
rs35050535	0.00272142	chr2_78311145_79311145
rs61752602	0.00272139	chr17_36313346_37313346
rs74336469	0.00272137	chr2_78311145_79311145
rs13025793	0.00272137	chr2_78311145_79311145
rs10402322	0.00272134	chr19_18066395_19066395
rs10922333	0.00272132	chr1_197672833_198953363
rs4808728	0.00272131	chr19_18066395_19066395
rs28884574	0.00272131	chr19_18066395_19066395
rs62196173	0.00272129	chr2_214713852_215713852
rs531881376	0.00272125	chr10_116442724_117757105
rs149374090	0.00272125	chr2_118334671_119334671
rs757348	0.00272125	chr19_18066395_19066395
rs7188267	0.00272124	chr16_75739791_76739791
rs11670016	0.00272123	chr19_18066395_19066395
rs75539891	0.00272119	chr1_79588978_80588978
rs57712713	0.00272116	chr2_78311145_79311145
rs180944657	0.00272116	chr19_18066395_19066395
rs9302280	0.00272114	chr15_77510762_78510762
rs10416469	0.00272109	chr19_18066395_19066395
rs72643411	0.00272108	chr12_108118630_109118630
rs91710	0.00272104	chr19_18066395_19066395
rs74868491	0.00272101	chr15_77510762_78510762
rs55715336	0.00272096	chr19_18066395_19066395
rs140067716	0.00272094	chr19_18066395_19066395
rs117350437	0.00272087	chr10_56189411_57189411
rs143621308	0.00272086	chr1_79588978_80588978
rs445331	0.00272084	chr19_18066395_19066395
rs2680914	0.00272083	chr2_78311145_79311145
rs12021904	0.00272081	chr1_79588978_80588978
rs10421536	0.0027208	chr19_18066395_19066395
rs35803744	0.00272076	chr17_36313346_37313346
rs57252687	0.00272075	chr19_18066395_19066395
rs62076866	0.00272075	chr17_36313346_37313346
rs3025198	0.00272073	chr17_36313346_37313346
rs740693	0.00272072	chr19_18066395_19066395
rs147124318	0.00272072	chr19_18066395_19066395
rs10221217	0.0027207	chr17_36313346_37313346
rs4808770	0.00272069	chr19_18066395_19066395
rs12453820	0.00272068	chr17_36313346_37313346
rs8025968	0.00272066	chr15_77510762_78510762
rs13373783	0.00272064	chr1_79588978_80588978
rs77083062	0.00272064	chr2_78311145_79311145
rs183080585	0.00272063	chr16_61148348_62402723
rs72836652	0.00272061	chr10_113664076_114664076
rs149790655	0.0027206	chr17_36313346_37313346
rs4808120	0.0027206	chr19_18066395_19066395
rs79532592	0.00272059	chr1_79588978_80588978
rs1544543	0.00272057	chr10_116442724_117757105
rs111520512	0.00272054	chr10_116442724_117757105
rs4853388	0.00272054	chr2_78311145_79311145
rs57582825	0.0027205	chr15_77510762_78510762
rs10418554	0.0027205	chr19_18066395_19066395
rs146276650	0.00272047	chr19_18066395_19066395
rs138795660	0.00272047	chr16_74168565_75168565
rs7092161	0.00272046	chr10_56189411_57189411
rs145246454	0.0027204	chr1_197672833_198953363
rs11620439	0.00272037	chr13_62458150_63458150
rs57923655	0.00272034	chr19_18066395_19066395
rs117464540	0.00272033	chr19_18066395_19066395
rs190506817	0.00272029	chr10_56189411_57189411
rs11867365	0.00272029	chr17_77281387_78281387
rs118000032	0.00272029	chr16_74168565_75168565
rs78313983	0.00272029	chr2_212217757_213217757
rs114972536	0.00272028	chr2_212217757_213217757
rs757349	0.00272025	chr19_18066395_19066395
rs845380	0.00272021	chr19_18066395_19066395
rs75355043	0.0027202	chr17_78916656_79916656
rs17098650	0.00272019	chr1_79588978_80588978
rs74182606	0.00272019	chr19_18066395_19066395
rs12053361	0.00272016	chr2_212217757_213217757
rs78042927	0.00272014	chr1_81936733_83766863
rs117193481	0.00272012	chr10_56189411_57189411
rs72923748	0.00272012	chr2_78311145_79311145
rs35020526	0.00272011	chr15_77510762_78510762
rs16982301	0.0027201	chr19_18066395_19066395
rs739850	0.00272009	chr19_18066395_19066395
rs72817291	0.00272009	chr2_78311145_79311145
rs2016364	0.00272009	chr2_78311145_79311145
rs4077060	0.00272004	chr17_36313346_37313346
rs145168443	0.00272001	chr19_18066395_19066395
rs117661751	0.00271994	chr19_49622758_50622758
rs35771983	0.00271993	chr2_78311145_79311145
rs11854120	0.00271992	chr15_77510762_78510762
rs11079055	0.00271991	chr17_36313346_37313346
rs76407464	0.00271989	chr10_56189411_57189411
rs59488684	0.00271987	chr19_18066395_19066395
rs10402321	0.00271986	chr19_18066395_19066395
rs7187419	0.00271979	chr16_75739791_76739791
rs17879492	0.00271973	chr19_18066395_19066395
rs139302075	0.00271965	chr2_212217757_213217757
rs845350	0.00271963	chr19_18066395_19066395
rs2429992	0.00271962	chr17_36313346_37313346
rs4808808	0.00271962	chr19_18066395_19066395
rs1469412	0.00271961	chr19_18066395_19066395
rs149920727	0.00271954	chr19_18066395_19066395
rs115517961	0.00271953	chr1_79588978_80588978
rs2045386	0.00271952	chr19_18066395_19066395
rs8106332	0.00271951	chr19_18066395_19066395
rs396507	0.00271946	chr19_18066395_19066395
rs8069671	0.00271943	chr17_36313346_37313346
rs78855479	0.00271942	chr19_18066395_19066395
rs10852954	0.00271939	chr17_36313346_37313346
rs424608	0.00271938	chr19_18066395_19066395
rs62123603	0.00271931	chr19_18066395_19066395
rs1421049	0.0027193	chr10_113664076_114664076
rs7220109	0.00271929	chr17_36313346_37313346
rs72812687	0.00271925	chr2_78311145_79311145
rs75035645	0.00271922	chr17_36313346_37313346
rs62123564	0.00271922	chr19_18066395_19066395
rs79637643	0.0027192	chr19_18066395_19066395
rs11668517	0.00271914	chr19_18066395_19066395
rs67374809	0.00271912	chr17_78916656_79916656
rs17103224	0.0027191	chr1_79588978_80588978
rs61881092	0.0027191	chr10_116442724_117757105
rs1188939	0.00271906	chr1_90588884_91589379
rs4414000	0.00271906	chr1_79588978_80588978
rs2013069	0.00271898	chr19_18066395_19066395
rs2384987	0.00271898	chr19_18066395_19066395
rs28529152	0.00271891	chr16_75739791_76739791
rs75359269	0.00271891	chr13_62458150_63458150
rs111682204	0.00271887	chr19_18066395_19066395
rs12461581	0.00271886	chr19_18066395_19066395
rs1262616	0.00271884	chr17_36313346_37313346
rs73529173	0.00271884	chr19_18066395_19066395
rs11595693	0.00271878	chr10_116442724_117757105
rs4808855	0.00271876	chr19_18066395_19066395
rs10194681	0.00271873	chr2_77224273_78248001
rs2303694	0.00271872	chr19_18066395_19066395
rs6744830	0.00271869	chr2_78311145_79311145
rs1487554	0.00271863	chr1_79588978_80588978
rs6565049	0.00271857	chr16_74168565_75168565
rs6512268	0.00271851	chr19_18066395_19066395
rs112469087	0.00271849	chr19_31376692_32957504
rs2441771	0.00271848	chr10_56189411_57189411
rs9902507	0.00271848	chr17_36313346_37313346
rs10745951	0.00271847	chr12_102910468_103910468
rs117025452	0.00271844	chr17_78916656_79916656
rs8111397	0.00271836	chr19_18066395_19066395
rs55881864	0.00271832	chr19_18066395_19066395
rs1463822	0.00271832	chr12_102910468_103910468
rs4808776	0.00271824	chr19_18066395_19066395
rs182856915	0.00271822	chr17_36313346_37313346
rs78894738	0.00271819	chr17_77281387_78281387
rs12028050	0.00271813	chr1_79588978_80588978
rs11800362	0.0027181	chr1_79588978_80588978
rs739638	0.00271807	chr19_18066395_19066395
rs12450767	0.00271806	chr17_36313346_37313346
rs117019664	0.00271804	chr19_18066395_19066395
rs118139881	0.00271804	chr19_18066395_19066395
rs10412489	0.00271801	chr19_18066395_19066395
rs7213784	0.00271794	chr17_36313346_37313346
rs11162817	0.00271788	chr1_79588978_80588978
rs1151922	0.00271785	chr20_15276185_16276185
rs10409346	0.00271784	chr19_18066395_19066395
rs17879281	0.00271782	chr19_18066395_19066395
rs12980851	0.00271781	chr19_18066395_19066395
rs11668704	0.0027178	chr19_18066395_19066395
rs2068463	0.00271779	chr10_116442724_117757105
rs11666746	0.00271769	chr19_18066395_19066395
rs310947	0.00271769	chr13_62458150_63458150
rs79488852	0.00271763	chr17_36313346_37313346
rs716169	0.00271762	chr10_113664076_114664076
rs79257623	0.00271762	chr19_18066395_19066395
rs7187940	0.00271756	chr16_75739791_76739791
rs55672625	0.00271755	chr17_36313346_37313346
rs111212032	0.00271753	chr19_18066395_19066395
rs71387933	0.00271751	chr17_77281387_78281387
rs117989696	0.00271748	chr19_18066395_19066395
rs139437810	0.00271734	chr19_18066395_19066395
rs6043440	0.00271732	chr20_15276185_16276185
rs7249760	0.00271728	chr19_18066395_19066395
rs58544026	0.00271724	chr17_36313346_37313346
rs4650334	0.00271722	chr1_79588978_80588978
rs116669895	0.00271721	chr1_79588978_80588978
rs2901927	0.00271709	chr2_78311145_79311145
rs118186022	0.00271707	chr17_36313346_37313346
rs78961627	0.00271706	chr19_18066395_19066395
rs77789222	0.00271703	chr19_18066395_19066395
rs10194687	0.00271702	chr2_77224273_78248001
rs12462442	0.00271702	chr19_18066395_19066395
rs7915721	0.00271701	chr10_99298234_100298234
rs190369797	0.002717	chr2_118334671_119334671
rs77672733	0.00271699	chr17_36313346_37313346
rs2384473	0.00271698	chr10_56189411_57189411
rs35235129	0.00271695	chr2_78311145_79311145
rs13416390	0.00271692	chr2_77224273_78248001
rs2891676	0.0027169	chr19_18066395_19066395
rs17015854	0.00271686	chr2_78311145_79311145
rs17033705	0.00271683	chr12_102910468_103910468
rs10885822	0.00271682	chr10_116442724_117757105
rs12953130	0.00271681	chr17_36313346_37313346
rs8022097	0.0027168	chr14_42256397_43531953
rs4808145	0.00271674	chr19_18066395_19066395
rs79512930	0.00271673	chr2_78311145_79311145
rs11078891	0.00271669	chr17_36313346_37313346
rs59331675	0.00271668	chr17_36313346_37313346
rs145610031	0.00271667	chr19_18066395_19066395
rs6730662	0.00271661	chr2_78311145_79311145
rs7221248	0.0027166	chr17_36313346_37313346
rs3761033	0.00271655	chr19_18066395_19066395
rs7251067	0.0027165	chr19_18066395_19066395
rs111367398	0.00271645	chr19_18066395_19066395
rs1058587	0.00271644	chr19_18066395_19066395
rs11862752	0.00271644	chr16_61148348_62402723
rs11666165	0.00271642	chr19_18066395_19066395
rs56033554	0.00271641	chr19_18066395_19066395
rs73937116	0.0027164	chr2_78311145_79311145
rs4802580	0.00271639	chr19_49622758_50622758
rs1394792	0.00271632	chr2_212217757_213217757
rs4303657	0.00271632	chr19_18066395_19066395
rs8100824	0.00271631	chr19_18066395_19066395
rs10405364	0.0027163	chr19_18066395_19066395
rs9304956	0.0027163	chr19_18066395_19066395
rs3922966	0.00271627	chr1_90588884_91589379
rs380194	0.00271624	chr19_18066395_19066395
rs79888481	0.00271624	chr19_18066395_19066395
rs62121152	0.00271621	chr19_18066395_19066395
rs10787606	0.0027162	chr10_116442724_117757105
rs1476505	0.00271616	chr19_18066395_19066395
rs2532701	0.00271614	chr10_116442724_117757105
rs4270377	0.00271611	chr2_78311145_79311145
rs12462890	0.00271609	chr19_18066395_19066395
rs73005418	0.00271608	chr19_18066395_19066395
rs7196235	0.00271608	chr16_61148348_62402723
rs67008520	0.00271605	chr13_62458150_63458150
rs113337781	0.00271605	chr19_18066395_19066395
rs11879757	0.00271602	chr19_18066395_19066395
rs60963202	0.00271598	chr19_18066395_19066395
rs4808814	0.00271597	chr19_18066395_19066395
rs1477420	0.00271597	chr16_74168565_75168565
rs73001407	0.00271594	chr19_18066395_19066395
rs183871584	0.00271592	chr17_36313346_37313346
rs3892953	0.00271587	chr17_36313346_37313346
rs72678182	0.00271586	chr1_79588978_80588978
rs2267922	0.00271585	chr19_18066395_19066395
rs8106064	0.00271584	chr19_49622758_50622758
rs2277922	0.00271581	chr19_18066395_19066395
rs72823327	0.00271575	chr17_36313346_37313346
rs114463652	0.00271572	chr1_53229210_54229210
rs147324626	0.00271569	chr1_79588978_80588978
rs118126615	0.00271568	chr19_18066395_19066395
rs11123467	0.00271564	chr2_118334671_119334671
rs34264358	0.00271563	chr17_77281387_78281387
rs117350146	0.00271562	chr19_18066395_19066395
rs139141172	0.00271559	chr17_36313346_37313346
rs7579683	0.00271555	chr2_78311145_79311145
rs2804213	0.00271553	chr10_116442724_117757105
rs8069143	0.0027155	chr17_77281387_78281387
rs118047846	0.0027155	chr15_61488299_62488299
rs17453719	0.00271549	chr12_102910468_103910468
rs965480	0.00271549	chr15_77510762_78510762
rs17725652	0.00271548	chr20_15276185_16276185
rs72813182	0.00271544	chr2_77224273_78248001
rs144109904	0.00271538	chr19_18066395_19066395
rs147384688	0.00271536	chr19_18066395_19066395
rs75445489	0.00271535	chr19_18066395_19066395
rs12452322	0.00271534	chr17_36313346_37313346
rs111884641	0.00271531	chr19_18066395_19066395
rs10419232	0.00271528	chr19_18066395_19066395
rs17113533	0.00271522	chr14_42256397_43531953
rs9922048	0.00271519	chr16_61148348_62402723
rs7581193	0.00271519	chr2_78311145_79311145
rs376415437	0.00271519	chr1_79588978_80588978
rs1389944	0.00271517	chr1_79588978_80588978
rs113738740	0.00271515	chr19_18066395_19066395
rs200277	0.00271512	chr16_74168565_75168565
rs73009419	0.00271512	chr19_18066395_19066395
rs6547168	0.00271505	chr2_77224273_78248001
rs147460860	0.00271501	chr17_36313346_37313346
rs34034114	0.00271498	chr1_81936733_83766863
rs11126668	0.00271492	chr2_78311145_79311145
rs35258642	0.00271488	chr19_18066395_19066395
rs3746176	0.00271486	chr19_18066395_19066395
rs62123566	0.00271484	chr19_18066395_19066395
rs57870078	0.00271481	chr19_18066395_19066395
rs4808806	0.0027148	chr19_18066395_19066395
rs11673146	0.0027148	chr19_18066395_19066395
rs145358797	0.00271479	chr2_118334671_119334671
rs10419977	0.00271478	chr19_18066395_19066395
rs845349	0.00271477	chr19_18066395_19066395
rs12944738	0.00271476	chr17_36313346_37313346
rs9898977	0.00271475	chr17_36313346_37313346
rs4522526	0.00271471	chr19_18066395_19066395
rs1857796	0.00271471	chr2_212217757_213217757
rs4808736	0.00271471	chr19_18066395_19066395
rs2231984	0.0027147	chr19_18066395_19066395
rs1054564	0.00271469	chr19_18066395_19066395
rs145322555	0.00271468	chr17_36313346_37313346
rs4808812	0.00271467	chr19_18066395_19066395
rs8076376	0.00271467	chr17_36313346_37313346
rs2028346	0.00271466	chr2_77224273_78248001
rs12983444	0.00271465	chr19_18066395_19066395
rs6494292	0.00271463	chr15_61488299_62488299
rs4359493	0.00271463	chr17_36313346_37313346
rs181928432	0.0027146	chr19_18066395_19066395
rs74745151	0.0027146	chr1_197672833_198953363
rs111866227	0.00271459	chr1_79588978_80588978
rs56132237	0.00271452	chr10_99298234_100298234
rs2241090	0.00271443	chr19_18066395_19066395
rs141010942	0.00271443	chr19_18066395_19066395
rs35765580	0.00271442	chr19_18066395_19066395
rs62123569	0.0027144	chr19_18066395_19066395
rs2879097	0.00271437	chr17_36313346_37313346
rs11113958	0.00271437	chr12_108118630_109118630
rs808293	0.00271435	chr10_116442724_117757105
rs382410	0.00271434	chr19_18066395_19066395
rs2231985	0.00271429	chr19_18066395_19066395
rs7251699	0.00271427	chr19_18066395_19066395
rs2799601	0.00271425	chr10_56189411_57189411
rs75245298	0.00271424	chr19_18066395_19066395
rs59280409	0.00271423	chr2_77224273_78248001
rs939330	0.00271421	chr12_102910468_103910468
rs11086108	0.00271421	chr19_18066395_19066395
rs141196045	0.00271417	chr10_116442724_117757105
rs77991031	0.00271408	chr19_18066395_19066395
rs8107222	0.00271407	chr19_18066395_19066395
rs11868358	0.00271403	chr17_36313346_37313346
rs4808758	0.00271403	chr19_18066395_19066395
rs56009653	0.002714	chr19_18066395_19066395
rs1684724	0.00271397	chr14_42256397_43531953
rs12610289	0.00271394	chr19_49622758_50622758
rs7246328	0.00271393	chr19_18066395_19066395
rs7499141	0.00271391	chr16_61148348_62402723
rs17015848	0.00271387	chr2_78311145_79311145
rs6511006	0.00271386	chr19_18066395_19066395
rs4580317	0.00271385	chr19_18066395_19066395
rs35033177	0.00271381	chr19_18066395_19066395
rs75654614	0.00271377	chr10_113664076_114664076
rs150057942	0.00271377	chr19_18066395_19066395
rs16516	0.00271376	chr17_36313346_37313346
rs2769396	0.00271373	chr10_116442724_117757105
rs2016809	0.00271373	chr1_79588978_80588978
rs2769397	0.00271372	chr10_116442724_117757105
rs1370512	0.00271371	chr2_118334671_119334671
rs113511226	0.0027137	chr17_36313346_37313346
rs57783514	0.00271365	chr19_18066395_19066395
rs4323921	0.00271363	chr12_108118630_109118630
rs79598063	0.0027136	chr17_36313346_37313346
rs58276907	0.00271359	chr19_18066395_19066395
rs62137145	0.00271357	chr19_18066395_19066395
rs12258615	0.00271353	chr10_113664076_114664076
rs55669518	0.00271351	chr19_18066395_19066395
rs17109603	0.00271351	chr10_99298234_100298234
rs12978416	0.00271349	chr19_49622758_50622758
rs633639	0.00271348	chr10_116442724_117757105
rs75567333	0.00271345	chr12_102910468_103910468
rs116982047	0.00271344	chr12_108118630_109118630
rs12973543	0.00271343	chr19_18066395_19066395
rs73440629	0.00271339	chr15_61488299_62488299
rs117517685	0.00271337	chr10_113664076_114664076
rs677843	0.00271336	chr17_36313346_37313346
rs7254789	0.00271333	chr19_18066395_19066395
rs117844523	0.00271331	chr19_18066395_19066395
rs2162797	0.00271331	chr19_18066395_19066395
rs72823310	0.0027133	chr17_36313346_37313346
rs2241351	0.00271325	chr19_18066395_19066395
rs6079800	0.00271323	chr20_15276185_16276185
rs60739801	0.00271323	chr1_79588978_80588978
rs12463263	0.00271319	chr19_18066395_19066395
rs35248548	0.00271316	chr19_49622758_50622758
rs8080063	0.00271314	chr17_36313346_37313346
rs117326400	0.00271306	chr19_18066395_19066395
rs73300643	0.00271304	chr17_36313346_37313346
rs4808757	0.00271302	chr19_18066395_19066395
rs12297098	0.00271302	chr12_102910468_103910468
rs60774903	0.002713	chr19_18066395_19066395
rs888662	0.00271298	chr19_18066395_19066395
rs12973060	0.00271291	chr19_18066395_19066395
rs7250640	0.00271286	chr19_18066395_19066395
rs4808118	0.00271285	chr19_18066395_19066395
rs74138803	0.00271277	chr10_56189411_57189411
rs1865205	0.00271275	chr2_118334671_119334671
rs7966209	0.00271273	chr12_108118630_109118630
rs8112372	0.00271273	chr19_18066395_19066395
rs11071616	0.00271269	chr15_61488299_62488299
rs142475426	0.00271268	chr19_18066395_19066395
rs811386	0.00271265	chr17_36313346_37313346
rs117662356	0.00271265	chr19_18066395_19066395
rs4808811	0.00271264	chr19_18066395_19066395
rs8102717	0.0027126	chr19_18066395_19066395
rs12149967	0.00271258	chr17_36313346_37313346
rs10418331	0.00271258	chr19_18066395_19066395
rs4917812	0.00271255	chr10_99298234_100298234
rs3761084	0.00271254	chr19_18066395_19066395
rs7205406	0.00271251	chr16_74168565_75168565
rs1882472	0.00271251	chr17_36313346_37313346
rs116802728	0.00271245	chr1_79588978_80588978
rs11123460	0.00271238	chr2_118334671_119334671
rs35008241	0.00271236	chr17_36313346_37313346
rs183754619	0.00271235	chr19_49622758_50622758
rs2900940	0.00271233	chr10_113664076_114664076
rs10496206	0.00271232	chr2_78311145_79311145
rs11670635	0.00271226	chr19_18066395_19066395
rs10823879	0.00271224	chr10_72838253_73838253
rs75513213	0.00271224	chr16_75739791_76739791
rs116891451	0.00271221	chr19_18066395_19066395
rs9895984	0.00271216	chr17_78916656_79916656
rs845347	0.00271213	chr19_18066395_19066395
rs1438192	0.00271207	chr1_79588978_80588978
rs7998441	0.00271206	chr13_62458150_63458150
rs273491	0.00271205	chr19_18066395_19066395
rs75832695	0.00271205	chr19_18066395_19066395
rs1469413	0.00271199	chr19_18066395_19066395
rs445521	0.00271198	chr19_18066395_19066395
rs17882555	0.00271196	chr19_18066395_19066395
rs8109936	0.00271195	chr19_18066395_19066395
rs12767819	0.00271195	chr10_116442724_117757105
rs75296433	0.0027119	chr19_18066395_19066395
rs62123598	0.0027119	chr19_18066395_19066395
rs74497531	0.00271189	chr19_18066395_19066395
rs12459449	0.00271186	chr19_18066395_19066395
rs2080830	0.00271184	chr19_18066395_19066395
rs12256848	0.00271178	chr10_116442724_117757105
rs184971489	0.00271178	chr17_77281387_78281387
rs943366	0.00271177	chr1_81936733_83766863
rs12044896	0.00271174	chr1_79588978_80588978
rs13024192	0.00271173	chr2_78311145_79311145
rs12713957	0.00271172	chr2_78311145_79311145
rs78890951	0.00271171	chr19_18066395_19066395
rs12919093	0.00271167	chr16_75739791_76739791
rs74701207	0.00271163	chr19_18066395_19066395
rs7258891	0.00271158	chr19_18066395_19066395
rs12982295	0.00271157	chr19_18066395_19066395
rs28456161	0.00271157	chr16_75739791_76739791
rs141140407	0.00271156	chr19_18066395_19066395
rs4015581	0.00271147	chr12_102910468_103910468
rs72812678	0.00271147	chr2_78311145_79311145
rs75681761	0.00271145	chr19_18066395_19066395
rs9893920	0.00271143	chr17_36313346_37313346
rs76480641	0.0027114	chr16_74168565_75168565
rs10177244	0.0027114	chr2_77224273_78248001
rs2804611	0.00271139	chr10_113664076_114664076
rs2303693	0.00271137	chr19_18066395_19066395
rs114710733	0.00271136	chr10_116442724_117757105
rs72819023	0.00271136	chr2_78311145_79311145
rs57823726	0.00271133	chr2_78311145_79311145
rs443981	0.00271133	chr19_18066395_19066395
rs57927469	0.00271133	chr2_78311145_79311145
rs77570884	0.00271132	chr19_18066395_19066395
rs10874024	0.00271131	chr1_79588978_80588978
rs11114009	0.0027113	chr12_108118630_109118630
rs4466740	0.00271127	chr10_56189411_57189411
rs10426256	0.00271121	chr19_18066395_19066395
rs138277637	0.00271121	chr19_18066395_19066395
rs71422553	0.0027112	chr2_118334671_119334671
rs3015080	0.00271118	chr1_79588978_80588978
rs7219820	0.00271118	chr17_36313346_37313346
rs2241089	0.00271117	chr19_18066395_19066395
rs4253878	0.00271117	chr1_79588978_80588978
rs4808803	0.00271113	chr19_18066395_19066395
rs11195815	0.00271101	chr10_113664076_114664076
rs66472677	0.00271095	chr10_113664076_114664076
rs73011462	0.00271094	chr19_18066395_19066395
rs435614	0.00271085	chr19_18066395_19066395
rs7569472	0.00271083	chr2_78311145_79311145
rs55935482	0.00271082	chr19_18066395_19066395
rs7179854	0.00271079	chr15_61488299_62488299
rs146647593	0.00271078	chr19_18066395_19066395
rs62137140	0.00271077	chr19_18066395_19066395
rs7979571	0.00271075	chr12_108118630_109118630
rs112332488	0.00271073	chr19_18066395_19066395
rs76580597	0.00271071	chr19_18066395_19066395
rs7223811	0.00271069	chr17_36313346_37313346
rs117360667	0.00271066	chr19_18066395_19066395
rs10409392	0.00271066	chr19_18066395_19066395
rs12975172	0.00271064	chr19_18066395_19066395
rs17104150	0.00271058	chr1_79588978_80588978
rs144582007	0.00271057	chr13_62458150_63458150
rs4889962	0.00271051	chr17_77281387_78281387
rs13345612	0.0027105	chr19_18066395_19066395
rs273265	0.00271048	chr19_18066395_19066395
rs150614482	0.00271045	chr19_18066395_19066395
rs2569937	0.00271044	chr19_31376692_32957504
rs45514694	0.00271044	chr19_18066395_19066395
rs144177890	0.00271034	chr19_18066395_19066395
rs115898695	0.00271029	chr1_79588978_80588978
rs56244399	0.00271029	chr19_18066395_19066395
rs12040637	0.00271026	chr1_79588978_80588978
rs12984174	0.00271019	chr19_18066395_19066395
rs75407639	0.00271017	chr17_36313346_37313346
rs112542461	0.00271013	chr19_18066395_19066395
rs148226721	0.00271013	chr15_77510762_78510762
rs166720	0.0027101	chr19_31376692_32957504
rs9905914	0.0027101	chr17_77281387_78281387
rs74180871	0.00271006	chr19_18066395_19066395
rs11666833	0.00271004	chr19_18066395_19066395
rs6072823	0.00271003	chr20_41215551_42215551
rs55653928	0.00271002	chr17_36313346_37313346
rs139637724	0.00270998	chr12_102910468_103910468
rs117521715	0.00270997	chr19_18066395_19066395
rs4566391	0.00270994	chr2_78311145_79311145
rs11086086	0.00270993	chr19_18066395_19066395
rs55962391	0.00270992	chr19_18066395_19066395
rs6135630	0.0027099	chr20_15276185_16276185
rs2769395	0.00270989	chr10_116442724_117757105
rs9922701	0.00270988	chr16_75739791_76739791
rs4764922	0.00270977	chr12_102910468_103910468
rs6585152	0.00270974	chr10_113664076_114664076
rs180862065	0.00270974	chr19_18066395_19066395
rs3746181	0.00270972	chr19_18066395_19066395
rs62009340	0.00270965	chr15_77510762_78510762
rs73201543	0.00270963	chr12_108118630_109118630
rs72997341	0.00270962	chr19_18066395_19066395
rs2804212	0.0027096	chr10_116442724_117757105
rs10406168	0.00270958	chr19_18066395_19066395
rs11673466	0.00270956	chr19_18066395_19066395
rs12460700	0.00270954	chr19_18066395_19066395
rs17106847	0.00270947	chr1_81936733_83766863
rs149174957	0.00270946	chr19_18066395_19066395
rs1832952	0.00270945	chr1_90588884_91589379
rs12753369	0.00270944	chr1_197672833_198953363
rs61770071	0.00270944	chr1_90588884_91589379
rs117871617	0.00270942	chr19_18066395_19066395
rs79341622	0.00270941	chr19_18066395_19066395
rs183851202	0.00270941	chr19_18066395_19066395
rs28702419	0.00270937	chr15_77510762_78510762
rs73004815	0.00270928	chr19_18066395_19066395
rs7075080	0.00270927	chr10_99298234_100298234
rs7917795	0.00270925	chr10_56189411_57189411
rs4243047	0.00270922	chr15_77510762_78510762
rs7250615	0.00270922	chr19_18066395_19066395
rs16233	0.00270922	chr17_36313346_37313346
rs17098641	0.00270921	chr1_79588978_80588978
rs449747	0.00270919	chr19_18066395_19066395
rs147474565	0.00270916	chr10_99298234_100298234
rs12983263	0.00270912	chr19_18066395_19066395
rs8109314	0.00270907	chr19_49622758_50622758
rs62120440	0.00270907	chr19_18066395_19066395
rs12039513	0.002709	chr1_79588978_80588978
rs2042442	0.00270898	chr16_61148348_62402723
rs116969871	0.00270898	chr16_61148348_62402723
rs35627700	0.0027089	chr19_18066395_19066395
rs7595144	0.00270884	chr2_118334671_119334671
rs7255640	0.00270878	chr19_18066395_19066395
rs150801151	0.00270877	chr19_18066395_19066395
rs228255	0.00270877	chr17_36313346_37313346
rs79366119	0.00270873	chr2_118334671_119334671
rs7318029	0.00270871	chr13_62458150_63458150
rs72832399	0.00270867	chr2_118334671_119334671
rs4808789	0.00270866	chr19_18066395_19066395
rs35004712	0.00270865	chr19_18066395_19066395
rs146387099	0.00270849	chr1_79588978_80588978
rs2238661	0.00270846	chr19_18066395_19066395
rs66950462	0.00270845	chr17_77281387_78281387
rs61512473	0.00270843	chr19_18066395_19066395
rs62009337	0.00270842	chr15_77510762_78510762
rs8110364	0.00270841	chr19_18066395_19066395
rs112595944	0.00270839	chr19_18066395_19066395
rs75414228	0.00270837	chr19_18066395_19066395
rs404733	0.00270837	chr19_18066395_19066395
rs12218263	0.00270829	chr10_113664076_114664076
rs114394864	0.00270822	chr19_18066395_19066395
rs9592169	0.00270818	chr13_62458150_63458150
rs6512265	0.00270817	chr19_18066395_19066395
rs62076609	0.00270812	chr17_36313346_37313346
rs2921	0.00270812	chr19_18066395_19066395
rs10210896	0.00270811	chr2_78311145_79311145
rs55698839	0.00270811	chr17_36313346_37313346
rs11075427	0.00270807	chr16_61148348_62402723
rs577899	0.00270806	chr17_36313346_37313346
rs12982753	0.00270804	chr19_18066395_19066395
rs41355253	0.00270801	chr1_79588978_80588978
rs10854165	0.00270797	chr19_18066395_19066395
rs148152819	0.00270796	chr19_18066395_19066395
rs73177865	0.00270794	chr12_102910468_103910468
rs12037796	0.00270792	chr1_79588978_80588978
rs144047937	0.00270792	chr19_18066395_19066395
rs141125733	0.00270791	chr19_18066395_19066395
rs12461885	0.00270791	chr19_18066395_19066395
rs72625937	0.0027079	chr17_36313346_37313346
rs74346119	0.00270785	chr19_18066395_19066395
rs228473	0.00270782	chr1_79588978_80588978
rs1389942	0.00270775	chr1_79588978_80588978
rs72819059	0.00270773	chr2_78311145_79311145
rs200781520	0.00270772	chr10_99298234_100298234
rs12040293	0.00270768	chr1_79588978_80588978
rs368963	0.00270764	chr2_78311145_79311145
rs34306134	0.00270755	chr10_99298234_100298234
rs9905163	0.00270753	chr17_36313346_37313346
rs10424168	0.00270747	chr19_18066395_19066395
rs147063846	0.00270747	chr19_18066395_19066395
rs59173188	0.00270746	chr2_78311145_79311145
rs12310393	0.00270743	chr12_102910468_103910468
rs55810749	0.00270739	chr19_18066395_19066395
rs12460450	0.00270738	chr19_18066395_19066395
rs62137133	0.00270737	chr19_18066395_19066395
rs57523484	0.00270735	chr2_77224273_78248001
rs888663	0.00270735	chr19_18066395_19066395
rs8071504	0.00270735	chr17_36313346_37313346
rs35872413	0.00270734	chr1_197672833_198953363
rs113399245	0.00270731	chr17_36313346_37313346
rs2238658	0.00270731	chr19_18066395_19066395
rs8026315	0.00270729	chr15_61488299_62488299
rs55738552	0.00270723	chr19_18066395_19066395
rs62123565	0.00270717	chr19_18066395_19066395
rs79355165	0.00270717	chr19_18066395_19066395
rs74097117	0.00270714	chr1_79588978_80588978
rs12462747	0.00270709	chr19_18066395_19066395
rs7979170	0.00270704	chr12_108118630_109118630
rs76650420	0.00270703	chr19_18066395_19066395
rs140121627	0.00270702	chr19_18066395_19066395
rs59575840	0.00270702	chr2_78311145_79311145
rs9676715	0.00270701	chr19_18066395_19066395
rs1949779	0.00270699	chr1_79588978_80588978
rs2429993	0.00270696	chr17_36313346_37313346
rs11892327	0.00270695	chr2_78311145_79311145
rs7546643	0.00270695	chr1_90588884_91589379
rs1606995	0.00270691	chr2_78311145_79311145
rs11902843	0.0027069	chr2_78311145_79311145
rs9636202	0.00270689	chr19_18066395_19066395
rs58432477	0.00270689	chr16_75739791_76739791
rs7955123	0.00270688	chr12_102910468_103910468
rs2884765	0.00270688	chr1_197672833_198953363
rs12428575	0.00270682	chr13_62458150_63458150
rs2799578	0.00270678	chr10_56189411_57189411
rs16509	0.00270677	chr17_36313346_37313346
rs487602	0.00270676	chr10_99298234_100298234
rs79749240	0.00270673	chr19_18066395_19066395
rs34775991	0.00270672	chr14_42256397_43531953
rs72823324	0.00270671	chr17_36313346_37313346
rs7170767	0.00270669	chr15_77510762_78510762
rs12981193	0.00270667	chr19_18066395_19066395
rs62122430	0.00270666	chr19_18066395_19066395
rs10422545	0.00270665	chr19_18066395_19066395
rs45543339	0.0027066	chr19_18066395_19066395
rs71424850	0.00270657	chr2_78311145_79311145
rs72834310	0.00270657	chr2_118334671_119334671
rs142319812	0.00270656	chr19_18066395_19066395
rs117214008	0.00270655	chr20_15276185_16276185
rs139854311	0.00270653	chr15_77510762_78510762
rs59174671	0.00270652	chr2_78311145_79311145
rs10861873	0.00270651	chr12_108118630_109118630
rs7246788	0.00270649	chr19_18066395_19066395
rs34467947	0.00270649	chr19_18066395_19066395
rs113227884	0.00270645	chr19_18066395_19066395
rs11086090	0.00270643	chr19_18066395_19066395
rs61740699	0.00270643	chr19_18066395_19066395
rs8053155	0.00270641	chr16_75739791_76739791
rs146988168	0.00270636	chr17_77281387_78281387
rs12030013	0.00270631	chr1_79588978_80588978
rs9598501	0.00270621	chr13_62458150_63458150
rs17711565	0.00270617	chr19_18066395_19066395
rs10507685	0.00270613	chr13_62458150_63458150
rs60824620	0.00270611	chr2_78311145_79311145
rs73003087	0.0027061	chr19_18066395_19066395
rs149436861	0.00270609	chr19_18066395_19066395
rs9914342	0.00270607	chr17_36313346_37313346
rs35330048	0.00270605	chr17_36313346_37313346
rs4416046	0.00270603	chr17_36313346_37313346
rs12029983	0.00270603	chr1_197672833_198953363
rs73007741	0.00270602	chr19_18066395_19066395
rs8111582	0.00270601	chr19_18066395_19066395
rs8555	0.002706	chr15_61488299_62488299
rs8104679	0.00270599	chr19_18066395_19066395
rs4808802	0.00270598	chr19_18066395_19066395
rs72819061	0.00270594	chr2_78311145_79311145
rs12974873	0.00270592	chr19_18066395_19066395
rs1900188	0.0027059	chr16_61148348_62402723
rs6683362	0.00270589	chr1_96688559_99040744
rs112865418	0.00270589	chr2_78311145_79311145
rs6043219	0.00270585	chr20_15276185_16276185
rs1487557	0.00270571	chr1_79588978_80588978
rs7252141	0.00270567	chr19_18066395_19066395
rs2075017	0.00270564	chr19_18066395_19066395
rs74944037	0.00270562	chr17_36313346_37313346
rs77712280	0.00270562	chr1_79588978_80588978
rs143381347	0.0027056	chr2_78311145_79311145
rs77809886	0.00270559	chr10_56189411_57189411
rs61454184	0.00270558	chr16_61148348_62402723
rs10415381	0.00270558	chr19_18066395_19066395
rs150230045	0.00270557	chr19_18066395_19066395
rs60162577	0.00270557	chr19_18066395_19066395
rs12977772	0.00270555	chr19_18066395_19066395
rs74661011	0.00270555	chr19_18066395_19066395
rs10883093	0.00270554	chr10_99298234_100298234
rs11907606	0.00270552	chr20_15276185_16276185
rs10420445	0.00270551	chr19_18066395_19066395
rs13420329	0.00270549	chr2_77224273_78248001
rs1580121	0.00270547	chr2_78311145_79311145
rs80081022	0.00270542	chr1_79588978_80588978
rs7599677	0.00270538	chr2_78311145_79311145
rs6511005	0.00270536	chr19_18066395_19066395
rs11646881	0.00270536	chr16_61148348_62402723
rs60609985	0.00270533	chr19_18066395_19066395
rs1391683	0.00270531	chr12_102910468_103910468
rs140761669	0.00270529	chr16_75739791_76739791
rs10424779	0.00270529	chr19_18066395_19066395
rs1566028	0.00270528	chr19_18066395_19066395
rs11671617	0.00270527	chr19_18066395_19066395
rs11658424	0.00270525	chr17_77281387_78281387
rs62121085	0.00270523	chr19_18066395_19066395
rs56209735	0.0027052	chr10_116442724_117757105
rs4808787	0.00270519	chr19_18066395_19066395
rs138168716	0.00270519	chr1_79588978_80588978
rs76514188	0.00270516	chr1_79588978_80588978
rs113906447	0.00270515	chr10_56189411_57189411
rs6747130	0.00270513	chr2_118334671_119334671
rs151009274	0.00270508	chr10_99298234_100298234
rs6512247	0.00270504	chr19_18066395_19066395
rs9898746	0.00270503	chr17_36313346_37313346
rs4795335	0.00270499	chr17_36313346_37313346
rs2769408	0.00270499	chr10_116442724_117757105
rs888669	0.00270499	chr19_18066395_19066395
rs62051984	0.00270498	chr16_61148348_62402723
rs11673462	0.00270494	chr19_18066395_19066395
rs10205275	0.00270494	chr2_212217757_213217757
rs75124865	0.00270491	chr16_74168565_75168565
rs8112969	0.00270489	chr19_18066395_19066395
rs144363146	0.00270489	chr2_212217757_213217757
rs140587919	0.00270488	chr19_18066395_19066395
rs143776183	0.00270484	chr19_18066395_19066395
rs9900237	0.00270484	chr17_78916656_79916656
rs79049278	0.00270482	chr19_18066395_19066395
rs2010262	0.00270479	chr10_99298234_100298234
rs72800829	0.00270478	chr16_61148348_62402723
rs7082784	0.00270477	chr10_113664076_114664076
rs12460575	0.00270476	chr19_18066395_19066395
rs62156806	0.00270473	chr2_78311145_79311145
rs2227270	0.00270466	chr19_18066395_19066395
rs117581201	0.00270459	chr17_36313346_37313346
rs146528326	0.00270457	chr12_108118630_109118630
rs12459965	0.00270456	chr19_18066395_19066395
rs113423464	0.0027045	chr19_18066395_19066395
rs149081991	0.00270449	chr19_18066395_19066395
rs4072287	0.00270447	chr19_18066395_19066395
rs12452300	0.00270445	chr17_36313346_37313346
rs4808750	0.00270441	chr19_18066395_19066395
rs74743413	0.00270441	chr20_41215551_42215551
rs2085226	0.00270434	chr2_78311145_79311145
rs2384990	0.00270433	chr19_18066395_19066395
rs72678177	0.0027043	chr1_79588978_80588978
rs1127821	0.00270422	chr19_18066395_19066395
rs12980726	0.0027042	chr19_18066395_19066395
rs35673587	0.0027042	chr19_18066395_19066395
rs8101992	0.00270418	chr19_18066395_19066395
rs12610691	0.00270417	chr19_18066395_19066395
rs117675408	0.00270411	chr16_74168565_75168565
rs59963601	0.00270407	chr1_79588978_80588978
rs7259041	0.00270402	chr19_18066395_19066395
rs6481153	0.00270398	chr10_56189411_57189411
rs11656154	0.00270391	chr17_36313346_37313346
rs28862618	0.0027039	chr19_18066395_19066395
rs78187082	0.0027039	chr2_78311145_79311145
rs113377929	0.0027039	chr19_18066395_19066395
rs12600957	0.00270389	chr17_36313346_37313346
rs117404073	0.00270389	chr19_18066395_19066395
rs72832288	0.00270386	chr17_36313346_37313346
rs11612372	0.00270382	chr12_102910468_103910468
rs78471698	0.00270381	chr10_113664076_114664076
rs855596	0.00270378	chr12_102910468_103910468
rs79713600	0.00270371	chr12_102910468_103910468
rs28534973	0.00270362	chr19_18066395_19066395
rs79107313	0.00270362	chr12_102910468_103910468
rs117553425	0.00270358	chr19_18066395_19066395
rs62076657	0.00270357	chr17_36313346_37313346
rs1386591	0.00270354	chr1_79588978_80588978
rs13380777	0.00270353	chr16_75739791_76739791
rs4808737	0.00270352	chr19_18066395_19066395
rs74622029	0.0027035	chr17_77281387_78281387
rs10413922	0.00270341	chr19_18066395_19066395
rs60038025	0.0027034	chr1_79588978_80588978
rs58616642	0.00270339	chr12_102910468_103910468
rs71209745	0.00270339	chr1_81936733_83766863
rs10410797	0.00270335	chr19_18066395_19066395
rs74084712	0.00270335	chr13_62458150_63458150
rs139331619	0.00270331	chr17_78916656_79916656
rs13414909	0.00270324	chr2_77224273_78248001
rs113534885	0.00270321	chr13_62458150_63458150
rs62123601	0.00270317	chr19_18066395_19066395
rs118124080	0.00270317	chr17_36313346_37313346
rs67052468	0.00270316	chr19_18066395_19066395
rs12147535	0.00270314	chr14_42256397_43531953
rs789304	0.00270313	chr2_78311145_79311145
rs62123599	0.00270313	chr19_18066395_19066395
rs17886368	0.00270308	chr19_18066395_19066395
rs147557149	0.00270305	chr19_49622758_50622758
rs116944671	0.00270301	chr14_42256397_43531953
rs118114518	0.00270295	chr16_61148348_62402723
rs12977430	0.00270291	chr19_18066395_19066395
rs180688	0.00270289	chr10_116442724_117757105
rs189191086	0.00270286	chr17_36313346_37313346
rs8075657	0.00270284	chr17_77281387_78281387
rs79054960	0.00270284	chr19_18066395_19066395
rs147533062	0.00270283	chr19_18066395_19066395
rs7426206	0.00270281	chr2_212217757_213217757
rs9897134	0.00270281	chr17_36313346_37313346
rs117571731	0.00270275	chr10_116442724_117757105
rs3746190	0.00270273	chr19_18066395_19066395
rs7247540	0.00270273	chr19_18066395_19066395
rs73026629	0.00270271	chr19_18066395_19066395
rs3254	0.00270269	chr17_36313346_37313346
rs35911336	0.00270269	chr19_18066395_19066395
rs228264	0.00270263	chr17_36313346_37313346
rs8100681	0.00270256	chr19_18066395_19066395
rs6748995	0.00270255	chr2_118334671_119334671
rs186556168	0.00270254	chr2_214713852_215713852
rs61577145	0.00270247	chr17_36313346_37313346
rs9710599	0.00270247	chr19_18066395_19066395
rs7256530	0.00270243	chr19_18066395_19066395
rs56210595	0.00270242	chr12_108118630_109118630
rs9896737	0.00270241	chr17_36313346_37313346
rs143728300	0.00270238	chr17_36313346_37313346
rs12897665	0.00270236	chr14_42256397_43531953
rs74576398	0.00270235	chr1_197672833_198953363
rs117168727	0.00270233	chr19_18066395_19066395
rs57884093	0.00270231	chr19_18066395_19066395
rs17015520	0.00270231	chr2_78311145_79311145
rs73009437	0.00270227	chr19_18066395_19066395
rs2610353	0.00270224	chr17_36313346_37313346
rs73024700	0.00270223	chr19_18066395_19066395
rs78907895	0.0027022	chr10_113664076_114664076
rs12439934	0.0027022	chr15_61488299_62488299
rs7096793	0.00270209	chr10_56189411_57189411
rs139027362	0.00270207	chr17_78916656_79916656
rs144778694	0.00270207	chr19_18066395_19066395
rs78010229	0.00270204	chr17_36313346_37313346
rs76550556	0.00270201	chr17_36313346_37313346
rs55964512	0.00270201	chr17_36313346_37313346
rs12612491	0.00270201	chr2_77224273_78248001
rs114724345	0.00270198	chr19_18066395_19066395
rs75105929	0.00270189	chr1_90588884_91589379
rs77275938	0.00270188	chr19_18066395_19066395
rs12463315	0.00270187	chr19_18066395_19066395
rs72796877	0.00270186	chr16_61148348_62402723
rs9783411	0.00270185	chr12_108118630_109118630
rs72839614	0.00270185	chr2_118334671_119334671
rs60170051	0.00270185	chr19_18066395_19066395
rs1589751	0.00270183	chr1_79588978_80588978
rs79974631	0.00270179	chr10_116442724_117757105
rs2374038	0.00270174	chr1_79588978_80588978
rs117979031	0.00270172	chr19_18066395_19066395
rs73009454	0.00270165	chr19_18066395_19066395
rs2384989	0.00270165	chr19_18066395_19066395
rs1670808	0.00270158	chr10_56189411_57189411
rs8106935	0.00270148	chr19_49622758_50622758
rs8111824	0.00270142	chr19_18066395_19066395
rs79387512	0.00270141	chr19_18066395_19066395
rs7255482	0.00270135	chr19_18066395_19066395
rs14325	0.0027013	chr17_36313346_37313346
rs7217443	0.00270128	chr17_36313346_37313346
rs6744937	0.00270126	chr2_78311145_79311145
rs11672385	0.00270123	chr19_18066395_19066395
rs73925443	0.00270119	chr19_18066395_19066395
rs3810434	0.00270117	chr19_18066395_19066395
rs401286	0.00270111	chr1_79588978_80588978
rs11113963	0.0027011	chr12_108118630_109118630
rs80212791	0.00270103	chr12_102910468_103910468
rs1971093	0.00270101	chr19_18066395_19066395
rs4405583	0.00270101	chr17_36313346_37313346
rs17015866	0.00270098	chr2_78311145_79311145
rs117076530	0.00270098	chr10_116442724_117757105
rs16229	0.00270097	chr17_36313346_37313346
rs75737166	0.00270097	chr17_36313346_37313346
rs2231997	0.00270097	chr19_18066395_19066395
rs73898513	0.00270096	chr20_15276185_16276185
rs2138489	0.00270094	chr2_78311145_79311145
rs78724536	0.00270093	chr2_118334671_119334671
rs1995652	0.0027009	chr16_75739791_76739791
rs11195973	0.0027009	chr10_113664076_114664076
rs10417260	0.00270089	chr19_49622758_50622758
rs9592199	0.00270082	chr13_62458150_63458150
rs79132211	0.00270081	chr16_75739791_76739791
rs10426768	0.00270076	chr19_18066395_19066395
rs9592164	0.00270064	chr13_62458150_63458150
rs62076615	0.00270064	chr17_36313346_37313346
rs17852059	0.00270064	chr19_18066395_19066395
rs62047278	0.00270061	chr16_61148348_62402723
rs10423802	0.00270061	chr19_18066395_19066395
rs8064518	0.0027006	chr17_77281387_78281387
rs114672373	0.0027006	chr2_77224273_78248001
rs56764450	0.00270059	chr2_78311145_79311145
rs67535954	0.00270056	chr19_18066395_19066395
rs35938338	0.00270055	chr13_62458150_63458150
rs12608925	0.00270053	chr19_18066395_19066395
rs7416482	0.00270052	chr1_79588978_80588978
rs75835821	0.00270052	chr17_36313346_37313346
rs1521636	0.00270051	chr2_212217757_213217757
rs4239219	0.0027005	chr17_36313346_37313346
rs13023861	0.00270049	chr2_78311145_79311145
rs73512454	0.00270045	chr19_18066395_19066395
rs11111317	0.00270044	chr12_102910468_103910468
rs11672289	0.00270041	chr19_18066395_19066395
rs62120437	0.00270039	chr19_18066395_19066395
rs74954013	0.00270039	chr13_62458150_63458150
rs67016463	0.00270037	chr16_61148348_62402723
rs77305098	0.00270036	chr17_77281387_78281387
rs57720298	0.00270034	chr2_78311145_79311145
rs7906015	0.00270026	chr10_113664076_114664076
rs72995433	0.00270026	chr19_18066395_19066395
rs11883085	0.00270026	chr19_18066395_19066395
rs28477219	0.00270024	chr15_77510762_78510762
rs273266	0.00270023	chr19_18066395_19066395
rs72800383	0.00270021	chr16_74168565_75168565
rs12976333	0.00270021	chr19_18066395_19066395
rs206673	0.0027002	chr20_41215551_42215551
rs80057768	0.0027002	chr19_49622758_50622758
rs73527092	0.00270019	chr19_18066395_19066395
rs79054405	0.00270018	chr1_96688559_99040744
rs184277549	0.00270016	chr13_62458150_63458150
rs60255715	0.00270014	chr19_18066395_19066395
rs739823	0.00270013	chr17_36313346_37313346
rs10153455	0.00270012	chr19_18066395_19066395
rs4325162	0.0027001	chr1_197672833_198953363
rs10424974	0.00270004	chr19_18066395_19066395
rs67590836	0.00270003	chr10_56189411_57189411
rs62120402	0.00270001	chr19_18066395_19066395
rs11869732	0.00269994	chr17_36313346_37313346
rs4374138	0.00269992	chr15_77510762_78510762
rs4808805	0.00269992	chr19_18066395_19066395
rs8116346	0.00269989	chr20_15276185_16276185
rs3824625	0.00269978	chr10_113664076_114664076
rs886243	0.00269976	chr19_18066395_19066395
rs7075095	0.00269972	chr10_116442724_117757105
rs10414427	0.0026997	chr19_18066395_19066395
rs11086103	0.00269969	chr19_18066395_19066395
rs12451694	0.00269967	chr17_36313346_37313346
rs192940955	0.00269963	chr19_18066395_19066395
rs9929004	0.00269958	chr16_61148348_62402723
rs12453592	0.00269956	chr17_36313346_37313346
rs7255688	0.00269956	chr19_18066395_19066395
rs13426487	0.00269955	chr2_212217757_213217757
rs417651	0.00269955	chr2_118334671_119334671
rs148235907	0.00269954	chr19_18066395_19066395
rs6512270	0.00269953	chr19_18066395_19066395
rs34210970	0.00269951	chr19_18066395_19066395
rs11004705	0.00269949	chr10_56189411_57189411
rs2769409	0.00269947	chr10_116442724_117757105
rs11671780	0.00269946	chr19_18066395_19066395
rs17882973	0.00269944	chr19_18066395_19066395
rs12949428	0.00269944	chr17_77281387_78281387
rs59021320	0.00269942	chr1_79588978_80588978
rs60312147	0.00269942	chr17_36313346_37313346
rs147080568	0.00269941	chr16_74168565_75168565
rs78294873	0.00269941	chr14_42256397_43531953
rs3764596	0.0026994	chr19_18066395_19066395
rs72686346	0.00269938	chr1_79588978_80588978
rs2287656	0.00269936	chr19_18066395_19066395
rs56405503	0.00269935	chr17_36313346_37313346
rs10465721	0.00269931	chr1_79588978_80588978
rs56390327	0.00269927	chr17_36313346_37313346
rs12030273	0.00269924	chr1_79588978_80588978
rs12023367	0.00269924	chr1_79588978_80588978
rs12413883	0.00269919	chr10_113664076_114664076
rs77044495	0.00269915	chr17_36313346_37313346
rs62121153	0.00269914	chr19_18066395_19066395
rs144794102	0.00269913	chr2_78311145_79311145
rs577688397	0.00269911	chr19_18066395_19066395
rs226232	0.0026991	chr17_36313346_37313346
rs113844994	0.00269909	chr19_18066395_19066395
rs9897410	0.00269908	chr17_77281387_78281387
rs112462036	0.00269908	chr10_56189411_57189411
rs113698848	0.00269905	chr19_18066395_19066395
rs4795267	0.00269904	chr17_36313346_37313346
rs9710173	0.002699	chr19_18066395_19066395
rs74389203	0.00269899	chr19_18066395_19066395
rs1059022	0.00269899	chr19_18066395_19066395
rs9915367	0.00269897	chr17_36313346_37313346
rs73188382	0.00269895	chr13_62458150_63458150
rs17040635	0.00269894	chr2_118334671_119334671
rs4808732	0.0026989	chr19_18066395_19066395
rs56330221	0.00269889	chr2_78311145_79311145
rs75726225	0.00269888	chr19_18066395_19066395
rs150775498	0.00269887	chr19_18066395_19066395
rs79756358	0.00269887	chr19_18066395_19066395
rs2303329	0.0026988	chr2_118334671_119334671
rs10209274	0.00269879	chr2_78311145_79311145
rs2098591	0.00269878	chr19_18066395_19066395
rs17104133	0.00269877	chr1_79588978_80588978
rs144057517	0.00269877	chr2_78311145_79311145
rs2241088	0.00269874	chr19_18066395_19066395
rs12041453	0.00269872	chr1_79588978_80588978
rs144138688	0.00269871	chr16_74168565_75168565
rs79727259	0.00269865	chr17_77281387_78281387
rs1011320	0.00269863	chr19_18066395_19066395
rs12937798	0.00269862	chr17_36313346_37313346
rs145685561	0.00269862	chr10_116442724_117757105
rs74461240	0.00269861	chr19_18066395_19066395
rs73474540	0.0026986	chr18_52152462_53725637
rs72927621	0.00269856	chr2_78311145_79311145
rs2232965	0.00269856	chr19_18066395_19066395
rs141173638	0.00269854	chr1_90588884_91589379
rs144352665	0.00269853	chr19_18066395_19066395
rs10158392	0.00269853	chr1_79588978_80588978
rs80187524	0.00269852	chr19_18066395_19066395
rs1264768	0.0026985	chr10_116442724_117757105
rs3998531	0.00269849	chr10_72838253_73838253
rs1045747	0.00269848	chr19_18066395_19066395
rs2861609	0.00269847	chr2_78311145_79311145
rs75802363	0.00269842	chr2_78311145_79311145
rs7246510	0.0026984	chr19_49622758_50622758
rs4795296	0.00269839	chr17_36313346_37313346
rs4808778	0.00269839	chr19_18066395_19066395
rs17885963	0.00269839	chr19_18066395_19066395
rs10883031	0.00269836	chr10_99298234_100298234
rs10416086	0.00269834	chr19_18066395_19066395
rs117889899	0.00269834	chr17_77281387_78281387
rs117001980	0.0026983	chr10_113664076_114664076
rs28637657	0.0026983	chr15_61488299_62488299
rs7255475	0.00269823	chr19_18066395_19066395
rs34388000	0.00269822	chr2_78311145_79311145
rs112901823	0.00269821	chr16_74168565_75168565
rs12944306	0.00269819	chr17_36313346_37313346
rs16234	0.00269818	chr17_36313346_37313346
rs12359214	0.00269817	chr10_116442724_117757105
rs11195783	0.00269812	chr10_113664076_114664076
rs138926465	0.00269812	chr2_77224273_78248001
rs77444374	0.00269811	chr17_77281387_78281387
rs1347723	0.00269809	chr2_78311145_79311145
rs12461261	0.00269809	chr19_18066395_19066395
rs6503686	0.00269807	chr17_36313346_37313346
rs6424663	0.00269804	chr1_79588978_80588978
rs55785071	0.00269804	chr19_18066395_19066395
rs273272	0.00269795	chr19_18066395_19066395
rs56022120	0.00269792	chr19_18066395_19066395
rs17103225	0.00269786	chr1_79588978_80588978
rs8106931	0.00269783	chr19_18066395_19066395
rs2384999	0.00269779	chr19_18066395_19066395
rs199618740	0.00269779	chr19_18066395_19066395
rs34436202	0.00269777	chr19_18066395_19066395
rs11195936	0.00269777	chr10_113664076_114664076
rs7247767	0.00269777	chr19_18066395_19066395
rs74798576	0.00269774	chr19_18066395_19066395
rs113839234	0.00269774	chr19_18066395_19066395
rs117564070	0.00269774	chr19_18066395_19066395
rs79832511	0.00269773	chr19_18066395_19066395
rs150458825	0.00269767	chr17_36313346_37313346
rs12974421	0.00269766	chr19_18066395_19066395
rs3000168	0.00269765	chr1_79588978_80588978
rs7503513	0.00269764	chr17_36313346_37313346
rs73194103	0.00269764	chr13_62458150_63458150
rs75347775	0.00269762	chr19_18066395_19066395
rs369482047	0.0026976	chr19_18066395_19066395
rs495652	0.0026976	chr10_99298234_100298234
rs138494170	0.0026976	chr17_77281387_78281387
rs58196023	0.00269758	chr10_113664076_114664076
rs2095365	0.00269758	chr10_99298234_100298234
rs115839111	0.00269757	chr2_78311145_79311145
rs7259135	0.00269757	chr19_18066395_19066395
rs11868136	0.00269756	chr17_36313346_37313346
rs77927797	0.00269756	chr19_18066395_19066395
rs2002632	0.00269749	chr19_18066395_19066395
rs111814383	0.00269748	chr19_49622758_50622758
rs147534986	0.00269747	chr2_78311145_79311145
rs56115909	0.00269746	chr10_99298234_100298234
rs141066607	0.00269746	chr19_18066395_19066395
rs144437175	0.0026974	chr19_18066395_19066395
rs2869852	0.00269737	chr16_74168565_75168565
rs149985652	0.00269732	chr19_18066395_19066395
rs61740751	0.00269729	chr19_18066395_19066395
rs4747218	0.00269728	chr10_72838253_73838253
rs2429991	0.00269725	chr17_36313346_37313346
rs80092606	0.00269725	chr19_18066395_19066395
rs146483125	0.00269718	chr19_18066395_19066395
rs2082828	0.00269718	chr2_78311145_79311145
rs35073011	0.00269715	chr19_18066395_19066395
rs12727777	0.00269711	chr1_197672833_198953363
rs75414243	0.00269706	chr16_74168565_75168565
rs920825	0.00269704	chr17_77281387_78281387
rs13023710	0.00269702	chr2_78311145_79311145
rs7252535	0.00269701	chr19_18066395_19066395
rs8041520	0.00269699	chr15_77510762_78510762
rs12025109	0.00269699	chr1_79588978_80588978
rs112551620	0.00269697	chr19_18066395_19066395
rs55776840	0.00269695	chr19_18066395_19066395
rs78036311	0.00269695	chr19_18066395_19066395
rs11086096	0.00269693	chr19_18066395_19066395
rs12972625	0.0026969	chr19_18066395_19066395
rs12460659	0.00269688	chr19_18066395_19066395
rs62074904	0.00269686	chr17_36313346_37313346
rs3810432	0.00269684	chr19_18066395_19066395
rs16982345	0.00269684	chr19_18066395_19066395
rs8106068	0.00269683	chr19_18066395_19066395
rs2502362	0.00269678	chr17_36313346_37313346
rs4808121	0.00269678	chr19_18066395_19066395
rs2303692	0.0026967	chr19_18066395_19066395
rs143492548	0.00269669	chr19_18066395_19066395
rs4810369	0.00269668	chr20_41215551_42215551
rs115613531	0.00269666	chr2_118334671_119334671
rs8070220	0.00269665	chr17_77281387_78281387
rs72810606	0.00269659	chr2_78311145_79311145
rs6669032	0.00269657	chr1_79588978_80588978
rs73942713	0.00269656	chr2_77224273_78248001
rs111856440	0.00269655	chr1_79588978_80588978
rs4299185	0.00269654	chr17_36313346_37313346
rs4991437	0.00269653	chr2_78311145_79311145
rs186235448	0.00269653	chr14_42256397_43531953
rs73455846	0.00269652	chr15_77510762_78510762
rs4917628	0.00269648	chr10_113664076_114664076
rs619383	0.00269643	chr17_36313346_37313346
rs12052540	0.00269643	chr2_118334671_119334671
rs6689140	0.00269639	chr1_79588978_80588978
rs74205830	0.00269634	chr19_18066395_19066395
rs62121154	0.00269621	chr19_18066395_19066395
rs9523	0.00269621	chr19_49622758_50622758
rs2283617	0.0026962	chr19_18066395_19066395
rs77830909	0.00269617	chr13_62458150_63458150
rs2287657	0.00269615	chr19_18066395_19066395
rs150716689	0.00269612	chr1_90588884_91589379
rs12461751	0.00269603	chr19_18066395_19066395
rs142756577	0.00269598	chr19_18066395_19066395
rs2229228	0.00269597	chr19_18066395_19066395
rs41347350	0.0026959	chr19_18066395_19066395
rs58485418	0.00269589	chr19_18066395_19066395
rs66677409	0.00269586	chr17_77281387_78281387
rs17796265	0.00269584	chr10_116442724_117757105
rs2303405	0.00269583	chr15_61488299_62488299
rs66480562	0.00269579	chr17_77281387_78281387
rs12612081	0.00269577	chr2_77224273_78248001
rs12451692	0.00269574	chr17_36313346_37313346
rs1227732	0.00269573	chr19_18066395_19066395
rs2769391	0.00269566	chr10_116442724_117757105
rs12218311	0.00269562	chr10_56189411_57189411
rs10424884	0.00269561	chr19_18066395_19066395
rs7251610	0.0026956	chr19_18066395_19066395
rs140106217	0.0026956	chr16_74168565_75168565
rs58547189	0.00269555	chr19_18066395_19066395
rs62120446	0.00269554	chr19_18066395_19066395
rs61743955	0.00269551	chr19_49622758_50622758
rs114248941	0.0026955	chr19_18066395_19066395
rs11613379	0.00269547	chr12_108118630_109118630
rs34455076	0.00269543	chr17_36313346_37313346
rs73003205	0.00269538	chr19_18066395_19066395
rs62075734	0.00269534	chr17_36313346_37313346
rs57090641	0.00269533	chr19_18066395_19066395
rs9305094	0.00269531	chr19_18066395_19066395
rs117597345	0.00269531	chr19_18066395_19066395
rs72796671	0.0026953	chr16_74168565_75168565
rs2075052	0.0026953	chr17_36313346_37313346
rs8074411	0.00269529	chr17_36313346_37313346
rs34266566	0.00269529	chr17_36313346_37313346
rs59259889	0.0026952	chr12_102910468_103910468
rs33955609	0.0026952	chr17_36313346_37313346
rs149260520	0.00269516	chr2_78311145_79311145
rs2208835	0.00269514	chr1_197672833_198953363
rs113778921	0.00269508	chr19_18066395_19066395
rs35391951	0.00269508	chr12_102910468_103910468
rs75539754	0.00269502	chr19_18066395_19066395
rs12040282	0.002695	chr1_79588978_80588978
rs228306	0.00269498	chr17_36313346_37313346
rs72823319	0.00269498	chr17_36313346_37313346
rs187297347	0.00269493	chr19_18066395_19066395
rs885678	0.00269493	chr17_36313346_37313346
rs76628703	0.00269492	chr12_108118630_109118630
rs4808156	0.00269486	chr19_18066395_19066395
rs28820667	0.00269485	chr19_18066395_19066395
rs72941313	0.00269483	chr1_79588978_80588978
rs943262	0.00269482	chr10_113664076_114664076
rs575809	0.00269475	chr17_36313346_37313346
rs10171354	0.00269471	chr2_77224273_78248001
rs73529176	0.00269468	chr19_18066395_19066395
rs7249295	0.00269466	chr19_18066395_19066395
rs76369449	0.00269462	chr19_18066395_19066395
rs4458132	0.00269462	chr19_18066395_19066395
rs888668	0.0026946	chr19_18066395_19066395
rs4775443	0.0026946	chr15_61488299_62488299
rs12612949	0.00269453	chr2_78311145_79311145
rs74605090	0.00269452	chr19_18066395_19066395
rs7923427	0.00269452	chr10_113664076_114664076
rs2804209	0.00269449	chr10_116442724_117757105
rs117986390	0.00269447	chr19_18066395_19066395
rs12617109	0.00269445	chr2_78311145_79311145
rs8101804	0.00269441	chr19_18066395_19066395
rs191721407	0.00269437	chr12_102910468_103910468
rs3015079	0.00269437	chr1_79588978_80588978
rs141446477	0.00269436	chr2_78311145_79311145
rs4991436	0.00269428	chr2_78311145_79311145
rs55728087	0.00269419	chr19_18066395_19066395
rs4888484	0.00269417	chr16_75739791_76739791
rs140671518	0.00269415	chr19_18066395_19066395
rs4808755	0.00269411	chr19_18066395_19066395
rs17015849	0.0026941	chr2_78311145_79311145
rs35709310	0.00269408	chr17_36313346_37313346
rs955168	0.00269405	chr2_78311145_79311145
rs12942183	0.00269404	chr17_36313346_37313346
rs426132	0.00269403	chr19_18066395_19066395
rs1065249	0.00269403	chr19_49622758_50622758
rs55916174	0.00269401	chr19_18066395_19066395
rs8100054	0.002694	chr19_18066395_19066395
rs17882370	0.00269399	chr19_18066395_19066395
rs141574788	0.00269399	chr19_18066395_19066395
rs62074861	0.00269395	chr17_36313346_37313346
rs10874323	0.00269394	chr1_81936733_83766863
rs4658085	0.00269394	chr1_90588884_91589379
rs7257846	0.00269392	chr19_18066395_19066395
rs114407567	0.00269392	chr12_108118630_109118630
rs4808768	0.00269391	chr19_18066395_19066395
rs739848	0.00269388	chr19_18066395_19066395
rs1879621	0.00269388	chr12_102910468_103910468
rs145582657	0.00269386	chr19_18066395_19066395
rs4575644	0.00269386	chr19_18066395_19066395
rs7246274	0.00269384	chr19_18066395_19066395
rs149407629	0.00269378	chr17_36313346_37313346
rs147303417	0.00269376	chr17_36313346_37313346
rs7895362	0.00269373	chr10_113664076_114664076
rs72819033	0.0026937	chr2_78311145_79311145
rs67472645	0.00269362	chr19_18066395_19066395
rs3000142	0.00269355	chr1_79588978_80588978
rs860604	0.00269354	chr12_102910468_103910468
rs8100626	0.00269354	chr19_18066395_19066395
rs12610341	0.00269352	chr19_49622758_50622758
rs73377888	0.00269352	chr12_102910468_103910468
rs79032244	0.00269351	chr19_18066395_19066395
rs535337	0.00269351	chr17_36313346_37313346
rs117854024	0.00269344	chr16_61148348_62402723
rs11004479	0.00269336	chr10_56189411_57189411
rs8105176	0.00269332	chr19_18066395_19066395
rs112041952	0.00269329	chr19_18066395_19066395
rs7576013	0.00269329	chr2_118334671_119334671
rs72819034	0.00269326	chr2_78311145_79311145
rs73523118	0.00269324	chr19_18066395_19066395
rs79924008	0.00269323	chr16_74168565_75168565
rs73024696	0.00269322	chr19_18066395_19066395
rs74881217	0.0026932	chr12_108118630_109118630
rs73523119	0.00269319	chr19_18066395_19066395
rs35768432	0.00269318	chr19_18066395_19066395
rs146176851	0.00269318	chr19_18066395_19066395
rs72733966	0.00269315	chr1_197672833_198953363
rs13333022	0.00269311	chr16_75739791_76739791
rs35341539	0.0026931	chr17_77281387_78281387
rs7415063	0.00269309	chr1_81936733_83766863
rs12942139	0.00269309	chr17_36313346_37313346
rs10420384	0.00269309	chr19_18066395_19066395
rs562073	0.00269308	chr17_36313346_37313346
rs7312908	0.00269306	chr12_102910468_103910468
rs1035363	0.00269304	chr19_18066395_19066395
rs76451125	0.00269302	chr10_56189411_57189411
rs10130402	0.00269301	chr14_42256397_43531953
rs11004352	0.00269301	chr10_56189411_57189411
rs114737623	0.002693	chr19_18066395_19066395
rs3744077	0.00269295	chr17_36313346_37313346
rs11086093	0.00269294	chr19_18066395_19066395
rs9901779	0.0026929	chr17_36313346_37313346
rs7245576	0.00269288	chr19_18066395_19066395
rs11889520	0.00269283	chr2_212217757_213217757
rs16982307	0.00269279	chr19_18066395_19066395
rs12025791	0.00269276	chr1_197672833_198953363
rs139621534	0.00269276	chr12_102910468_103910468
rs1477270	0.00269276	chr19_18066395_19066395
rs10854164	0.00269275	chr19_18066395_19066395
rs117674834	0.00269273	chr19_18066395_19066395
rs12461701	0.00269272	chr19_18066395_19066395
rs62122391	0.0026927	chr19_18066395_19066395
rs34439163	0.00269269	chr19_18066395_19066395
rs371186915	0.00269267	chr17_36313346_37313346
rs62075197	0.00269266	chr17_36313346_37313346
rs11658995	0.00269265	chr17_36313346_37313346
rs4592680	0.00269265	chr16_61148348_62402723
rs73939933	0.00269264	chr2_78311145_79311145
rs35742476	0.00269263	chr19_18066395_19066395
rs79228249	0.0026926	chr13_62458150_63458150
rs4386174	0.0026926	chr17_36313346_37313346
rs1922149	0.00269257	chr10_56189411_57189411
rs142784738	0.00269256	chr17_36313346_37313346
rs12453595	0.00269251	chr17_36313346_37313346
rs113465793	0.0026925	chr19_18066395_19066395
rs72819039	0.00269249	chr2_78311145_79311145
rs7248258	0.00269247	chr19_18066395_19066395
rs4808125	0.00269247	chr19_18066395_19066395
rs7247237	0.00269247	chr19_18066395_19066395
rs2314662	0.00269244	chr19_18066395_19066395
rs62120393	0.00269244	chr19_18066395_19066395
rs62076565	0.00269244	chr17_36313346_37313346
rs117938925	0.00269238	chr19_18066395_19066395
rs146752415	0.00269233	chr17_36313346_37313346
rs739852	0.00269233	chr19_18066395_19066395
rs273476	0.00269231	chr19_18066395_19066395
rs12253274	0.0026923	chr10_56189411_57189411
rs1476795	0.00269229	chr10_116442724_117757105
rs143280402	0.00269229	chr10_113664076_114664076
rs72821594	0.00269227	chr17_36313346_37313346
rs897753	0.00269223	chr19_18066395_19066395
rs7250885	0.00269223	chr19_18066395_19066395
rs12460619	0.00269221	chr19_18066395_19066395
rs79349312	0.0026922	chr19_49622758_50622758
rs55995815	0.00269219	chr19_18066395_19066395
rs34355659	0.00269218	chr17_77281387_78281387
rs12716797	0.00269217	chr16_75739791_76739791
rs563142132	0.00269216	chr16_74168565_75168565
rs2251318	0.00269212	chr15_61488299_62488299
rs897587	0.00269212	chr17_77281387_78281387
rs55680343	0.0026921	chr19_18066395_19066395
rs1343291	0.00269205	chr10_56189411_57189411
rs3810433	0.00269205	chr19_18066395_19066395
rs45518331	0.00269199	chr19_49622758_50622758
rs10409408	0.00269198	chr19_18066395_19066395
rs118179986	0.00269198	chr19_18066395_19066395
rs34106149	0.00269197	chr17_36313346_37313346
rs57512624	0.00269196	chr16_61148348_62402723
rs7248070	0.00269192	chr19_18066395_19066395
rs112267312	0.00269189	chr19_18066395_19066395
rs10406229	0.00269189	chr19_18066395_19066395
rs34163827	0.00269186	chr17_36313346_37313346
rs117925298	0.00269179	chr16_61148348_62402723
rs2304835	0.00269179	chr17_77281387_78281387
rs72999501	0.00269179	chr19_18066395_19066395
rs75986239	0.00269177	chr17_36313346_37313346
rs273279	0.00269175	chr19_18066395_19066395
rs79985705	0.00269174	chr19_18066395_19066395
rs59870317	0.00269174	chr17_36313346_37313346
rs8065017	0.00269173	chr17_36313346_37313346
rs149752258	0.00269172	chr19_18066395_19066395
rs4808124	0.0026917	chr19_18066395_19066395
rs2162314	0.00269168	chr12_108118630_109118630
rs73024634	0.00269167	chr19_18066395_19066395
rs180679	0.00269166	chr10_116442724_117757105
rs139293293	0.00269164	chr19_18066395_19066395
rs2359675	0.00269163	chr1_197672833_198953363
rs55981548	0.00269162	chr19_18066395_19066395
rs117579462	0.00269158	chr10_113664076_114664076
rs115921513	0.00269156	chr19_18066395_19066395
rs8105741	0.00269156	chr19_18066395_19066395
rs7260478	0.00269153	chr19_49622758_50622758
rs1421720	0.00269153	chr19_18066395_19066395
rs7225885	0.00269149	chr17_36313346_37313346
rs73512431	0.00269148	chr19_18066395_19066395
rs2288381	0.00269147	chr12_108118630_109118630
rs2338579	0.00269146	chr17_36313346_37313346
rs60452015	0.00269144	chr19_18066395_19066395
rs71422755	0.00269142	chr2_212217757_213217757
rs117626260	0.0026914	chr14_42256397_43531953
rs142269431	0.00269139	chr17_77281387_78281387
rs11540740	0.00269139	chr19_18066395_19066395
rs1227733	0.00269137	chr19_18066395_19066395
rs16235	0.00269136	chr17_36313346_37313346
rs77591688	0.00269134	chr19_18066395_19066395
rs1079166	0.00269132	chr19_18066395_19066395
rs148859834	0.0026913	chr19_18066395_19066395
rs10402554	0.0026913	chr19_18066395_19066395
rs12952726	0.00269128	chr17_36313346_37313346
rs62076608	0.00269128	chr17_36313346_37313346
rs10825451	0.00269126	chr10_56189411_57189411
rs403439	0.00269124	chr19_18066395_19066395
rs59513786	0.00269124	chr19_18066395_19066395
rs148791119	0.00269123	chr19_18066395_19066395
rs4808821	0.0026912	chr19_18066395_19066395
rs60165271	0.0026912	chr1_197672833_198953363
rs759289	0.00269115	chr19_18066395_19066395
rs4473151	0.0026911	chr15_77510762_78510762
rs273278	0.0026911	chr19_18066395_19066395
rs141310087	0.00269109	chr19_18066395_19066395
rs17885285	0.00269108	chr19_18066395_19066395
rs62123870	0.00269108	chr19_18066395_19066395
rs147476497	0.00269108	chr14_42256397_43531953
rs739822	0.00269107	chr17_36313346_37313346
rs62122399	0.00269107	chr19_18066395_19066395
rs138462992	0.00269103	chr19_18066395_19066395
rs2238662	0.002691	chr19_18066395_19066395
rs78508167	0.002691	chr19_18066395_19066395
rs12325164	0.00269099	chr16_61148348_62402723
rs113525103	0.00269098	chr19_18066395_19066395
rs72479531	0.00269096	chr19_18066395_19066395
rs3096361	0.00269095	chr16_75739791_76739791
rs72749474	0.00269093	chr1_197672833_198953363
rs73014293	0.00269093	chr19_18066395_19066395
rs10412558	0.00269091	chr19_18066395_19066395
rs62120388	0.0026909	chr19_18066395_19066395
rs17879604	0.00269089	chr19_18066395_19066395
rs75394464	0.00269089	chr2_118334671_119334671
rs3795027	0.00269087	chr19_18066395_19066395
rs8112859	0.00269079	chr19_18066395_19066395
rs10854162	0.00269075	chr19_18066395_19066395
rs4808884	0.00269074	chr19_18066395_19066395
rs114951766	0.00269073	chr19_18066395_19066395
rs6512264	0.00269071	chr19_18066395_19066395
rs114619217	0.0026907	chr19_18066395_19066395
rs61768593	0.00269069	chr1_79588978_80588978
rs73923175	0.00269068	chr19_18066395_19066395
rs72674304	0.00269067	chr14_42256397_43531953
rs12948887	0.00269067	chr17_36313346_37313346
rs11079052	0.00269067	chr17_36313346_37313346
rs2384986	0.00269066	chr19_18066395_19066395
rs12450384	0.00269065	chr17_36313346_37313346
rs72941308	0.00269064	chr1_79588978_80588978
rs3816371	0.00269062	chr2_78311145_79311145
rs11113959	0.00269062	chr12_108118630_109118630
rs7305338	0.00269061	chr12_108118630_109118630
rs148611824	0.00269061	chr19_18066395_19066395
rs10412694	0.00269059	chr19_18066395_19066395
rs11868599	0.00269059	chr17_36313346_37313346
rs11111494	0.00269056	chr12_102910468_103910468
rs72819068	0.00269053	chr2_78311145_79311145
rs2804202	0.00269052	chr10_116442724_117757105
rs9933789	0.0026905	chr16_75739791_76739791
rs35257788	0.00269048	chr17_78916656_79916656
rs7249956	0.00269044	chr19_18066395_19066395
rs10417536	0.00269044	chr19_18066395_19066395
rs273275	0.00269044	chr19_18066395_19066395
rs112628092	0.0026904	chr19_18066395_19066395
rs60856756	0.00269039	chr14_42256397_43531953
rs10153461	0.00269035	chr19_18066395_19066395
rs124216	0.00269035	chr19_18066395_19066395
rs8109944	0.00269031	chr19_18066395_19066395
rs74180880	0.00269027	chr19_18066395_19066395
rs117882428	0.00269025	chr17_78916656_79916656
rs62075188	0.00269024	chr17_36313346_37313346
rs8000911	0.00269024	chr13_62458150_63458150
rs57792378	0.00269023	chr17_78916656_79916656
rs10778621	0.00269022	chr12_108118630_109118630
rs146100393	0.00269018	chr19_18066395_19066395
rs12405598	0.00269016	chr1_79588978_80588978
rs376358507	0.00269016	chr19_18066395_19066395
rs6512240	0.00269014	chr19_18066395_19066395
rs12975249	0.00269009	chr19_18066395_19066395
rs12973472	0.00269007	chr19_18066395_19066395
rs80186354	0.00269004	chr17_36313346_37313346
rs1555388	0.00269003	chr1_79588978_80588978
rs62156808	0.00269002	chr2_78311145_79311145
rs9906429	0.00269	chr17_36313346_37313346
rs1546407	0.00268999	chr17_78916656_79916656
rs12461561	0.00268995	chr19_18066395_19066395
rs77318202	0.00268995	chr15_61488299_62488299
rs1718307	0.00268994	chr12_102910468_103910468
rs3787025	0.00268994	chr19_18066395_19066395
rs79268593	0.00268992	chr19_18066395_19066395
rs145649109	0.00268991	chr13_62458150_63458150
rs180773286	0.00268989	chr15_77510762_78510762
rs4144505	0.00268986	chr12_102910468_103910468
rs35500188	0.00268985	chr17_36313346_37313346
rs1102946	0.00268985	chr12_102910468_103910468
rs557570	0.00268985	chr17_36313346_37313346
rs7213637	0.00268984	chr17_36313346_37313346
rs9892493	0.0026898	chr17_36313346_37313346
rs273514	0.00268979	chr19_18066395_19066395
rs11086099	0.00268979	chr19_18066395_19066395
rs76668818	0.00268974	chr19_18066395_19066395
rs35319012	0.00268973	chr19_18066395_19066395
rs62122433	0.00268973	chr19_18066395_19066395
rs35152618	0.00268972	chr17_36313346_37313346
rs4808773	0.00268972	chr19_18066395_19066395
rs8109771	0.00268962	chr19_18066395_19066395
rs113185969	0.00268961	chr19_18066395_19066395
rs72819072	0.0026896	chr2_78311145_79311145
rs1555386	0.0026896	chr1_79588978_80588978
rs190415956	0.00268959	chr19_18066395_19066395
rs2091763	0.00268958	chr17_36313346_37313346
rs114394246	0.00268958	chr2_77224273_78248001
rs35648412	0.00268958	chr19_18066395_19066395
rs111293286	0.00268957	chr19_18066395_19066395
rs111723852	0.00268956	chr19_18066395_19066395
rs150675940	0.00268954	chr19_18066395_19066395
rs11670952	0.00268951	chr19_18066395_19066395
rs28741009	0.00268951	chr1_79588978_80588978
rs12977848	0.0026895	chr19_49622758_50622758
rs78073600	0.00268949	chr2_212217757_213217757
rs72791784	0.00268948	chr16_61148348_62402723
rs9539538	0.00268946	chr13_62458150_63458150
rs1915775	0.00268946	chr2_78311145_79311145
rs74330484	0.00268943	chr2_78311145_79311145
rs408484	0.00268942	chr19_18066395_19066395
rs3746185	0.0026894	chr19_18066395_19066395
rs11085245	0.00268937	chr19_18066395_19066395
rs12047190	0.00268936	chr1_79588978_80588978
rs8102195	0.00268935	chr19_18066395_19066395
rs62073365	0.00268934	chr17_36313346_37313346
rs12368961	0.00268933	chr12_108118630_109118630
rs115780001	0.00268932	chr2_78311145_79311145
rs4794800	0.00268932	chr17_36313346_37313346
rs4794797	0.00268928	chr17_36313346_37313346
rs7249773	0.00268926	chr19_18066395_19066395
rs117951771	0.00268925	chr19_18066395_19066395
rs11511014	0.00268923	chr10_56189411_57189411
rs17104135	0.00268918	chr1_79588978_80588978
rs138890582	0.00268916	chr17_36313346_37313346
rs113236417	0.00268914	chr2_78311145_79311145
rs1477271	0.00268913	chr19_18066395_19066395
rs2384851	0.00268912	chr19_18066395_19066395
rs62075189	0.0026891	chr17_36313346_37313346
rs62120384	0.00268909	chr19_18066395_19066395
rs35878574	0.00268906	chr19_18066395_19066395
rs113620700	0.00268905	chr19_18066395_19066395
rs7169676	0.00268904	chr15_61488299_62488299
rs6130232	0.00268904	chr20_41215551_42215551
rs75581575	0.00268904	chr19_18066395_19066395
rs10885798	0.00268904	chr10_116442724_117757105
rs77063495	0.00268904	chr1_197672833_198953363
rs62123872	0.00268903	chr19_18066395_19066395
rs430603	0.00268903	chr13_62458150_63458150
rs4775444	0.00268901	chr15_61488299_62488299
rs117340888	0.002689	chr10_113664076_114664076
rs10445409	0.00268899	chr17_77281387_78281387
rs57175680	0.00268898	chr2_212217757_213217757
rs4328570	0.00268895	chr19_18066395_19066395
rs12734700	0.00268894	chr1_197672833_198953363
rs12460970	0.00268891	chr19_18066395_19066395
rs117226863	0.0026889	chr19_18066395_19066395
rs114192835	0.0026889	chr1_197672833_198953363
rs2006885	0.0026889	chr19_18066395_19066395
rs9539389	0.0026889	chr13_62458150_63458150
rs58160291	0.00268887	chr19_18066395_19066395
rs17878594	0.00268887	chr19_18066395_19066395
rs145122962	0.00268883	chr19_18066395_19066395
rs112032751	0.00268881	chr19_18066395_19066395
rs12713929	0.0026888	chr2_77224273_78248001
rs62137144	0.00268879	chr19_18066395_19066395
rs41481544	0.00268877	chr19_18066395_19066395
rs11673372	0.00268873	chr19_49622758_50622758
rs4808735	0.00268872	chr19_18066395_19066395
rs4795340	0.00268872	chr17_36313346_37313346
rs57419676	0.00268871	chr19_18066395_19066395
rs118129530	0.0026887	chr19_18066395_19066395
rs140477792	0.00268867	chr19_18066395_19066395
rs57763554	0.00268866	chr19_18066395_19066395
rs3848648	0.00268866	chr19_18066395_19066395
rs10410079	0.00268861	chr19_18066395_19066395
rs4795331	0.00268861	chr17_36313346_37313346
rs377450913	0.00268856	chr19_18066395_19066395
rs45505499	0.00268856	chr19_18066395_19066395
rs62129178	0.00268854	chr19_49622758_50622758
rs12462034	0.00268854	chr19_18066395_19066395
rs77488050	0.00268854	chr19_18066395_19066395
rs111576083	0.00268853	chr17_36313346_37313346
rs181103143	0.00268851	chr19_18066395_19066395
rs183930201	0.00268851	chr19_18066395_19066395
rs4368185	0.0026885	chr16_75739791_76739791
rs2338582	0.0026885	chr17_36313346_37313346
rs8429	0.0026885	chr19_49622758_50622758
rs116402020	0.00268847	chr19_18066395_19066395
rs77540885	0.00268844	chr17_36313346_37313346
rs11113967	0.00268842	chr12_108118630_109118630
rs78591501	0.00268841	chr17_77281387_78281387
rs2049050	0.00268836	chr19_18066395_19066395
rs16906827	0.00268834	chr10_56189411_57189411
rs73923149	0.00268834	chr19_18066395_19066395
rs73003085	0.00268833	chr19_18066395_19066395
rs117320414	0.00268833	chr14_42256397_43531953
rs12572167	0.00268832	chr10_113664076_114664076
rs273276	0.00268831	chr19_18066395_19066395
rs146954233	0.0026883	chr19_31376692_32957504
rs9912941	0.00268826	chr17_36313346_37313346
rs41401751	0.00268825	chr19_18066395_19066395
rs10883094	0.00268825	chr10_99298234_100298234
rs6494291	0.00268824	chr15_61488299_62488299
rs11671615	0.00268821	chr19_18066395_19066395
rs10825445	0.00268819	chr10_56189411_57189411
rs61770626	0.00268819	chr1_90588884_91589379
rs116010937	0.00268818	chr19_18066395_19066395
rs8112128	0.00268816	chr19_49622758_50622758
rs72819769	0.00268812	chr17_36313346_37313346
rs1445202	0.00268811	chr13_62458150_63458150
rs11879651	0.00268811	chr19_18066395_19066395
rs57841966	0.00268806	chr17_36313346_37313346
rs2384985	0.00268805	chr19_18066395_19066395
rs58192594	0.00268803	chr19_18066395_19066395
rs75072716	0.00268802	chr17_77281387_78281387
rs188053679	0.00268802	chr19_18066395_19066395
rs7260000	0.00268801	chr19_18066395_19066395
rs2238646	0.002688	chr19_18066395_19066395
rs10414298	0.00268797	chr19_18066395_19066395
rs17879591	0.00268794	chr19_18066395_19066395
rs6512269	0.00268792	chr19_18066395_19066395
rs111834226	0.00268791	chr17_36313346_37313346
rs6757091	0.0026879	chr2_214713852_215713852
rs3848646	0.00268787	chr19_18066395_19066395
rs112847853	0.00268786	chr19_18066395_19066395
rs2037620	0.00268781	chr1_79588978_80588978
rs34288318	0.0026878	chr15_61488299_62488299
rs141840250	0.0026878	chr19_18066395_19066395
rs8055445	0.00268779	chr16_75739791_76739791
rs142650409	0.00268777	chr10_56189411_57189411
rs77334119	0.00268775	chr17_36313346_37313346
rs6512262	0.00268773	chr19_18066395_19066395
rs808354	0.00268773	chr10_116442724_117757105
rs4808784	0.00268772	chr19_18066395_19066395
rs73014268	0.00268771	chr19_18066395_19066395
rs57035065	0.0026877	chr19_49622758_50622758
rs8105810	0.00268769	chr19_18066395_19066395
rs142900711	0.00268767	chr19_49622758_50622758
rs12979985	0.00268766	chr19_18066395_19066395
rs12603439	0.00268764	chr17_36313346_37313346
rs6503550	0.00268761	chr17_36313346_37313346
rs149954982	0.00268758	chr20_15276185_16276185
rs138086622	0.00268758	chr19_18066395_19066395
rs1051432	0.00268758	chr16_74168565_75168565
rs2110575	0.00268757	chr19_18066395_19066395
rs6503542	0.00268757	chr17_36313346_37313346
rs79534846	0.00268755	chr19_18066395_19066395
rs151336870	0.00268754	chr17_36313346_37313346
rs11672885	0.00268753	chr19_18066395_19066395
rs12603455	0.00268753	chr17_36313346_37313346
rs71383370	0.00268753	chr17_36313346_37313346
rs7198670	0.00268749	chr16_75739791_76739791
rs540126014	0.00268747	chr19_18066395_19066395
rs553044086	0.00268747	chr19_18066395_19066395
rs3848647	0.00268747	chr19_18066395_19066395
rs77504024	0.00268746	chr19_18066395_19066395
rs144527395	0.00268745	chr19_49622758_50622758
rs35231111	0.00268745	chr19_18066395_19066395
rs1566030	0.00268744	chr19_18066395_19066395
rs78596007	0.00268743	chr19_18066395_19066395
rs17418292	0.00268742	chr2_212217757_213217757
rs992544	0.00268742	chr1_90588884_91589379
rs3848649	0.00268742	chr19_18066395_19066395
rs113348041	0.00268742	chr19_18066395_19066395
rs7245487	0.00268741	chr19_18066395_19066395
rs16982291	0.00268739	chr19_18066395_19066395
rs62075223	0.00268737	chr17_36313346_37313346
rs191077595	0.00268736	chr19_18066395_19066395
rs112798634	0.00268735	chr19_18066395_19066395
rs1808457	0.00268734	chr2_118334671_119334671
rs140082226	0.00268734	chr19_18066395_19066395
rs35183199	0.00268731	chr19_18066395_19066395
rs8104653	0.00268731	chr19_18066395_19066395
rs142198281	0.0026873	chr19_18066395_19066395
rs77550430	0.0026873	chr19_49622758_50622758
rs117561273	0.00268729	chr19_18066395_19066395
rs17878488	0.00268728	chr19_18066395_19066395
rs12978101	0.00268727	chr19_18066395_19066395
rs4808731	0.00268726	chr19_18066395_19066395
rs75634763	0.00268726	chr19_18066395_19066395
rs4808777	0.00268725	chr19_18066395_19066395
rs4795328	0.00268725	chr17_36313346_37313346
rs72798683	0.00268724	chr16_74168565_75168565
rs147067575	0.00268724	chr17_36313346_37313346
rs72733963	0.00268722	chr1_197672833_198953363
rs34220937	0.00268721	chr16_75739791_76739791
rs60164552	0.00268719	chr19_18066395_19066395
rs72731939	0.00268717	chr1_197672833_198953363
rs74558871	0.00268717	chr19_18066395_19066395
rs150031924	0.00268717	chr2_78311145_79311145
rs4795343	0.00268716	chr17_36313346_37313346
rs34210195	0.00268715	chr10_116442724_117757105
rs147764808	0.00268714	chr19_18066395_19066395
rs72801241	0.00268713	chr16_75739791_76739791
rs75069709	0.00268709	chr19_18066395_19066395
rs10763171	0.00268705	chr10_56189411_57189411
rs55792013	0.00268703	chr19_18066395_19066395
rs79231699	0.00268703	chr19_18066395_19066395
rs114197737	0.00268703	chr19_49622758_50622758
rs140288322	0.00268702	chr19_18066395_19066395
rs117960047	0.00268702	chr19_18066395_19066395
rs2045387	0.002687	chr19_18066395_19066395
rs28560025	0.00268698	chr15_77510762_78510762
rs12049068	0.00268698	chr1_79588978_80588978
rs34269764	0.00268697	chr17_36313346_37313346
rs56774980	0.00268696	chr19_18066395_19066395
rs1477269	0.00268695	chr19_18066395_19066395
rs928579	0.00268694	chr10_99298234_100298234
rs11883401	0.00268692	chr19_18066395_19066395
rs60707475	0.00268691	chr17_36313346_37313346
rs11195964	0.00268689	chr10_113664076_114664076
rs34050937	0.00268688	chr2_78311145_79311145
rs8071076	0.00268688	chr17_36313346_37313346
rs141122479	0.00268685	chr19_18066395_19066395
rs2769413	0.00268685	chr10_116442724_117757105
rs12983532	0.00268682	chr19_18066395_19066395
rs6512263	0.0026868	chr19_18066395_19066395
rs66508783	0.00268679	chr19_18066395_19066395
rs73495457	0.00268679	chr13_62458150_63458150
rs28730848	0.00268679	chr19_18066395_19066395
rs2769392	0.00268674	chr10_116442724_117757105
rs228296	0.00268674	chr17_36313346_37313346
rs13339759	0.00268669	chr19_18066395_19066395
rs78876654	0.00268669	chr19_18066395_19066395
rs985767	0.00268668	chr10_56189411_57189411
rs4808798	0.00268666	chr19_18066395_19066395
rs149907464	0.00268665	chr1_81936733_83766863
rs142032038	0.00268664	chr19_18066395_19066395
rs1114087	0.00268664	chr12_108118630_109118630
rs150911978	0.0026866	chr19_18066395_19066395
rs12611313	0.0026866	chr19_18066395_19066395
rs8071088	0.0026866	chr17_36313346_37313346
rs117223993	0.0026866	chr10_113664076_114664076
rs62122441	0.0026866	chr19_18066395_19066395
rs3015065	0.00268657	chr1_79588978_80588978
rs7251640	0.00268653	chr19_18066395_19066395
rs16228	0.00268652	chr17_36313346_37313346
rs11670447	0.0026865	chr19_18066395_19066395
rs78978641	0.00268648	chr10_56189411_57189411
rs4808794	0.00268646	chr19_18066395_19066395
rs1997155	0.00268646	chr1_90588884_91589379
rs117435848	0.00268645	chr19_18066395_19066395
rs143628531	0.00268644	chr19_18066395_19066395
rs72819038	0.00268641	chr2_78311145_79311145
rs17603780	0.00268637	chr17_36313346_37313346
rs12603913	0.00268636	chr17_36313346_37313346
rs4808863	0.00268635	chr19_18066395_19066395
rs111672157	0.00268635	chr19_18066395_19066395
rs117605534	0.00268634	chr19_18066395_19066395
rs117161316	0.00268631	chr19_18066395_19066395
rs35297580	0.00268629	chr19_18066395_19066395
rs9425207	0.00268627	chr1_79588978_80588978
rs113478518	0.00268626	chr10_56189411_57189411
rs7548936	0.00268625	chr1_90588884_91589379
rs61536155	0.00268624	chr19_18066395_19066395
rs148180154	0.00268623	chr20_41215551_42215551
rs58695150	0.00268616	chr19_18066395_19066395
rs8108623	0.00268616	chr19_18066395_19066395
rs585968	0.0026861	chr17_36313346_37313346
rs10445315	0.00268609	chr17_36313346_37313346
rs150286074	0.00268608	chr19_18066395_19066395
rs271833	0.00268606	chr19_18066395_19066395
rs59570450	0.00268605	chr19_18066395_19066395
rs999815	0.00268604	chr19_18066395_19066395
rs142848711	0.00268604	chr19_18066395_19066395
rs117331870	0.00268603	chr19_18066395_19066395
rs11881403	0.00268602	chr19_18066395_19066395
rs34347830	0.002686	chr19_18066395_19066395
rs273481	0.00268599	chr19_18066395_19066395
rs147140555	0.00268598	chr19_18066395_19066395
rs72678167	0.00268597	chr1_79588978_80588978
rs59992714	0.00268597	chr19_18066395_19066395
rs56033872	0.00268596	chr19_18066395_19066395
rs78272055	0.00268595	chr19_18066395_19066395
rs191743109	0.00268593	chr19_18066395_19066395
rs149053703	0.00268592	chr2_77224273_78248001
rs112416151	0.00268592	chr19_18066395_19066395
rs12046228	0.00268592	chr1_79588978_80588978
rs4808771	0.00268591	chr19_18066395_19066395
rs144269719	0.00268589	chr19_18066395_19066395
rs11668719	0.00268586	chr19_18066395_19066395
rs7210317	0.00268586	chr17_77281387_78281387
rs56360578	0.00268585	chr1_197672833_198953363
rs74373768	0.00268584	chr12_108118630_109118630
rs12459300	0.0026858	chr19_18066395_19066395
rs2075053	0.00268579	chr17_36313346_37313346
rs79557920	0.00268579	chr19_18066395_19066395
rs146455344	0.00268576	chr19_18066395_19066395
rs62120362	0.00268576	chr19_18066395_19066395
rs8074124	0.00268576	chr17_36313346_37313346
rs74179799	0.00268575	chr20_15276185_16276185
rs138003729	0.00268574	chr17_36313346_37313346
rs113536478	0.00268574	chr19_18066395_19066395
rs10404960	0.0026857	chr19_18066395_19066395
rs8103549	0.00268569	chr19_18066395_19066395
rs77998696	0.00268561	chr19_18066395_19066395
rs73923143	0.00268561	chr19_18066395_19066395
rs2218395	0.0026856	chr10_116442724_117757105
rs11197343	0.00268559	chr10_116442724_117757105
rs73001430	0.00268557	chr19_18066395_19066395
rs117147973	0.00268557	chr10_56189411_57189411
rs12971937	0.00268557	chr19_18066395_19066395
rs13338858	0.00268555	chr16_61148348_62402723
rs111918627	0.00268555	chr1_79588978_80588978
rs76239044	0.00268548	chr19_18066395_19066395
rs8070153	0.00268546	chr17_36313346_37313346
rs56108434	0.00268545	chr19_18066395_19066395
rs111532577	0.00268545	chr19_18066395_19066395
rs2240014	0.00268542	chr19_18066395_19066395
rs112616691	0.00268541	chr19_18066395_19066395
rs138079847	0.0026854	chr17_36313346_37313346
rs1339786	0.0026854	chr1_79588978_80588978
rs7979898	0.00268539	chr12_102910468_103910468
rs113700483	0.00268538	chr19_18066395_19066395
rs1947479	0.00268538	chr2_78311145_79311145
rs113987249	0.00268535	chr17_36313346_37313346
rs17103450	0.00268535	chr1_79588978_80588978
rs974146	0.00268535	chr1_79588978_80588978
rs2872205	0.00268534	chr19_18066395_19066395
rs118136387	0.00268533	chr19_18066395_19066395
rs150127197	0.00268533	chr19_18066395_19066395
rs75591643	0.0026853	chr19_18066395_19066395
rs310980	0.00268529	chr13_62458150_63458150
rs111654958	0.00268527	chr19_18066395_19066395
rs226237	0.00268526	chr17_36313346_37313346
rs183675660	0.00268524	chr19_18066395_19066395
rs56380859	0.00268523	chr17_36313346_37313346
rs6685311	0.00268523	chr1_79588978_80588978
rs55703942	0.00268523	chr19_18066395_19066395
rs2769394	0.00268522	chr10_116442724_117757105
rs138548095	0.00268521	chr19_18066395_19066395
rs62137062	0.0026852	chr19_18066395_19066395
rs12609934	0.00268519	chr19_18066395_19066395
rs73003017	0.00268517	chr19_18066395_19066395
rs12459276	0.00268515	chr19_18066395_19066395
rs73923136	0.00268513	chr19_18066395_19066395
rs11882581	0.00268513	chr19_18066395_19066395
rs10406254	0.00268512	chr19_18066395_19066395
rs140589967	0.00268511	chr19_18066395_19066395
rs148381701	0.00268509	chr19_18066395_19066395
rs34700711	0.00268507	chr17_36313346_37313346
rs2304831	0.00268507	chr17_77281387_78281387
rs4935567	0.00268505	chr10_56189411_57189411
rs11196072	0.00268503	chr10_113664076_114664076
rs150483492	0.00268502	chr19_18066395_19066395
rs7172973	0.00268502	chr15_61488299_62488299
rs8108909	0.00268499	chr19_18066395_19066395
rs8113227	0.00268499	chr19_18066395_19066395
rs113329334	0.00268498	chr19_18066395_19066395
rs34112047	0.00268498	chr17_36313346_37313346
rs72823866	0.00268497	chr17_36313346_37313346
rs149608597	0.00268496	chr19_18066395_19066395
rs613339	0.00268493	chr19_18066395_19066395
rs62122429	0.00268493	chr19_18066395_19066395
rs149988248	0.00268492	chr19_18066395_19066395
rs4795320	0.00268489	chr17_36313346_37313346
rs117815964	0.00268488	chr19_18066395_19066395
rs150817566	0.00268487	chr19_18066395_19066395
rs4476209	0.00268486	chr17_77281387_78281387
rs35895392	0.00268483	chr19_18066395_19066395
rs6511003	0.00268481	chr19_18066395_19066395
rs112046750	0.00268479	chr19_18066395_19066395
rs138776676	0.00268477	chr19_18066395_19066395
rs78612005	0.00268475	chr19_18066395_19066395
rs79341273	0.00268474	chr19_18066395_19066395
rs34677724	0.00268472	chr19_18066395_19066395
rs12608703	0.0026847	chr19_18066395_19066395
rs56855322	0.0026847	chr19_18066395_19066395
rs75290002	0.00268469	chr19_18066395_19066395
rs117387811	0.00268469	chr19_18066395_19066395
rs999454	0.00268468	chr19_18066395_19066395
rs12451795	0.00268466	chr17_36313346_37313346
rs10412092	0.00268464	chr19_18066395_19066395
rs189516118	0.00268464	chr19_18066395_19066395
rs6413435	0.00268463	chr19_18066395_19066395
rs117775198	0.00268463	chr19_18066395_19066395
rs76013807	0.0026846	chr19_18066395_19066395
rs73001386	0.0026846	chr19_18066395_19066395
rs6503737	0.00268459	chr17_36313346_37313346
rs7342890	0.00268456	chr17_36313346_37313346
rs76936388	0.00268455	chr19_18066395_19066395
rs182649155	0.00268452	chr19_18066395_19066395
rs7251468	0.00268446	chr19_18066395_19066395
rs55947999	0.00268444	chr19_18066395_19066395
rs73923147	0.00268443	chr19_18066395_19066395
rs184640778	0.00268442	chr19_18066395_19066395
rs12984770	0.00268441	chr19_18066395_19066395
rs12461312	0.00268438	chr19_18066395_19066395
rs62138061	0.00268437	chr19_18066395_19066395
rs80188831	0.00268437	chr19_18066395_19066395
rs10416612	0.00268436	chr19_18066395_19066395
rs1566027	0.00268433	chr19_18066395_19066395
rs10445223	0.00268433	chr17_77281387_78281387
rs74862206	0.00268431	chr19_18066395_19066395
rs34614807	0.0026843	chr17_36313346_37313346
rs138476137	0.00268428	chr19_18066395_19066395
rs111679493	0.00268427	chr19_18066395_19066395
rs59324511	0.00268426	chr19_18066395_19066395
rs185370238	0.00268425	chr17_36313346_37313346
rs79420679	0.00268424	chr19_18066395_19066395
rs72791327	0.00268424	chr16_75739791_76739791
rs17318883	0.00268424	chr12_108118630_109118630
rs117661968	0.00268423	chr19_18066395_19066395
rs141665212	0.0026842	chr17_36313346_37313346
rs4808155	0.0026842	chr19_18066395_19066395
rs17881885	0.00268417	chr19_18066395_19066395
rs1859948	0.00268417	chr19_18066395_19066395
rs61131630	0.00268416	chr17_36313346_37313346
rs117492001	0.00268416	chr19_18066395_19066395
rs7081397	0.00268415	chr10_113664076_114664076
rs55801013	0.00268415	chr19_18066395_19066395
rs10424149	0.00268411	chr19_18066395_19066395
rs11881216	0.00268411	chr19_18066395_19066395
rs59384167	0.0026841	chr19_18066395_19066395
rs10409546	0.0026841	chr19_18066395_19066395
rs78063703	0.00268409	chr17_36313346_37313346
rs34027012	0.00268409	chr19_49622758_50622758
rs11672241	0.00268408	chr19_18066395_19066395
rs76918953	0.00268406	chr19_18066395_19066395
rs3787050	0.00268405	chr19_18066395_19066395
rs557216611	0.00268405	chr19_18066395_19066395
rs79385521	0.00268403	chr19_18066395_19066395
rs61077411	0.00268402	chr19_18066395_19066395
rs17015842	0.00268401	chr2_78311145_79311145
rs141739665	0.00268401	chr19_18066395_19066395
rs13028321	0.002684	chr2_212217757_213217757
rs76550089	0.002684	chr17_36313346_37313346
rs273486	0.002684	chr19_18066395_19066395
rs200755	0.002684	chr20_15276185_16276185
rs72819756	0.002684	chr17_36313346_37313346
rs146543016	0.00268399	chr19_18066395_19066395
rs56984217	0.00268397	chr19_18066395_19066395
rs113960434	0.00268394	chr19_18066395_19066395
rs273479	0.00268394	chr19_18066395_19066395
rs17015807	0.00268394	chr2_78311145_79311145
rs17016142	0.00268393	chr2_78311145_79311145
rs56090467	0.00268392	chr19_18066395_19066395
rs11881966	0.00268391	chr19_18066395_19066395
rs3746183	0.00268388	chr19_18066395_19066395
rs61770615	0.00268387	chr1_90588884_91589379
rs112996158	0.00268385	chr19_18066395_19066395
rs11086088	0.00268384	chr19_18066395_19066395
rs150346158	0.00268383	chr19_18066395_19066395
rs11691046	0.00268377	chr2_78311145_79311145
rs12945745	0.00268376	chr17_36313346_37313346
rs117542837	0.00268374	chr19_18066395_19066395
rs10416993	0.00268373	chr19_18066395_19066395
rs7225562	0.00268373	chr17_36313346_37313346
rs183340007	0.0026837	chr19_18066395_19066395
rs271835	0.00268369	chr19_18066395_19066395
rs3787023	0.00268369	chr19_18066395_19066395
rs2208047	0.00268368	chr20_41215551_42215551
rs4795321	0.00268366	chr17_36313346_37313346
rs888667	0.00268366	chr19_18066395_19066395
rs12460547	0.00268366	chr19_18066395_19066395
rs140408295	0.00268364	chr19_18066395_19066395
rs73946236	0.00268363	chr2_78311145_79311145
rs139940086	0.0026836	chr19_49622758_50622758
rs77889527	0.0026836	chr19_18066395_19066395
rs73003090	0.0026836	chr19_18066395_19066395
rs10411989	0.0026836	chr19_18066395_19066395
rs143245045	0.00268359	chr19_18066395_19066395
rs11551585	0.00268358	chr10_99298234_100298234
rs3746188	0.00268357	chr19_18066395_19066395
rs12905642	0.00268354	chr15_61488299_62488299
rs123203	0.00268354	chr19_18066395_19066395
rs12985909	0.00268351	chr19_18066395_19066395
rs73495441	0.0026835	chr13_62458150_63458150
rs72733956	0.00268349	chr1_197672833_198953363
rs145505342	0.00268343	chr19_18066395_19066395
rs147552693	0.00268343	chr19_18066395_19066395
rs78083451	0.00268343	chr10_113664076_114664076
rs175367	0.00268341	chr16_74168565_75168565
rs151264673	0.0026834	chr1_79588978_80588978
rs172043	0.00268339	chr19_18066395_19066395
rs78324337	0.00268337	chr19_18066395_19066395
rs56369935	0.00268336	chr19_18066395_19066395
rs1922817	0.00268335	chr2_77224273_78248001
rs2133294	0.00268335	chr12_102910468_103910468
rs2232967	0.00268333	chr19_18066395_19066395
rs79975065	0.00268329	chr12_108118630_109118630
rs62137063	0.00268327	chr19_18066395_19066395
rs8113654	0.00268325	chr19_18066395_19066395
rs60358790	0.00268325	chr19_18066395_19066395
rs16995485	0.00268323	chr19_18066395_19066395
rs17879124	0.00268318	chr19_18066395_19066395
rs147869280	0.00268315	chr19_18066395_19066395
rs112901214	0.00268314	chr19_18066395_19066395
rs2891621	0.00268312	chr19_18066395_19066395
rs17880761	0.00268312	chr19_18066395_19066395
rs117462377	0.00268311	chr19_18066395_19066395
rs113680958	0.00268309	chr2_77224273_78248001
rs117000269	0.00268309	chr17_77281387_78281387
rs17449658	0.00268307	chr1_79588978_80588978
rs1543127	0.00268306	chr12_102910468_103910468
rs4808158	0.00268299	chr19_18066395_19066395
rs271832	0.00268298	chr19_18066395_19066395
rs146429561	0.00268297	chr15_77510762_78510762
rs66495698	0.00268296	chr19_18066395_19066395
rs76430269	0.00268296	chr19_18066395_19066395
rs76470758	0.00268295	chr2_118334671_119334671
rs139078704	0.00268295	chr19_18066395_19066395
rs10775624	0.00268294	chr19_18066395_19066395
rs11086114	0.00268294	chr19_18066395_19066395
rs73004821	0.00268293	chr19_18066395_19066395
rs553972708	0.00268293	chr10_99298234_100298234
rs8108675	0.00268292	chr19_18066395_19066395
rs112525753	0.00268292	chr19_18066395_19066395
rs888666	0.0026829	chr19_18066395_19066395
rs2238660	0.00268289	chr19_18066395_19066395
rs8057614	0.00268289	chr16_61148348_62402723
rs73923139	0.00268289	chr19_18066395_19066395
rs11086117	0.00268288	chr19_18066395_19066395
rs685931	0.00268287	chr17_36313346_37313346
rs8080135	0.00268286	chr17_36313346_37313346
rs74180876	0.00268285	chr19_18066395_19066395
rs62076618	0.00268283	chr17_36313346_37313346
rs78920499	0.00268283	chr19_18066395_19066395
rs12217524	0.00268282	chr10_99298234_100298234
rs146607167	0.00268281	chr19_18066395_19066395
rs940528	0.0026828	chr12_102910468_103910468
rs138119795	0.0026828	chr19_18066395_19066395
rs2304840	0.00268279	chr17_77281387_78281387
rs35999725	0.00268279	chr19_18066395_19066395
rs144623362	0.00268279	chr1_79588978_80588978
rs56069717	0.00268278	chr19_18066395_19066395
rs62121128	0.00268277	chr19_18066395_19066395
rs12608744	0.00268277	chr19_18066395_19066395
rs17585460	0.00268276	chr1_197672833_198953363
rs74505744	0.00268276	chr19_18066395_19066395
rs62076621	0.00268274	chr17_36313346_37313346
rs183704037	0.00268272	chr17_36313346_37313346
rs12608843	0.00268271	chr19_18066395_19066395
rs7257195	0.00268271	chr19_18066395_19066395
rs116399833	0.00268269	chr19_18066395_19066395
rs1953947	0.00268268	chr10_99298234_100298234
rs10423375	0.00268266	chr19_18066395_19066395
rs75491618	0.00268265	chr17_36313346_37313346
rs148765946	0.00268261	chr19_18066395_19066395
rs2075762	0.00268261	chr19_18066395_19066395
rs271836	0.00268261	chr19_18066395_19066395
rs72808894	0.0026826	chr2_78311145_79311145
rs8105503	0.00268259	chr19_18066395_19066395
rs577265138	0.00268259	chr19_18066395_19066395
rs142813212	0.00268257	chr19_18066395_19066395
rs6512272	0.00268256	chr19_18066395_19066395
rs112512188	0.00268256	chr19_18066395_19066395
rs113922020	0.00268254	chr19_18066395_19066395
rs75907904	0.00268254	chr19_18066395_19066395
rs7259046	0.00268253	chr19_18066395_19066395
rs113176657	0.00268253	chr19_18066395_19066395
rs112925757	0.00268253	chr19_18066395_19066395
rs111394650	0.00268252	chr19_18066395_19066395
rs17725099	0.0026825	chr19_18066395_19066395
rs56368502	0.00268249	chr19_18066395_19066395
rs9680049	0.00268249	chr20_41215551_42215551
rs4808788	0.00268247	chr19_18066395_19066395
rs12977553	0.00268247	chr19_18066395_19066395
rs228295	0.00268245	chr17_36313346_37313346
rs41292091	0.00268244	chr19_18066395_19066395
rs140867027	0.00268243	chr2_118334671_119334671
rs12609078	0.00268243	chr19_18066395_19066395
rs11086115	0.00268243	chr19_18066395_19066395
rs142176808	0.00268242	chr19_18066395_19066395
rs62137136	0.00268241	chr19_18066395_19066395
rs60208336	0.00268241	chr19_18066395_19066395
rs10402906	0.0026824	chr19_18066395_19066395
rs142519433	0.0026824	chr19_18066395_19066395
rs77415336	0.00268239	chr1_79588978_80588978
rs541225	0.00268239	chr19_18066395_19066395
rs4795347	0.00268238	chr17_36313346_37313346
rs273480	0.00268236	chr19_18066395_19066395
rs62121086	0.00268236	chr19_18066395_19066395
rs62123567	0.00268235	chr19_18066395_19066395
rs524671	0.00268235	chr19_18066395_19066395
rs8110573	0.00268235	chr19_18066395_19066395
rs56153173	0.00268235	chr17_36313346_37313346
rs149726559	0.00268235	chr19_18066395_19066395
rs113919478	0.00268234	chr17_36313346_37313346
rs17878401	0.00268233	chr19_18066395_19066395
rs271830	0.00268233	chr19_18066395_19066395
rs45467996	0.00268232	chr19_18066395_19066395
rs28555441	0.00268231	chr19_18066395_19066395
rs34880852	0.00268228	chr2_212217757_213217757
rs4808754	0.00268227	chr19_18066395_19066395
rs4808730	0.00268225	chr19_18066395_19066395
rs12459782	0.00268224	chr19_18066395_19066395
rs273490	0.00268224	chr19_18066395_19066395
rs74253294	0.00268223	chr19_18066395_19066395
rs58841981	0.00268223	chr19_18066395_19066395
rs1099559	0.00268222	chr19_18066395_19066395
rs271829	0.00268221	chr19_18066395_19066395
rs533785284	0.00268219	chr19_18066395_19066395
rs6079797	0.00268217	chr20_15276185_16276185
rs11086106	0.00268216	chr19_18066395_19066395
rs9900453	0.00268215	chr17_36313346_37313346
rs4808752	0.00268214	chr19_18066395_19066395
rs490044	0.00268214	chr17_36313346_37313346
rs62137146	0.00268214	chr19_18066395_19066395
rs10416136	0.00268214	chr19_18066395_19066395
rs111280219	0.00268212	chr19_18066395_19066395
rs116961468	0.00268211	chr19_18066395_19066395
rs62121149	0.00268209	chr19_18066395_19066395
rs6512266	0.00268209	chr19_18066395_19066395
rs80313334	0.00268207	chr17_36313346_37313346
rs12461963	0.00268204	chr19_18066395_19066395
rs12459566	0.00268203	chr19_18066395_19066395
rs34742220	0.00268202	chr17_77281387_78281387
rs12946061	0.00268201	chr17_36313346_37313346
rs578192273	0.002682	chr19_18066395_19066395
rs35379421	0.00268199	chr12_108118630_109118630
rs141568328	0.00268197	chr19_18066395_19066395
rs1506835	0.00268196	chr16_75739791_76739791
rs146700252	0.00268196	chr19_18066395_19066395
rs8108887	0.00268195	chr19_18066395_19066395
rs11086087	0.00268195	chr19_18066395_19066395
rs117574743	0.00268194	chr17_36313346_37313346
rs439409	0.00268193	chr19_18066395_19066395
rs273269	0.00268192	chr19_18066395_19066395
rs549655546	0.00268191	chr19_18066395_19066395
rs202244870	0.00268191	chr19_49622758_50622758
rs62076607	0.0026819	chr17_36313346_37313346
rs1477272	0.00268189	chr19_18066395_19066395
rs12610756	0.00268187	chr19_18066395_19066395
rs73302946	0.00268187	chr17_36313346_37313346
rs10404378	0.00268186	chr19_18066395_19066395
rs8111568	0.00268186	chr19_18066395_19066395
rs123201	0.00268186	chr19_18066395_19066395
rs1059519	0.00268184	chr19_18066395_19066395
rs113581699	0.00268184	chr19_18066395_19066395
rs11880916	0.00268184	chr19_18066395_19066395
rs56165767	0.00268184	chr19_18066395_19066395
rs12609086	0.00268183	chr19_18066395_19066395
rs4889932	0.00268183	chr17_77281387_78281387
rs123202	0.00268182	chr19_18066395_19066395
rs77733047	0.00268182	chr19_18066395_19066395
rs144413835	0.00268179	chr17_36313346_37313346
rs79484355	0.00268179	chr19_18066395_19066395
rs117780632	0.00268178	chr19_18066395_19066395
rs12946001	0.00268176	chr17_36313346_37313346
rs57246327	0.00268174	chr2_77224273_78248001
rs77378730	0.00268174	chr14_42256397_43531953
rs10922798	0.00268174	chr1_90588884_91589379
rs2059039	0.00268173	chr19_18066395_19066395
rs35336015	0.00268171	chr19_18066395_19066395
rs11111353	0.00268169	chr12_102910468_103910468
rs371067108	0.00268168	chr17_36313346_37313346
rs151156014	0.00268168	chr19_18066395_19066395
rs112132822	0.00268166	chr19_18066395_19066395
rs72940541	0.00268165	chr18_52152462_53725637
rs114665746	0.00268165	chr19_18066395_19066395
rs4808157	0.00268165	chr19_18066395_19066395
rs11668229	0.00268165	chr19_18066395_19066395
rs28735394	0.00268165	chr19_18066395_19066395
rs140411332	0.00268165	chr16_61148348_62402723
rs112326728	0.00268164	chr16_74168565_75168565
rs6511004	0.00268162	chr19_18066395_19066395
rs35769658	0.00268161	chr19_18066395_19066395
rs9563966	0.0026816	chr13_62458150_63458150
rs7532942	0.00268158	chr1_81936733_83766863
rs56154436	0.00268156	chr19_18066395_19066395
rs71332140	0.00268156	chr19_18066395_19066395
rs56377633	0.00268155	chr19_18066395_19066395
rs55982582	0.00268155	chr19_18066395_19066395
rs147706800	0.00268155	chr19_18066395_19066395
rs2314670	0.00268154	chr19_18066395_19066395
rs112442797	0.00268154	chr19_18066395_19066395
rs61750860	0.00268154	chr19_18066395_19066395
rs77697529	0.00268154	chr19_18066395_19066395
rs55986824	0.00268153	chr19_18066395_19066395
rs7253758	0.00268151	chr19_18066395_19066395
rs62076568	0.00268151	chr17_36313346_37313346
rs56215471	0.0026815	chr19_18066395_19066395
rs73026614	0.0026815	chr19_18066395_19066395
rs12052183	0.00268149	chr19_18066395_19066395
rs674844	0.00268148	chr19_18066395_19066395
rs73026616	0.00268147	chr19_18066395_19066395
rs628659	0.00268147	chr19_18066395_19066395
rs999814	0.00268146	chr19_18066395_19066395
rs7246833	0.00268146	chr19_18066395_19066395
rs117269320	0.00268146	chr19_18066395_19066395
rs12601466	0.00268145	chr17_36313346_37313346
rs34688943	0.00268144	chr19_18066395_19066395
rs55721908	0.00268144	chr19_18066395_19066395
rs79972275	0.00268144	chr19_18066395_19066395
rs59356801	0.00268143	chr19_18066395_19066395
rs141388553	0.00268142	chr19_18066395_19066395
rs74920669	0.00268138	chr14_42256397_43531953
rs62137061	0.00268138	chr19_18066395_19066395
rs2238659	0.00268135	chr19_18066395_19066395
rs117876822	0.00268134	chr12_102910468_103910468
rs273495	0.00268133	chr19_18066395_19066395
rs513118	0.00268133	chr19_18066395_19066395
rs141327856	0.00268131	chr19_18066395_19066395
rs183342131	0.00268131	chr2_78311145_79311145
rs2907525	0.0026813	chr10_116442724_117757105
rs34213500	0.00268129	chr19_18066395_19066395
rs12943389	0.00268128	chr17_36313346_37313346
rs11668079	0.00268127	chr19_18066395_19066395
rs80253247	0.00268126	chr19_18066395_19066395
rs12048663	0.00268124	chr1_96688559_99040744
rs731945	0.00268123	chr19_18066395_19066395
rs4808128	0.00268122	chr19_18066395_19066395
rs8101846	0.00268121	chr19_18066395_19066395
rs4808792	0.00268121	chr19_18066395_19066395
rs140154009	0.0026812	chr19_18066395_19066395
rs8100343	0.00268119	chr19_18066395_19066395
rs41293581	0.00268119	chr19_18066395_19066395
rs72819049	0.00268117	chr2_78311145_79311145
rs112316135	0.00268116	chr19_18066395_19066395
rs116687691	0.00268116	chr19_18066395_19066395
rs17878440	0.00268116	chr19_18066395_19066395
rs149279457	0.00268116	chr2_118334671_119334671
rs61092264	0.00268116	chr19_18066395_19066395
rs77253968	0.00268115	chr19_18066395_19066395
rs41421647	0.00268113	chr17_36313346_37313346
rs138602176	0.00268112	chr19_18066395_19066395
rs74929147	0.00268112	chr19_18066395_19066395
rs4808783	0.00268111	chr19_18066395_19066395
rs273499	0.0026811	chr19_18066395_19066395
rs151155285	0.0026811	chr19_18066395_19066395
rs113201419	0.00268108	chr19_18066395_19066395
rs111174227	0.00268107	chr19_18066395_19066395
rs11665939	0.00268107	chr19_18066395_19066395
rs7252850	0.00268106	chr19_18066395_19066395
rs1019445	0.00268106	chr19_18066395_19066395
rs11086110	0.00268105	chr19_18066395_19066395
rs79331030	0.00268104	chr19_18066395_19066395
rs80351300	0.00268104	chr19_18066395_19066395
rs12986231	0.00268104	chr19_18066395_19066395
rs12610456	0.00268103	chr19_18066395_19066395
rs6512245	0.00268103	chr19_18066395_19066395
rs7255936	0.00268103	chr19_18066395_19066395
rs62121088	0.00268102	chr19_18066395_19066395
rs117920409	0.00268101	chr17_36313346_37313346
rs12609091	0.00268101	chr19_18066395_19066395
rs184806647	0.002681	chr19_18066395_19066395
rs1363119	0.002681	chr19_18066395_19066395
rs35232737	0.002681	chr19_18066395_19066395
rs12975407	0.00268099	chr19_18066395_19066395
rs3826969	0.00268098	chr19_18066395_19066395
rs139767434	0.00268097	chr19_18066395_19066395
rs80065570	0.00268097	chr19_18066395_19066395
rs7609031	0.00268096	chr2_78311145_79311145
rs12979706	0.00268096	chr19_18066395_19066395
rs7408312	0.00268094	chr19_18066395_19066395
rs17884740	0.00268094	chr19_18066395_19066395
rs271620	0.00268094	chr19_18066395_19066395
rs148768742	0.00268094	chr19_18066395_19066395
rs74180875	0.00268094	chr19_18066395_19066395
rs7247941	0.00268093	chr19_18066395_19066395
rs77050841	0.00268093	chr19_18066395_19066395
rs2957641	0.00268093	chr16_61148348_62402723
rs12980350	0.00268092	chr19_18066395_19066395
rs273489	0.00268092	chr19_18066395_19066395
rs3195944	0.0026809	chr19_18066395_19066395
rs12982719	0.00268088	chr19_18066395_19066395
rs145050276	0.00268088	chr19_18066395_19066395
rs3746265	0.00268088	chr19_18066395_19066395
rs55807954	0.00268088	chr19_18066395_19066395
rs62121148	0.00268087	chr19_18066395_19066395
rs2232968	0.00268086	chr19_18066395_19066395
rs138330498	0.00268086	chr19_18066395_19066395
rs1445201	0.00268085	chr13_62458150_63458150
rs3746263	0.00268085	chr19_18066395_19066395
rs12149302	0.00268084	chr16_75739791_76739791
rs55824320	0.00268084	chr19_18066395_19066395
rs4641872	0.00268084	chr19_18066395_19066395
rs8113130	0.00268083	chr19_18066395_19066395
rs7609301	0.00268083	chr2_78311145_79311145
rs11880744	0.00268083	chr19_18066395_19066395
rs57478158	0.00268083	chr19_18066395_19066395
rs3861920	0.00268083	chr1_197672833_198953363
rs8104308	0.00268082	chr19_18066395_19066395
rs6509451	0.00268081	chr19_49622758_50622758
rs62074754	0.0026808	chr17_36313346_37313346
rs1055150	0.00268079	chr19_18066395_19066395
rs58555271	0.00268079	chr19_18066395_19066395
rs146210049	0.00268078	chr19_18066395_19066395
rs477971	0.00268078	chr17_36313346_37313346
rs4808851	0.00268077	chr19_18066395_19066395
rs56294470	0.00268077	chr19_18066395_19066395
rs17882294	0.00268077	chr19_18066395_19066395
rs1922152	0.00268076	chr10_56189411_57189411
rs16965350	0.00268074	chr17_36313346_37313346
rs9415041	0.00268074	chr10_72838253_73838253
rs117419635	0.00268074	chr19_18066395_19066395
rs138441074	0.00268074	chr19_18066395_19066395
rs273493	0.00268072	chr19_18066395_19066395
rs484839	0.00268071	chr19_18066395_19066395
rs4795342	0.00268071	chr17_36313346_37313346
rs111436413	0.00268068	chr19_18066395_19066395
rs4398134	0.00268067	chr16_75739791_76739791
rs71332126	0.00268067	chr19_18066395_19066395
rs374326	0.00268066	chr19_18066395_19066395
rs73923173	0.00268065	chr19_18066395_19066395
rs11879540	0.00268063	chr19_18066395_19066395
rs7609242	0.00268062	chr2_78311145_79311145
rs73026635	0.00268062	chr19_18066395_19066395
rs571198466	0.00268061	chr19_18066395_19066395
rs12610610	0.0026806	chr19_18066395_19066395
rs189638572	0.0026806	chr19_18066395_19066395
rs117758034	0.00268059	chr19_18066395_19066395
rs4405677	0.00268058	chr19_18066395_19066395
rs117629190	0.00268058	chr19_18066395_19066395
rs150688309	0.00268058	chr19_18066395_19066395
rs6512274	0.00268057	chr19_18066395_19066395
rs35142527	0.00268056	chr19_18066395_19066395
rs73925415	0.00268056	chr19_18066395_19066395
rs11632255	0.00268056	chr15_77510762_78510762
rs12461284	0.00268055	chr19_18066395_19066395
rs2238647	0.00268054	chr19_18066395_19066395
rs8105081	0.00268054	chr19_18066395_19066395
rs4554706	0.00268053	chr1_90588884_91589379
rs28709923	0.00268053	chr19_18066395_19066395
rs28494505	0.00268052	chr19_18066395_19066395
rs17878265	0.00268051	chr19_18066395_19066395
rs74831768	0.00268051	chr19_18066395_19066395
rs79203321	0.00268051	chr19_18066395_19066395
rs73005427	0.0026805	chr19_18066395_19066395
rs10407294	0.0026805	chr19_18066395_19066395
rs115855287	0.00268049	chr19_18066395_19066395
rs17015843	0.00268049	chr2_78311145_79311145
rs545611957	0.00268048	chr19_18066395_19066395
rs62074893	0.00268048	chr17_36313346_37313346
rs10408750	0.00268047	chr19_18066395_19066395
rs7259353	0.00268047	chr19_18066395_19066395
rs71332138	0.00268045	chr19_18066395_19066395
rs352831	0.00268045	chr19_49622758_50622758
rs138152197	0.00268045	chr19_18066395_19066395
rs34937778	0.00268044	chr19_18066395_19066395
rs418892	0.00268044	chr19_18066395_19066395
rs150431168	0.00268044	chr19_18066395_19066395
rs11882302	0.00268043	chr19_18066395_19066395
rs76744457	0.00268043	chr19_18066395_19066395
rs12984991	0.00268043	chr19_18066395_19066395
rs145905302	0.00268042	chr19_18066395_19066395
rs8109611	0.00268042	chr19_18066395_19066395
rs56102177	0.00268042	chr19_18066395_19066395
rs113230003	0.00268042	chr19_18066395_19066395
rs73923168	0.00268041	chr19_18066395_19066395
rs150293216	0.0026804	chr19_18066395_19066395
rs145623321	0.0026804	chr19_18066395_19066395
rs2240013	0.0026804	chr19_18066395_19066395
rs2338580	0.00268039	chr17_36313346_37313346
rs4808800	0.00268039	chr19_18066395_19066395
rs117699414	0.00268038	chr19_18066395_19066395
rs76449776	0.00268038	chr19_18066395_19066395
rs79430272	0.00268038	chr19_18066395_19066395
rs543497702	0.00268037	chr2_77224273_78248001
rs78015699	0.00268037	chr19_18066395_19066395
rs4386126	0.00268037	chr16_61148348_62402723
rs12475215	0.00268037	chr2_212217757_213217757
rs726407	0.00268036	chr19_18066395_19066395
rs4393694	0.00268036	chr19_18066395_19066395
rs118015691	0.00268036	chr19_18066395_19066395
rs8109364	0.00268035	chr19_18066395_19066395
rs12971913	0.00268035	chr19_18066395_19066395
rs35343344	0.00268035	chr19_18066395_19066395
rs149888496	0.00268035	chr19_18066395_19066395
rs4808154	0.00268033	chr19_18066395_19066395
rs138073433	0.00268033	chr10_116442724_117757105
rs112528380	0.00268032	chr17_77281387_78281387
rs968530	0.00268031	chr19_18066395_19066395
rs77955472	0.00268031	chr19_18066395_19066395
rs1079165	0.0026803	chr19_18066395_19066395
rs112125416	0.0026803	chr19_18066395_19066395
rs59939216	0.0026803	chr17_36313346_37313346
rs412133	0.00268029	chr19_18066395_19066395
rs118151646	0.00268028	chr15_77510762_78510762
rs114786762	0.00268028	chr19_18066395_19066395
rs114701750	0.00268027	chr2_78311145_79311145
rs78061871	0.00268027	chr19_18066395_19066395
rs12610636	0.00268027	chr19_18066395_19066395
rs78342312	0.00268027	chr19_18066395_19066395
rs71332137	0.00268027	chr19_18066395_19066395
rs139531520	0.00268027	chr19_18066395_19066395
rs17852385	0.00268026	chr19_18066395_19066395
rs114758860	0.00268026	chr19_18066395_19066395
rs4808793	0.00268026	chr19_18066395_19066395
rs55732571	0.00268026	chr19_18066395_19066395
rs62137077	0.00268025	chr19_18066395_19066395
rs11667922	0.00268025	chr19_18066395_19066395
rs419540	0.00268024	chr19_18066395_19066395
rs10420951	0.00268024	chr19_18066395_19066395
rs952472	0.00268024	chr15_77510762_78510762
rs149276475	0.00268023	chr17_77281387_78281387
rs11883283	0.00268023	chr19_18066395_19066395
rs10330	0.00268022	chr19_18066395_19066395
rs4392178	0.00268021	chr19_18066395_19066395
rs113169435	0.0026802	chr19_18066395_19066395
rs61623198	0.0026802	chr19_18066395_19066395
rs73537962	0.00268019	chr19_18066395_19066395
rs17878896	0.00268019	chr19_18066395_19066395
rs10425444	0.00268018	chr19_18066395_19066395
rs73923157	0.00268018	chr19_18066395_19066395
rs140992752	0.00268017	chr17_36313346_37313346
rs12162256	0.00268016	chr19_18066395_19066395
rs117028758	0.00268016	chr19_18066395_19066395
rs2231995	0.00268015	chr19_18066395_19066395
rs113252987	0.00268015	chr19_18066395_19066395
rs73923141	0.00268015	chr19_18066395_19066395
rs182631995	0.00268015	chr19_18066395_19066395
rs57030846	0.00268014	chr19_18066395_19066395
rs17033260	0.00268013	chr12_102910468_103910468
rs55633228	0.00268013	chr19_18066395_19066395
rs12602945	0.00268012	chr17_36313346_37313346
rs139947075	0.00268012	chr19_18066395_19066395
rs34058249	0.00268011	chr19_18066395_19066395
rs3761041	0.00268011	chr19_18066395_19066395
rs3787045	0.00268011	chr19_18066395_19066395
rs12973153	0.0026801	chr19_18066395_19066395
rs77746532	0.0026801	chr19_18066395_19066395
rs11669119	0.00268009	chr19_18066395_19066395
rs71439950	0.00268009	chr13_62458150_63458150
rs73923167	0.00268009	chr19_18066395_19066395
rs73923171	0.00268009	chr19_18066395_19066395
rs62135140	0.00268009	chr19_18066395_19066395
rs17879435	0.00268009	chr19_18066395_19066395
rs35062424	0.00268009	chr19_18066395_19066395
rs7582942	0.00268009	chr2_78311145_79311145
rs10424678	0.00268008	chr19_18066395_19066395
rs1035364	0.00268008	chr19_18066395_19066395
rs142759766	0.00268008	chr19_18066395_19066395
rs148013902	0.00268008	chr19_18066395_19066395
rs11672377	0.00268008	chr19_18066395_19066395
rs17885060	0.00268008	chr19_18066395_19066395
rs60825071	0.00268008	chr19_18066395_19066395
rs7074337	0.00268004	chr10_56189411_57189411
rs17449862	0.00267993	chr1_79588978_80588978
rs180686	0.00267993	chr10_116442724_117757105
rs73385655	0.00267993	chr12_102910468_103910468
rs150187278	0.00267986	chr17_36313346_37313346
rs426845	0.00267985	chr20_15276185_16276185
rs10874324	0.00267982	chr1_81936733_83766863
rs4889781	0.0026798	chr17_77281387_78281387
rs12046319	0.00267973	chr1_79588978_80588978
rs113942452	0.00267972	chr2_78311145_79311145
rs6706359	0.00267971	chr2_78311145_79311145
rs73183635	0.00267963	chr12_102910468_103910468
rs4812650	0.00267955	chr20_41215551_42215551
rs1584997	0.00267952	chr2_78311145_79311145
rs1846199	0.00267952	chr16_75739791_76739791
rs113877277	0.00267952	chr17_36313346_37313346
rs72819048	0.00267947	chr2_78311145_79311145
rs117546308	0.00267945	chr17_36313346_37313346
rs12947320	0.00267944	chr17_36313346_37313346
rs17469299	0.00267942	chr1_79588978_80588978
rs149571279	0.0026794	chr1_79588978_80588978
rs62075194	0.00267929	chr17_36313346_37313346
rs9309522	0.00267925	chr2_77224273_78248001
rs9893946	0.00267924	chr17_36313346_37313346
rs116024905	0.00267922	chr1_79588978_80588978
rs4131517	0.0026792	chr17_36313346_37313346
rs4764924	0.00267912	chr12_102910468_103910468
rs1911242	0.00267911	chr16_75739791_76739791
rs144251428	0.00267908	chr13_62458150_63458150
rs73322573	0.00267908	chr10_99298234_100298234
rs117967023	0.00267907	chr17_36313346_37313346
rs62076619	0.00267904	chr17_36313346_37313346
rs147195142	0.00267904	chr19_49622758_50622758
rs61766456	0.00267902	chr1_79588978_80588978
rs4795339	0.00267901	chr17_36313346_37313346
rs741018	0.00267899	chr17_36313346_37313346
rs4794801	0.00267896	chr17_36313346_37313346
rs72819055	0.00267895	chr2_78311145_79311145
rs9907864	0.00267895	chr17_36313346_37313346
rs4795279	0.00267894	chr17_36313346_37313346
rs75408602	0.00267889	chr17_36313346_37313346
rs4795341	0.00267888	chr17_36313346_37313346
rs3780955	0.00267887	chr10_113664076_114664076
rs117358932	0.00267882	chr17_36313346_37313346
rs62047277	0.00267882	chr16_61148348_62402723
rs147307750	0.00267875	chr19_49622758_50622758
rs8066819	0.0026787	chr17_36313346_37313346
rs9911449	0.00267869	chr17_36313346_37313346
rs2934878	0.00267863	chr1_79588978_80588978
rs226213	0.00267859	chr17_36313346_37313346
rs71384207	0.00267843	chr17_36313346_37313346
rs148119306	0.00267838	chr17_36313346_37313346
rs11079077	0.00267836	chr17_36313346_37313346
rs17453273	0.00267835	chr1_79588978_80588978
rs7218197	0.00267833	chr17_36313346_37313346
rs17015845	0.0026783	chr2_78311145_79311145
rs228463	0.00267829	chr1_79588978_80588978
rs76294587	0.00267821	chr17_36313346_37313346
rs6720955	0.00267816	chr2_78311145_79311145
rs79338654	0.00267808	chr10_113664076_114664076
rs118023102	0.00267807	chr16_75739791_76739791
rs11004701	0.00267804	chr10_56189411_57189411
rs12601467	0.00267802	chr17_36313346_37313346
rs180707	0.00267801	chr10_116442724_117757105
rs4794787	0.00267797	chr17_36313346_37313346
rs9910138	0.00267793	chr17_36313346_37313346
rs1336196	0.00267793	chr10_56189411_57189411
rs148088045	0.00267792	chr17_36313346_37313346
rs11111525	0.00267787	chr12_102910468_103910468
rs79492276	0.00267787	chr17_36313346_37313346
rs4795346	0.00267786	chr17_36313346_37313346
rs149376033	0.00267784	chr17_36313346_37313346
rs571825	0.00267783	chr17_36313346_37313346
rs1733803	0.00267781	chr17_36313346_37313346
rs77787988	0.00267776	chr16_61148348_62402723
rs9904922	0.00267763	chr17_36313346_37313346
rs11111530	0.00267761	chr12_102910468_103910468
rs10127677	0.00267759	chr1_197672833_198953363
rs67410413	0.00267758	chr10_56189411_57189411
rs67026791	0.00267758	chr14_42256397_43531953
rs116933978	0.00267756	chr14_42256397_43531953
rs8109592	0.00267755	chr19_31376692_32957504
rs11079058	0.00267752	chr17_36313346_37313346
rs79857760	0.00267741	chr1_79588978_80588978
rs1811251	0.0026774	chr17_36313346_37313346
rs10745960	0.00267738	chr12_102910468_103910468
rs116349207	0.00267732	chr2_78311145_79311145
rs6503730	0.00267732	chr17_36313346_37313346
rs76417861	0.0026773	chr17_36313346_37313346
rs6135641	0.00267715	chr20_15276185_16276185
rs11079010	0.00267714	chr17_36313346_37313346
rs12938414	0.00267714	chr17_36313346_37313346
rs2867791	0.00267712	chr19_31376692_32957504
rs115775070	0.00267709	chr17_36313346_37313346
rs16237	0.00267704	chr17_36313346_37313346
rs62074967	0.00267701	chr17_36313346_37313346
rs12602892	0.00267701	chr17_36313346_37313346
rs1233724	0.00267699	chr20_15276185_16276185
rs8081993	0.00267697	chr17_36313346_37313346
rs4794794	0.00267697	chr17_36313346_37313346
rs113183416	0.00267695	chr17_36313346_37313346
rs141401079	0.00267688	chr17_36313346_37313346
rs79869700	0.00267686	chr15_61488299_62488299
rs11653086	0.00267685	chr17_36313346_37313346
rs7084866	0.00267682	chr10_56189411_57189411
rs7516463	0.0026768	chr1_79588978_80588978
rs62076620	0.00267675	chr17_36313346_37313346
rs310952	0.00267673	chr13_62458150_63458150
rs74903897	0.00267673	chr2_118334671_119334671
rs36179135	0.00267672	chr17_36313346_37313346
rs73188370	0.00267669	chr13_62458150_63458150
rs184018	0.00267668	chr2_78311145_79311145
rs77616747	0.00267666	chr17_77281387_78281387
rs117477403	0.00267664	chr17_36313346_37313346
rs28643447	0.00267663	chr17_36313346_37313346
rs62076863	0.00267662	chr17_36313346_37313346
rs17422248	0.00267658	chr1_79588978_80588978
rs4795323	0.00267654	chr17_36313346_37313346
rs12469549	0.00267645	chr2_78311145_79311145
rs62009339	0.00267644	chr15_77510762_78510762
rs112245642	0.00267643	chr2_78311145_79311145
rs4917637	0.00267642	chr10_113664076_114664076
rs17015366	0.0026764	chr2_78311145_79311145
rs74387067	0.00267639	chr17_36313346_37313346
rs62052348	0.00267636	chr16_74168565_75168565
rs9921070	0.00267634	chr16_74168565_75168565
rs71436680	0.00267633	chr1_79588978_80588978
rs6713894	0.00267633	chr2_212217757_213217757
rs7980103	0.00267628	chr12_108118630_109118630
rs193079299	0.00267627	chr10_116442724_117757105
rs1328331	0.00267618	chr13_62458150_63458150
rs72684241	0.00267615	chr1_79588978_80588978
rs12599031	0.00267605	chr16_75739791_76739791
rs6131704	0.002676	chr20_15276185_16276185
rs76679417	0.00267596	chr17_36313346_37313346
rs75701193	0.00267594	chr1_90588884_91589379
rs4791700	0.00267591	chr17_36313346_37313346
rs62075978	0.00267586	chr17_36313346_37313346
rs13407633	0.00267584	chr2_77224273_78248001
rs6503646	0.00267583	chr17_36313346_37313346
rs146785867	0.00267582	chr2_78311145_79311145
rs59830777	0.0026758	chr17_77281387_78281387
rs146605626	0.00267569	chr10_113664076_114664076
rs2471632	0.00267568	chr17_36313346_37313346
rs4964240	0.00267564	chr12_108118630_109118630
rs9914748	0.00267564	chr17_36313346_37313346
rs35587859	0.00267562	chr19_49622758_50622758
rs3025187	0.00267558	chr17_36313346_37313346
rs3015089	0.00267557	chr1_79588978_80588978
rs757319	0.00267555	chr17_36313346_37313346
rs62076566	0.00267548	chr17_36313346_37313346
rs16968005	0.00267546	chr17_36313346_37313346
rs74637423	0.00267543	chr2_118334671_119334671
rs112143763	0.00267541	chr17_36313346_37313346
rs138451517	0.00267541	chr17_36313346_37313346
rs12032277	0.00267538	chr1_79588978_80588978
rs16508	0.00267537	chr17_36313346_37313346
rs113691333	0.00267532	chr17_36313346_37313346
rs12452377	0.00267531	chr17_36313346_37313346
rs138848453	0.0026753	chr17_36313346_37313346
rs17103846	0.00267524	chr1_79588978_80588978
rs62076605	0.00267522	chr17_36313346_37313346
rs117795121	0.00267521	chr12_102910468_103910468
rs139215089	0.00267521	chr12_102910468_103910468
rs142437902	0.00267521	chr12_102910468_103910468
rs144636488	0.00267521	chr12_102910468_103910468
rs75221260	0.00267521	chr12_102910468_103910468
rs78321918	0.00267521	chr12_102910468_103910468
rs56327655	0.00267516	chr10_56189411_57189411
rs12601378	0.00267516	chr17_36313346_37313346
rs34912921	0.00267514	chr16_61148348_62402723
rs62076603	0.00267512	chr17_36313346_37313346
rs35893636	0.00267511	chr17_36313346_37313346
rs11162779	0.00267507	chr1_79588978_80588978
rs116929531	0.00267506	chr17_36313346_37313346
rs7503835	0.00267504	chr17_36313346_37313346
rs1673852	0.00267496	chr17_36313346_37313346
rs12041237	0.00267492	chr1_79588978_80588978
rs10801831	0.00267488	chr1_90588884_91589379
rs10740607	0.00267486	chr10_56189411_57189411
rs116065074	0.00267482	chr19_31376692_32957504
rs62076610	0.00267478	chr17_36313346_37313346
rs3025160	0.00267478	chr17_36313346_37313346
rs12941168	0.00267478	chr17_36313346_37313346
rs7530050	0.00267475	chr1_79588978_80588978
rs11196106	0.00267474	chr10_113664076_114664076
rs74505804	0.00267471	chr12_108118630_109118630
rs62076616	0.00267471	chr17_36313346_37313346
rs75791175	0.00267468	chr16_61148348_62402723
rs2338581	0.00267467	chr17_36313346_37313346
rs4074597	0.00267465	chr17_36313346_37313346
rs4795338	0.00267459	chr17_36313346_37313346
rs139338585	0.00267458	chr17_36313346_37313346
rs74879422	0.00267454	chr17_36313346_37313346
rs56272412	0.00267451	chr17_36313346_37313346
rs7503298	0.0026745	chr17_36313346_37313346
rs73062443	0.00267442	chr2_212217757_213217757
rs72819016	0.00267442	chr2_78311145_79311145
rs8081922	0.00267441	chr17_36313346_37313346
rs4550493	0.0026744	chr17_36313346_37313346
rs148165994	0.00267437	chr14_42256397_43531953
rs74824031	0.00267433	chr17_36313346_37313346
rs140124546	0.00267432	chr16_61148348_62402723
rs4751569	0.00267431	chr10_116442724_117757105
rs111565436	0.00267429	chr17_36313346_37313346
rs4335799	0.00267421	chr17_36313346_37313346
rs62076604	0.00267415	chr17_36313346_37313346
rs77409443	0.00267408	chr16_74168565_75168565
rs11898476	0.00267407	chr2_212217757_213217757
rs1162204	0.00267407	chr16_61148348_62402723
rs9899846	0.00267399	chr17_36313346_37313346
rs3744078	0.00267398	chr17_36313346_37313346
rs78663648	0.00267395	chr2_118334671_119334671
rs62073427	0.00267389	chr17_36313346_37313346
rs4795309	0.00267388	chr17_36313346_37313346
rs77616360	0.00267388	chr17_36313346_37313346
rs12299423	0.00267388	chr12_102910468_103910468
rs2075051	0.00267385	chr17_36313346_37313346
rs4239220	0.00267384	chr17_36313346_37313346
rs16232	0.00267383	chr17_36313346_37313346
