## Supplementary Tables for "Testing Bidirectional Genetic Links Between ADHD and the Big Five Personality Traits" (part 3 of 3)

### Sheet: Table S12. Susie PIP EXT (continued)
Table S12. Extraversion (EXT) GWAS SUSiE posterior inclusion probabilities (PIP) scores.
rs11189364	0.00267382	chr10_99298234_100298234
rs34751270	0.00267382	chr10_116442724_117757105
rs116693298	0.00267378	chr2_118334671_119334671
rs8065762	0.00267377	chr17_36313346_37313346
rs73291227	0.00267375	chr17_36313346_37313346
rs34095500	0.00267375	chr17_36313346_37313346
rs8071330	0.00267372	chr17_36313346_37313346
rs62076606	0.00267371	chr17_36313346_37313346
rs11871184	0.00267366	chr17_36313346_37313346
rs9908180	0.00267353	chr17_36313346_37313346
rs72796699	0.00267348	chr16_74168565_75168565
rs117344086	0.00267329	chr17_36313346_37313346
rs2680329	0.00267328	chr10_56189411_57189411
rs1239182	0.00267326	chr17_36313346_37313346
rs4795280	0.00267321	chr17_36313346_37313346
rs76542632	0.00267321	chr19_49622758_50622758
rs76318987	0.0026732	chr17_36313346_37313346
rs8080159	0.0026732	chr17_36313346_37313346
rs228274	0.0026731	chr17_36313346_37313346
rs3000166	0.00267306	chr1_79588978_80588978
rs11655483	0.00267303	chr17_36313346_37313346
rs7536003	0.00267302	chr1_81936733_83766863
rs4795307	0.00267299	chr17_36313346_37313346
rs12939951	0.00267297	chr17_36313346_37313346
rs28892332	0.00267285	chr2_118334671_119334671
rs61935278	0.00267285	chr12_108118630_109118630
rs1595067	0.00267284	chr2_212217757_213217757
rs10198083	0.00267283	chr2_77224273_78248001
rs11650763	0.00267281	chr17_36313346_37313346
rs6735871	0.0026728	chr2_78311145_79311145
rs11653671	0.0026728	chr17_77281387_78281387
rs11113820	0.00267278	chr12_108118630_109118630
rs1046832	0.00267277	chr17_77281387_78281387
rs61768594	0.00267275	chr1_79588978_80588978
rs73946237	0.00267269	chr2_78311145_79311145
rs2080024	0.00267266	chr17_36313346_37313346
rs111226581	0.00267258	chr17_77281387_78281387
rs872572	0.00267251	chr17_78916656_79916656
rs77803220	0.00267251	chr17_36313346_37313346
rs146355533	0.00267249	chr17_36313346_37313346
rs12031699	0.00267246	chr1_79588978_80588978
rs78082968	0.00267245	chr14_42256397_43531953
rs73302943	0.00267238	chr17_36313346_37313346
rs1887693	0.00267238	chr13_62458150_63458150
rs16491	0.0026723	chr17_36313346_37313346
rs3015019	0.00267228	chr1_79588978_80588978
rs115946756	0.00267228	chr2_118334671_119334671
rs1663193	0.00267225	chr17_77281387_78281387
rs3000160	0.00267223	chr1_79588978_80588978
rs2359670	0.00267222	chr1_197672833_198953363
rs7501787	0.00267222	chr17_36313346_37313346
rs138353919	0.00267221	chr17_36313346_37313346
rs12820006	0.0026722	chr12_108118630_109118630
rs3942176	0.00267219	chr17_36313346_37313346
rs17015370	0.00267216	chr2_78311145_79311145
rs12051906	0.00267215	chr17_36313346_37313346
rs78838079	0.00267213	chr17_36313346_37313346
rs12600774	0.00267213	chr17_36313346_37313346
rs525767	0.00267212	chr17_36313346_37313346
rs17181825	0.00267212	chr14_42256397_43531953
rs80177706	0.00267209	chr1_79588978_80588978
rs2471630	0.00267209	chr17_36313346_37313346
rs8007668	0.00267208	chr14_42256397_43531953
rs2960657	0.00267205	chr10_116442724_117757105
rs9890723	0.00267203	chr17_77281387_78281387
rs17344880	0.002672	chr2_212217757_213217757
rs62008430	0.00267195	chr15_77510762_78510762
rs117177630	0.00267194	chr17_36313346_37313346
rs59964389	0.00267193	chr17_36313346_37313346
rs7609403	0.00267193	chr2_78311145_79311145
rs7609399	0.00267192	chr2_78311145_79311145
rs144840941	0.00267182	chr19_49622758_50622758
rs1353290	0.00267181	chr1_79588978_80588978
rs557256	0.00267179	chr17_36313346_37313346
rs148910959	0.00267177	chr17_36313346_37313346
rs1437983	0.00267176	chr2_78311145_79311145
rs1129201	0.00267173	chr17_36313346_37313346
rs74963894	0.00267172	chr17_36313346_37313346
rs62077547	0.00267171	chr17_36313346_37313346
rs17102873	0.00267171	chr1_79588978_80588978
rs34461608	0.0026717	chr17_36313346_37313346
rs8048536	0.0026717	chr16_61148348_62402723
rs12600497	0.00267168	chr17_36313346_37313346
rs7503931	0.00267167	chr17_36313346_37313346
rs62074966	0.00267166	chr17_36313346_37313346
rs2080025	0.00267163	chr17_36313346_37313346
rs117140258	0.00267162	chr17_77281387_78281387
rs7221482	0.00267161	chr17_36313346_37313346
rs141034493	0.00267161	chr16_61148348_62402723
rs1391412	0.00267161	chr16_75739791_76739791
rs506440	0.0026716	chr10_99298234_100298234
rs34522859	0.00267156	chr17_36313346_37313346
rs572602489	0.00267154	chr17_36313346_37313346
rs140089573	0.00267153	chr17_78916656_79916656
rs117620922	0.00267152	chr17_36313346_37313346
rs113461681	0.0026715	chr17_36313346_37313346
rs62075230	0.00267148	chr17_36313346_37313346
rs12614670	0.00267147	chr2_78311145_79311145
rs3015017	0.00267144	chr1_79588978_80588978
rs649997	0.00267144	chr17_36313346_37313346
rs1722399	0.00267138	chr12_102910468_103910468
rs7359562	0.00267136	chr17_36313346_37313346
rs17566577	0.00267136	chr2_78311145_79311145
rs12602312	0.00267134	chr17_36313346_37313346
rs118011036	0.0026713	chr16_74168565_75168565
rs11079074	0.00267129	chr17_36313346_37313346
rs9972965	0.00267126	chr17_36313346_37313346
rs62076659	0.00267123	chr17_36313346_37313346
rs184601667	0.00267122	chr13_62458150_63458150
rs8074218	0.00267121	chr17_36313346_37313346
rs2471627	0.00267119	chr17_36313346_37313346
rs75143957	0.00267116	chr17_36313346_37313346
rs140989413	0.00267116	chr17_36313346_37313346
rs62074889	0.00267116	chr17_36313346_37313346
rs226230	0.00267113	chr17_36313346_37313346
rs150637127	0.00267112	chr17_36313346_37313346
rs1698528	0.00267109	chr14_42256397_43531953
rs146753055	0.00267109	chr19_49622758_50622758
rs7213323	0.00267106	chr17_36313346_37313346
rs72819036	0.00267104	chr2_78311145_79311145
rs17705646	0.00267102	chr17_36313346_37313346
rs10778623	0.00267097	chr12_108118630_109118630
rs3848398	0.00267094	chr17_36313346_37313346
rs4794784	0.00267094	chr17_36313346_37313346
rs12946162	0.00267091	chr17_36313346_37313346
rs2008394	0.0026709	chr17_77281387_78281387
rs55823563	0.0026709	chr17_36313346_37313346
rs72823325	0.00267089	chr17_36313346_37313346
rs16965356	0.00267089	chr17_36313346_37313346
rs75117355	0.00267087	chr17_36313346_37313346
rs6585300	0.00267087	chr10_116442724_117757105
rs12228711	0.00267081	chr12_102910468_103910468
rs62075217	0.00267075	chr17_36313346_37313346
rs60511309	0.00267075	chr10_99298234_100298234
rs61770627	0.00267072	chr1_90588884_91589379
rs12907856	0.00267072	chr15_61488299_62488299
rs10736123	0.00267071	chr10_99298234_100298234
rs41524844	0.00267064	chr17_36313346_37313346
rs8069474	0.00267062	chr17_36313346_37313346
rs151116767	0.00267061	chr17_36313346_37313346
rs144767117	0.0026706	chr2_78311145_79311145
rs2966001	0.00267059	chr16_61148348_62402723
rs60017225	0.00267058	chr17_36313346_37313346
rs4483896	0.00267055	chr17_36313346_37313346
rs78102323	0.00267052	chr10_56189411_57189411
rs11869501	0.00267052	chr17_36313346_37313346
rs4451646	0.00267046	chr10_113664076_114664076
rs35963663	0.00267045	chr17_36313346_37313346
rs145906389	0.00267044	chr17_36313346_37313346
rs112084480	0.00267041	chr10_56189411_57189411
rs9916617	0.0026704	chr17_36313346_37313346
rs73192357	0.00267035	chr13_62458150_63458150
rs78060085	0.00267034	chr10_56189411_57189411
rs2589446	0.00267026	chr10_56189411_57189411
rs3015090	0.00267024	chr1_79588978_80588978
rs7996573	0.0026702	chr13_62458150_63458150
rs228476	0.00267019	chr1_79588978_80588978
rs12445504	0.00267015	chr16_61148348_62402723
rs76195330	0.00267012	chr17_36313346_37313346
rs12473145	0.00267005	chr2_78311145_79311145
rs117893078	0.00267005	chr13_62458150_63458150
rs7502297	0.00267004	chr17_36313346_37313346
rs7211886	0.00267004	chr17_36313346_37313346
rs77344887	0.00267001	chr12_18681234_19681234
rs62074907	0.00267	chr17_36313346_37313346
rs4884417	0.00266997	chr13_62458150_63458150
rs17040438	0.00266996	chr12_108118630_109118630
rs12249537	0.0026699	chr10_99298234_100298234
rs67235419	0.00266987	chr10_56189411_57189411
rs16504	0.00266986	chr17_36313346_37313346
rs6503738	0.00266985	chr17_36313346_37313346
rs187573959	0.00266984	chr17_36313346_37313346
rs12946701	0.00266983	chr17_36313346_37313346
rs1499491	0.00266982	chr13_62458150_63458150
rs141204924	0.00266979	chr16_75739791_76739791
rs185633247	0.00266977	chr1_79588978_80588978
rs77812225	0.00266976	chr17_36313346_37313346
rs16846184	0.00266964	chr2_212217757_213217757
rs13429702	0.00266963	chr2_78311145_79311145
rs145614235	0.00266956	chr16_61148348_62402723
rs9908757	0.00266956	chr17_36313346_37313346
rs55872483	0.00266952	chr17_78916656_79916656
rs140212535	0.00266949	chr17_36313346_37313346
rs4764929	0.00266948	chr12_102910468_103910468
rs34515646	0.00266934	chr16_74168565_75168565
rs72732002	0.00266933	chr1_197672833_198953363
rs9972945	0.00266933	chr17_36313346_37313346
rs226220	0.00266932	chr17_36313346_37313346
rs117878443	0.00266928	chr13_62458150_63458150
rs117125065	0.00266926	chr19_49622758_50622758
rs62073432	0.00266922	chr17_36313346_37313346
rs283821	0.00266921	chr2_78311145_79311145
rs4930337	0.00266915	chr11_65617111_67060023
rs10922911	0.00266914	chr1_90588884_91589379
rs76960744	0.00266914	chr19_49622758_50622758
rs62076611	0.00266909	chr17_36313346_37313346
rs12941916	0.00266906	chr17_36313346_37313346
rs1989956	0.00266906	chr17_36313346_37313346
rs6713968	0.00266903	chr2_78311145_79311145
rs9319497	0.00266899	chr16_75739791_76739791
rs11196963	0.00266898	chr10_116442724_117757105
rs35040791	0.00266896	chr17_36313346_37313346
rs144600892	0.00266896	chr2_78311145_79311145
rs62073431	0.00266891	chr17_36313346_37313346
rs10871503	0.00266888	chr17_77281387_78281387
rs12450017	0.00266886	chr17_36313346_37313346
rs77944791	0.00266884	chr12_102910468_103910468
rs523145	0.00266883	chr17_36313346_37313346
rs74428832	0.00266882	chr2_118334671_119334671
rs34745159	0.00266882	chr17_36313346_37313346
rs4794779	0.00266882	chr17_36313346_37313346
rs2338375	0.0026688	chr17_36313346_37313346
rs12945337	0.00266876	chr17_36313346_37313346
rs614358	0.00266874	chr17_36313346_37313346
rs4794799	0.00266872	chr17_36313346_37313346
rs114386410	0.0026687	chr2_118334671_119334671
rs11593532	0.00266861	chr10_113664076_114664076
rs374440209	0.00266861	chr2_78311145_79311145
rs72642239	0.00266849	chr10_72838253_73838253
rs140994512	0.00266849	chr17_77281387_78281387
rs2075059	0.00266848	chr17_36313346_37313346
rs73302948	0.00266847	chr17_36313346_37313346
rs1936457	0.00266845	chr10_56189411_57189411
rs71492611	0.00266845	chr10_56189411_57189411
rs62076570	0.00266844	chr17_36313346_37313346
rs34857170	0.00266841	chr12_102910468_103910468
rs16489	0.00266839	chr17_36313346_37313346
rs114822849	0.00266838	chr16_74168565_75168565
rs4813204	0.00266837	chr20_15276185_16276185
rs4328475	0.00266822	chr17_36313346_37313346
rs3015008	0.00266822	chr1_79588978_80588978
rs77536527	0.00266822	chr17_36313346_37313346
rs147086541	0.00266821	chr16_61148348_62402723
rs117869562	0.00266816	chr19_49622758_50622758
rs58103877	0.0026681	chr17_36313346_37313346
rs62073420	0.00266805	chr17_36313346_37313346
rs655565	0.00266802	chr17_36313346_37313346
rs72834022	0.002668	chr17_36313346_37313346
rs375602866	0.00266798	chr20_41215551_42215551
rs71369719	0.00266798	chr17_36313346_37313346
rs533075	0.00266795	chr17_36313346_37313346
rs12995934	0.00266793	chr2_78311145_79311145
rs12150164	0.00266792	chr17_36313346_37313346
rs118038317	0.00266791	chr15_61488299_62488299
rs28477174	0.00266791	chr15_61488299_62488299
rs563525	0.00266787	chr17_36313346_37313346
rs117221274	0.00266787	chr10_116442724_117757105
rs142214883	0.00266784	chr17_36313346_37313346
rs371387188	0.00266784	chr13_62458150_63458150
rs4764720	0.00266782	chr12_102910468_103910468
rs150796751	0.00266779	chr17_36313346_37313346
rs73302663	0.00266773	chr17_36313346_37313346
rs3000101	0.00266768	chr1_79588978_80588978
rs1877679	0.00266768	chr17_77281387_78281387
rs55687042	0.00266766	chr17_36313346_37313346
rs35335406	0.00266766	chr17_77281387_78281387
rs11868264	0.00266764	chr17_77281387_78281387
rs72939499	0.00266754	chr1_79588978_80588978
rs1696772	0.00266751	chr17_77281387_78281387
rs8081470	0.00266749	chr17_36313346_37313346
rs144106149	0.00266747	chr17_36313346_37313346
rs2891554	0.00266747	chr10_56189411_57189411
rs72923627	0.0026674	chr2_78311145_79311145
rs57495226	0.00266739	chr17_36313346_37313346
rs2075063	0.00266738	chr17_36313346_37313346
rs1895955	0.00266737	chr12_108118630_109118630
rs149252987	0.00266734	chr17_36313346_37313346
rs114920504	0.00266732	chr1_197672833_198953363
rs138618534	0.0026673	chr17_36313346_37313346
rs3843731	0.00266726	chr17_36313346_37313346
rs3025166	0.00266721	chr17_36313346_37313346
rs62076601	0.00266719	chr17_36313346_37313346
rs2241009	0.00266717	chr17_36313346_37313346
rs116841488	0.00266715	chr19_49622758_50622758
rs9646422	0.00266715	chr17_36313346_37313346
rs9896257	0.00266709	chr17_36313346_37313346
rs138275855	0.00266708	chr17_36313346_37313346
rs57131464	0.00266705	chr17_36313346_37313346
rs56241521	0.00266699	chr17_36313346_37313346
rs2429990	0.00266699	chr17_36313346_37313346
rs73939929	0.00266696	chr2_78311145_79311145
rs2804214	0.00266696	chr10_116442724_117757105
rs56259056	0.00266696	chr17_36313346_37313346
rs570887	0.00266692	chr11_65617111_67060023
rs191664577	0.00266691	chr17_36313346_37313346
rs59934140	0.00266682	chr17_36313346_37313346
rs60679182	0.00266677	chr17_36313346_37313346
rs41321647	0.00266677	chr17_36313346_37313346
rs34044612	0.00266677	chr17_36313346_37313346
rs62076654	0.00266672	chr17_36313346_37313346
rs72821543	0.00266669	chr17_36313346_37313346
rs17015808	0.00266669	chr2_78311145_79311145
rs35542224	0.00266666	chr17_36313346_37313346
rs558317	0.00266665	chr17_36313346_37313346
rs2769401	0.00266656	chr10_116442724_117757105
rs147071158	0.00266655	chr1_81936733_83766863
rs7217894	0.00266655	chr17_36313346_37313346
rs1139109	0.00266654	chr17_36313346_37313346
rs9903834	0.00266644	chr17_36313346_37313346
rs112050990	0.00266639	chr17_36313346_37313346
rs1994938	0.00266639	chr1_79588978_80588978
rs11650037	0.00266639	chr17_36313346_37313346
rs56359826	0.00266638	chr17_36313346_37313346
rs149073675	0.00266637	chr17_36313346_37313346
rs2338373	0.00266635	chr17_36313346_37313346
rs6503745	0.00266634	chr17_36313346_37313346
rs117146850	0.00266631	chr19_49622758_50622758
rs8071523	0.00266628	chr17_36313346_37313346
rs8077815	0.00266628	chr17_36313346_37313346
rs73428761	0.00266625	chr17_77281387_78281387
rs553914	0.00266621	chr17_36313346_37313346
rs146679419	0.0026662	chr10_113664076_114664076
rs190990377	0.00266619	chr11_65617111_67060023
rs139207277	0.00266618	chr2_78311145_79311145
rs3892952	0.00266616	chr17_36313346_37313346
rs58453897	0.00266616	chr17_36313346_37313346
rs66482946	0.00266615	chr17_36313346_37313346
rs16517	0.00266614	chr17_36313346_37313346
rs10514397	0.00266613	chr16_75739791_76739791
rs141374540	0.00266611	chr17_36313346_37313346
rs117805598	0.00266609	chr17_36313346_37313346
rs620751	0.00266608	chr17_36313346_37313346
rs8118253	0.00266607	chr20_15276185_16276185
rs34862428	0.00266606	chr17_36313346_37313346
rs35349010	0.00266603	chr17_36313346_37313346
rs4795333	0.00266602	chr17_36313346_37313346
rs143133682	0.002666	chr17_36313346_37313346
rs111369423	0.00266596	chr17_36313346_37313346
rs62075193	0.00266595	chr17_36313346_37313346
rs9915357	0.00266595	chr17_36313346_37313346
rs57360262	0.00266594	chr1_79588978_80588978
rs7406475	0.00266594	chr17_36313346_37313346
rs10922929	0.00266594	chr1_90588884_91589379
rs4792803	0.00266591	chr17_36313346_37313346
rs73984499	0.00266589	chr17_36313346_37313346
rs62076655	0.00266589	chr17_36313346_37313346
rs62075675	0.00266588	chr17_36313346_37313346
rs72821570	0.00266587	chr17_36313346_37313346
rs16512	0.00266586	chr17_36313346_37313346
rs12066436	0.00266584	chr1_79588978_80588978
rs7209249	0.00266584	chr17_36313346_37313346
rs35066473	0.00266583	chr17_36313346_37313346
rs9570721	0.00266583	chr13_62458150_63458150
rs112626520	0.00266582	chr1_79588978_80588978
rs4795334	0.00266578	chr17_36313346_37313346
rs75780477	0.00266576	chr10_113664076_114664076
rs74319413	0.00266575	chr2_78311145_79311145
rs4480841	0.00266575	chr17_36313346_37313346
rs12603914	0.00266574	chr17_36313346_37313346
rs9646421	0.00266572	chr17_36313346_37313346
rs35675502	0.00266572	chr1_197672833_198953363
rs117481169	0.0026657	chr17_36313346_37313346
rs9630731	0.00266568	chr17_36313346_37313346
rs34560333	0.00266564	chr17_36313346_37313346
rs58165931	0.00266559	chr17_36313346_37313346
rs11654507	0.00266556	chr17_36313346_37313346
rs9630732	0.00266556	chr17_36313346_37313346
rs12303716	0.00266555	chr12_18681234_19681234
rs11079076	0.00266555	chr17_36313346_37313346
rs35180566	0.00266554	chr2_212217757_213217757
rs1879252	0.00266551	chr12_102910468_103910468
rs9889251	0.00266551	chr17_36313346_37313346
rs4935120	0.0026655	chr10_56189411_57189411
rs4794776	0.00266547	chr17_36313346_37313346
rs79707954	0.00266547	chr17_36313346_37313346
rs11620128	0.00266546	chr13_62458150_63458150
rs116408023	0.00266545	chr17_36313346_37313346
rs2615870	0.00266544	chr10_116442724_117757105
rs4795348	0.00266544	chr17_36313346_37313346
rs16968529	0.00266543	chr17_36313346_37313346
rs8069357	0.00266543	chr17_36313346_37313346
rs34540056	0.00266541	chr17_36313346_37313346
rs62075976	0.00266541	chr17_36313346_37313346
rs12601626	0.0026654	chr17_36313346_37313346
rs2338374	0.0026654	chr17_36313346_37313346
rs4795326	0.00266537	chr17_36313346_37313346
rs12450401	0.00266537	chr17_36313346_37313346
rs1239176	0.00266537	chr17_36313346_37313346
rs525989	0.00266535	chr17_36313346_37313346
rs8077483	0.00266535	chr17_36313346_37313346
rs8182236	0.00266533	chr17_36313346_37313346
rs523120	0.00266533	chr17_36313346_37313346
rs16965349	0.00266532	chr17_36313346_37313346
rs4293432	0.00266531	chr17_36313346_37313346
rs66707022	0.00266529	chr17_36313346_37313346
rs2502365	0.00266528	chr17_36313346_37313346
rs226231	0.00266525	chr17_36313346_37313346
rs78107101	0.00266525	chr17_36313346_37313346
rs61743567	0.00266524	chr17_36313346_37313346
rs56236118	0.00266523	chr17_36313346_37313346
rs7406603	0.00266523	chr17_36313346_37313346
rs10459919	0.00266523	chr17_36313346_37313346
rs4483895	0.00266521	chr17_36313346_37313346
rs16230	0.00266521	chr17_36313346_37313346
rs9904756	0.00266521	chr17_36313346_37313346
rs62073373	0.00266521	chr17_36313346_37313346
rs79740317	0.0026652	chr17_36313346_37313346
rs35991521	0.0026652	chr2_78311145_79311145
rs62077960	0.00266518	chr17_36313346_37313346
rs374558517	0.00266517	chr17_36313346_37313346
rs16236	0.00266517	chr17_36313346_37313346
rs148194423	0.00266517	chr17_36313346_37313346
rs111581233	0.00266516	chr19_49622758_50622758
rs1922165	0.00266516	chr10_56189411_57189411
rs9912841	0.00266515	chr17_36313346_37313346
rs55861865	0.00266514	chr17_36313346_37313346
rs62076002	0.00266514	chr17_36313346_37313346
rs56006691	0.00266514	chr17_36313346_37313346
rs144350554	0.00266514	chr17_36313346_37313346
rs12165044	0.00266513	chr17_36313346_37313346
rs112316615	0.00266513	chr17_36313346_37313346
rs12949369	0.00266513	chr17_36313346_37313346
rs118146262	0.00266513	chr17_36313346_37313346
rs78298892	0.00266512	chr17_36313346_37313346
rs12452903	0.00266512	chr17_36313346_37313346
rs7405645	0.00266512	chr17_36313346_37313346
rs12600445	0.00266512	chr17_36313346_37313346
rs72796693	0.00266511	chr16_74168565_75168565
rs9902166	0.00266511	chr17_36313346_37313346
rs9630730	0.00266511	chr17_36313346_37313346
rs79153879	0.00266511	chr17_36313346_37313346
rs3736947	0.00266511	chr10_113664076_114664076
rs34640203	0.00266511	chr17_36313346_37313346
rs62073434	0.0026651	chr17_36313346_37313346
rs12939446	0.0026651	chr17_36313346_37313346
rs2471628	0.0026651	chr17_36313346_37313346
rs148393713	0.0026651	chr17_36313346_37313346
rs117513739	0.0026651	chr17_36313346_37313346
rs531728	0.0026651	chr17_36313346_37313346
rs512003	0.0026651	chr17_36313346_37313346
rs62076612	0.00266509	chr17_36313346_37313346
rs12940041	0.00266509	chr17_36313346_37313346
rs35164774	0.00266509	chr17_36313346_37313346
rs16510	0.00266509	chr17_36313346_37313346
rs142214847	0.00266509	chr17_36313346_37313346
rs12947087	0.00266508	chr17_36313346_37313346
rs34141667	0.00266508	chr17_36313346_37313346
rs11004691	0.00266497	chr10_56189411_57189411
rs62195517	0.00266481	chr20_15276185_16276185
rs1494857	0.00266472	chr1_79588978_80588978
rs7906554	0.00266469	chr10_56189411_57189411
rs67075323	0.00266467	chr10_56189411_57189411
rs114548539	0.00266465	chr1_197672833_198953363
rs72812627	0.00266446	chr2_78311145_79311145
rs1763302	0.00266441	chr14_42256397_43531953
rs6030453	0.00266439	chr20_41215551_42215551
rs4805727	0.00266438	chr19_31376692_32957504
rs3015088	0.00266435	chr1_79588978_80588978
rs1426365	0.00266432	chr12_108118630_109118630
rs12919712	0.0026643	chr16_75739791_76739791
rs72819030	0.00266426	chr2_78311145_79311145
rs189355059	0.00266424	chr19_49622758_50622758
rs3786668	0.00266424	chr19_49622758_50622758
rs77319086	0.00266415	chr17_77281387_78281387
rs2804195	0.00266412	chr10_116442724_117757105
rs76297736	0.0026641	chr16_74168565_75168565
rs2414757	0.00266405	chr15_61488299_62488299
rs148439508	0.00266399	chr1_79588978_80588978
rs77362866	0.00266399	chr10_113664076_114664076
rs1389943	0.00266398	chr1_79588978_80588978
rs59233667	0.0026639	chr2_78311145_79311145
rs62009334	0.00266378	chr15_77510762_78510762
rs12944089	0.00266372	chr17_77281387_78281387
rs11579428	0.00266367	chr1_79588978_80588978
rs143632519	0.00266364	chr2_77224273_78248001
rs1108437	0.00266358	chr12_108118630_109118630
rs4889969	0.00266353	chr17_77281387_78281387
rs11674708	0.0026635	chr2_78311145_79311145
rs78682688	0.00266348	chr15_77510762_78510762
rs11162773	0.00266337	chr1_79588978_80588978
rs61941087	0.00266337	chr12_102910468_103910468
rs7541121	0.00266333	chr1_79588978_80588978
rs17647971	0.00266333	chr20_15276185_16276185
rs7608086	0.0026633	chr2_78311145_79311145
rs8024377	0.00266326	chr15_77510762_78510762
rs56094665	0.00266324	chr16_74168565_75168565
rs77245873	0.00266321	chr12_102910468_103910468
rs111640435	0.00266313	chr19_49622758_50622758
rs11853074	0.00266304	chr15_61488299_62488299
rs17015524	0.00266288	chr2_78311145_79311145
rs59189165	0.00266287	chr2_78311145_79311145
rs11684269	0.00266279	chr2_118334671_119334671
rs2667767	0.00266278	chr15_77510762_78510762
rs148530305	0.00266278	chr19_49622758_50622758
rs67605716	0.00266269	chr14_42256397_43531953
rs16846917	0.00266263	chr2_212217757_213217757
rs8071210	0.00266258	chr17_78916656_79916656
rs283819	0.00266248	chr2_78311145_79311145
rs55758904	0.00266246	chr17_77281387_78281387
rs111164279	0.00266244	chr17_77281387_78281387
rs72819066	0.00266236	chr2_78311145_79311145
rs1233787	0.00266234	chr1_197672833_198953363
rs10885388	0.00266232	chr10_113664076_114664076
rs3015081	0.00266229	chr1_79588978_80588978
rs112039699	0.0026622	chr16_74168565_75168565
rs4964664	0.00266216	chr12_108118630_109118630
rs191472108	0.00266214	chr10_99298234_100298234
rs77205723	0.00266204	chr1_79588978_80588978
rs1402711	0.00266185	chr2_212217757_213217757
rs9922846	0.00266185	chr16_75739791_76739791
rs72819026	0.00266184	chr2_78311145_79311145
rs62007289	0.0026618	chr15_61488299_62488299
rs9660817	0.00266178	chr1_197672833_198953363
rs12130064	0.00266159	chr1_79588978_80588978
rs56231628	0.00266159	chr17_77281387_78281387
rs982668	0.00266158	chr2_78311145_79311145
rs113211688	0.00266151	chr2_78311145_79311145
rs1621435	0.00266151	chr14_42256397_43531953
rs7197418	0.00266134	chr16_61148348_62402723
rs17583955	0.00266131	chr2_78311145_79311145
rs34616548	0.00266129	chr16_75739791_76739791
rs6565629	0.00266128	chr17_77281387_78281387
rs1494842	0.00266128	chr1_79588978_80588978
rs59192944	0.00266125	chr19_49622758_50622758
rs61539491	0.00266116	chr2_78311145_79311145
rs17617031	0.00266116	chr16_75739791_76739791
rs1763301	0.00266109	chr14_42256397_43531953
rs11004681	0.00266108	chr10_56189411_57189411
rs9936594	0.00266106	chr16_75739791_76739791
rs8044479	0.00266096	chr16_75739791_76739791
rs4418579	0.00266094	chr1_90588884_91589379
rs72733945	0.00266078	chr1_197672833_198953363
rs76992301	0.00266068	chr1_81936733_83766863
rs76946228	0.00266067	chr10_56189411_57189411
rs8179107	0.00266061	chr12_108118630_109118630
rs904263	0.0026606	chr16_75739791_76739791
rs144052556	0.00266059	chr10_113664076_114664076
rs952471	0.00266059	chr15_77510762_78510762
rs12603858	0.00266043	chr17_77281387_78281387
rs75761459	0.00266038	chr20_41215551_42215551
rs61252971	0.00266033	chr16_75739791_76739791
rs61768589	0.00266032	chr1_79588978_80588978
rs1043509	0.00266024	chr16_74168565_75168565
rs10187263	0.0026602	chr2_118334671_119334671
rs11004841	0.00266013	chr10_56189411_57189411
rs56331954	0.00266006	chr2_78311145_79311145
rs12451808	0.00266004	chr17_77281387_78281387
rs138020526	0.00265995	chr10_113664076_114664076
rs9646972	0.00265992	chr2_78311145_79311145
rs77681127	0.00265992	chr16_74168565_75168565
rs17103302	0.0026599	chr1_79588978_80588978
rs77075901	0.00265989	chr16_74168565_75168565
rs11522955	0.00265982	chr16_75739791_76739791
rs1177823	0.0026598	chr19_49622758_50622758
rs979416	0.00265978	chr10_116442724_117757105
rs79950664	0.00265978	chr16_61148348_62402723
rs6539051	0.00265976	chr12_102910468_103910468
rs13026733	0.00265975	chr2_78311145_79311145
rs80137674	0.0026597	chr2_78311145_79311145
rs75138896	0.00265966	chr16_74168565_75168565
rs117346123	0.00265962	chr10_116442724_117757105
rs11113972	0.00265954	chr12_108118630_109118630
rs11113971	0.00265946	chr12_108118630_109118630
rs62049726	0.00265945	chr16_75739791_76739791
rs62128071	0.00265929	chr19_49622758_50622758
rs367671475	0.00265928	chr19_49622758_50622758
rs7247653	0.00265925	chr19_49622758_50622758
rs115510255	0.00265922	chr2_78311145_79311145
rs11635700	0.00265916	chr15_77510762_78510762
rs77104979	0.00265914	chr2_118334671_119334671
rs73337559	0.00265907	chr14_42256397_43531953
rs28445399	0.00265901	chr16_61148348_62402723
rs62051927	0.00265897	chr16_74168565_75168565
rs72798605	0.00265896	chr16_74168565_75168565
rs12035431	0.00265895	chr1_79588978_80588978
rs59740905	0.0026589	chr19_49622758_50622758
rs116513761	0.00265888	chr1_90588884_91589379
rs143005749	0.00265881	chr19_49622758_50622758
rs112599480	0.00265871	chr17_77281387_78281387
rs71424845	0.00265871	chr2_78311145_79311145
rs17616032	0.00265866	chr20_15276185_16276185
rs2220114	0.00265864	chr14_42256397_43531953
rs4336951	0.00265859	chr10_116442724_117757105
rs78981456	0.00265854	chr20_41215551_42215551
rs113557479	0.00265845	chr2_212217757_213217757
rs10885371	0.0026583	chr10_113664076_114664076
rs150129167	0.00265823	chr16_61148348_62402723
rs2028784	0.00265818	chr10_113664076_114664076
rs4889837	0.00265815	chr17_77281387_78281387
rs111462812	0.00265814	chr16_74168565_75168565
rs11195773	0.0026581	chr10_113664076_114664076
rs59207517	0.00265807	chr19_49622758_50622758
rs833742	0.002658	chr12_102910468_103910468
rs139769008	0.00265796	chr19_49622758_50622758
rs2359665	0.00265795	chr1_197672833_198953363
rs60594116	0.00265793	chr14_42256397_43531953
rs151299197	0.00265787	chr15_61488299_62488299
rs114410842	0.00265775	chr2_118334671_119334671
rs11111323	0.00265773	chr12_102910468_103910468
rs12044380	0.00265769	chr1_79588978_80588978
rs9598407	0.00265769	chr13_62458150_63458150
rs146326000	0.00265764	chr13_62458150_63458150
rs115083742	0.00265763	chr1_79588978_80588978
rs76460629	0.00265763	chr12_18681234_19681234
rs61435378	0.00265757	chr1_90588884_91589379
rs12134841	0.00265745	chr1_90588884_91589379
rs76875702	0.00265742	chr10_116442724_117757105
rs77735176	0.00265726	chr2_118334671_119334671
rs2003083	0.00265724	chr10_113664076_114664076
rs1718301	0.00265722	chr12_102910468_103910468
rs114400171	0.0026572	chr1_90588884_91589379
rs16964269	0.00265717	chr16_61148348_62402723
rs2420124	0.00265714	chr10_116442724_117757105
rs79370224	0.00265712	chr2_78311145_79311145
rs894309	0.00265711	chr17_77281387_78281387
rs12367818	0.00265709	chr12_108118630_109118630
rs9912789	0.00265709	chr17_78916656_79916656
rs55797040	0.00265707	chr16_61148348_62402723
rs1665592	0.00265705	chr10_56189411_57189411
rs12145339	0.00265701	chr1_79588978_80588978
rs144473340	0.00265697	chr12_102910468_103910468
rs114125326	0.00265672	chr2_78311145_79311145
rs78165965	0.0026566	chr20_15276185_16276185
rs80188211	0.0026566	chr2_78311145_79311145
rs113006368	0.00265653	chr2_78311145_79311145
rs4644826	0.00265651	chr15_77510762_78510762
rs7201585	0.0026565	chr16_61148348_62402723
rs4147054	0.00265647	chr13_62458150_63458150
rs8075371	0.00265635	chr17_77281387_78281387
rs10509961	0.00265634	chr10_113664076_114664076
rs113679436	0.00265632	chr17_77281387_78281387
rs117453562	0.00265625	chr13_62458150_63458150
rs111866568	0.00265605	chr2_78311145_79311145
rs74621831	0.00265604	chr16_74168565_75168565
rs144954214	0.00265602	chr16_75739791_76739791
rs188677893	0.0026559	chr19_49622758_50622758
rs1566301	0.00265588	chr12_102910468_103910468
rs9598443	0.00265587	chr13_62458150_63458150
rs73219752	0.00265583	chr13_62458150_63458150
rs16997056	0.00265578	chr20_15276185_16276185
rs10426028	0.00265574	chr19_31376692_32957504
rs80314778	0.00265572	chr10_56189411_57189411
rs61873742	0.0026556	chr10_99298234_100298234
rs2479118	0.00265553	chr10_113664076_114664076
rs10874051	0.00265551	chr1_79588978_80588978
rs10763172	0.0026555	chr10_56189411_57189411
rs111911076	0.00265542	chr16_74168565_75168565
rs1670809	0.00265536	chr10_56189411_57189411
rs7313722	0.0026553	chr12_102910468_103910468
rs78656694	0.00265526	chr10_99298234_100298234
rs8045908	0.00265521	chr16_74168565_75168565
rs75489369	0.0026552	chr12_108118630_109118630
rs6760178	0.00265519	chr2_78311145_79311145
rs2804198	0.00265518	chr10_116442724_117757105
rs1960044	0.00265509	chr2_78311145_79311145
rs138812577	0.00265509	chr16_74168565_75168565
rs11004509	0.00265503	chr10_56189411_57189411
rs10493841	0.002655	chr1_90588884_91589379
rs117820214	0.00265499	chr16_61148348_62402723
rs2415786	0.00265495	chr14_42256397_43531953
rs11667524	0.0026548	chr19_49622758_50622758
rs199676719	0.0026546	chr20_41215551_42215551
rs10445902	0.0026546	chr2_78311145_79311145
rs2240244	0.00265456	chr16_74168565_75168565
rs186797038	0.00265447	chr1_81936733_83766863
rs9429345	0.00265428	chr1_81936733_83766863
rs10169457	0.00265425	chr2_78311145_79311145
rs2091124	0.00265408	chr1_79588978_80588978
rs2147882	0.00265403	chr10_99298234_100298234
rs3015073	0.00265376	chr1_79588978_80588978
rs2304834	0.00265375	chr17_77281387_78281387
rs3015085	0.00265365	chr1_79588978_80588978
rs12982246	0.00265363	chr19_49622758_50622758
rs6547187	0.00265362	chr2_78311145_79311145
rs1524169	0.00265362	chr1_79588978_80588978
rs1684713	0.00265357	chr14_42256397_43531953
rs12134804	0.00265343	chr1_81936733_83766863
rs73219224	0.00265339	chr13_62458150_63458150
rs1158751	0.00265337	chr2_78311145_79311145
rs12917804	0.00265333	chr16_75739791_76739791
rs112930744	0.00265314	chr16_61148348_62402723
rs10801830	0.00265307	chr1_90588884_91589379
rs115592037	0.00265305	chr1_79588978_80588978
rs62165690	0.002653	chr2_78311145_79311145
rs111863958	0.00265299	chr10_56189411_57189411
rs4450345	0.00265297	chr15_61488299_62488299
rs11638951	0.00265291	chr15_61488299_62488299
rs6093728	0.0026529	chr20_41215551_42215551
rs71643248	0.0026528	chr1_79588978_80588978
rs76372102	0.00265277	chr16_74168565_75168565
rs12591600	0.00265271	chr15_77510762_78510762
rs74099141	0.00265269	chr1_79588978_80588978
rs833734	0.00265266	chr12_102910468_103910468
rs4328149	0.00265265	chr10_116442724_117757105
rs7251695	0.00265262	chr19_49622758_50622758
rs4421665	0.00265259	chr10_56189411_57189411
rs10140399	0.00265257	chr14_42256397_43531953
rs35947877	0.00265244	chr2_78311145_79311145
rs61360529	0.00265243	chr2_118334671_119334671
rs61669564	0.00265239	chr10_116442724_117757105
rs72796830	0.00265234	chr16_61148348_62402723
rs1859398	0.00265231	chr16_74168565_75168565
rs77625140	0.00265227	chr20_41215551_42215551
rs7087015	0.00265225	chr10_56189411_57189411
rs12904447	0.00265223	chr15_77510762_78510762
rs192977994	0.0026522	chr2_78311145_79311145
rs1624782	0.00265219	chr1_90588884_91589379
rs116893356	0.00265213	chr13_62458150_63458150
rs113321069	0.00265207	chr17_78916656_79916656
rs147122155	0.002652	chr17_77281387_78281387
rs72796695	0.002652	chr16_74168565_75168565
rs17345520	0.00265191	chr2_212217757_213217757
rs56779488	0.00265183	chr19_49622758_50622758
rs59949775	0.00265181	chr1_79588978_80588978
rs35901872	0.00265162	chr2_78311145_79311145
rs113423517	0.00265159	chr2_78311145_79311145
rs11592122	0.00265154	chr10_99298234_100298234
rs114538759	0.00265146	chr2_212217757_213217757
rs78862295	0.00265129	chr10_113664076_114664076
rs13044731	0.0026512	chr20_15276185_16276185
rs10169228	0.00265116	chr2_78311145_79311145
rs10136779	0.00265115	chr14_42256397_43531953
rs189167817	0.00265113	chr2_78311145_79311145
rs7570197	0.00265096	chr2_78311145_79311145
rs62050494	0.00265085	chr16_75739791_76739791
rs72808892	0.00265081	chr2_78311145_79311145
rs78336624	0.00265081	chr17_77281387_78281387
rs9924789	0.0026508	chr16_75739791_76739791
rs62115169	0.00265079	chr19_49622758_50622758
rs143883670	0.00265062	chr16_75739791_76739791
rs115156445	0.00265057	chr2_78311145_79311145
rs115379007	0.00265057	chr1_81936733_83766863
rs34737809	0.00265056	chr2_78311145_79311145
rs2240253	0.00265056	chr16_74168565_75168565
rs1943065	0.00265044	chr16_74168565_75168565
rs76907345	0.00265034	chr19_49622758_50622758
rs10874038	0.00265032	chr1_79588978_80588978
rs9804733	0.0026503	chr12_102910468_103910468
rs2306160	0.00265019	chr10_113664076_114664076
rs4300858	0.00265014	chr2_78311145_79311145
rs10885621	0.00265009	chr10_116442724_117757105
rs10885616	0.00265005	chr10_116442724_117757105
rs79060385	0.00265002	chr10_99298234_100298234
rs80041368	0.00264993	chr19_49622758_50622758
rs141447901	0.00264991	chr10_56189411_57189411
rs79123292	0.00264988	chr10_56189411_57189411
rs11196931	0.00264972	chr10_116442724_117757105
rs7179211	0.00264972	chr15_77510762_78510762
rs35772853	0.0026497	chr14_42256397_43531953
rs7975056	0.00264963	chr12_102910468_103910468
rs72812684	0.00264962	chr2_78311145_79311145
rs56306749	0.00264961	chr12_108118630_109118630
rs180687	0.00264957	chr10_116442724_117757105
rs117478891	0.00264952	chr16_74168565_75168565
rs149047978	0.00264952	chr2_118334671_119334671
rs1455385	0.00264942	chr2_78311145_79311145
rs2304207	0.00264942	chr19_49622758_50622758
rs13007937	0.00264941	chr2_78311145_79311145
rs112710614	0.00264935	chr17_77281387_78281387
rs72939839	0.0026493	chr1_79588978_80588978
rs7593405	0.00264922	chr2_78311145_79311145
rs117136980	0.00264921	chr16_61148348_62402723
rs1922815	0.00264914	chr2_77224273_78248001
rs2867600	0.00264914	chr19_31376692_32957504
rs79618771	0.00264913	chr2_212217757_213217757
rs140945687	0.00264911	chr13_62458150_63458150
rs354003	0.00264908	chr19_49622758_50622758
rs72490477	0.00264906	chr17_77281387_78281387
rs3015022	0.00264898	chr1_79588978_80588978
rs151277651	0.00264891	chr15_77510762_78510762
rs7101091	0.00264889	chr10_99298234_100298234
rs8098032	0.00264885	chr18_52152462_53725637
rs78202294	0.00264881	chr12_108118630_109118630
rs62128070	0.00264876	chr19_49622758_50622758
rs564711576	0.00264872	chr2_212217757_213217757
rs72931605	0.0026487	chr2_212217757_213217757
rs4802635	0.00264863	chr19_49622758_50622758
rs77771464	0.00264853	chr20_15276185_16276185
rs11647917	0.00264852	chr16_74168565_75168565
rs7989100	0.0026485	chr13_62458150_63458150
rs3000159	0.00264847	chr1_79588978_80588978
rs2028352	0.0026484	chr2_77224273_78248001
rs1515638	0.00264832	chr12_108118630_109118630
rs146677213	0.00264829	chr16_75739791_76739791
rs7313853	0.00264821	chr12_102910468_103910468
rs7513230	0.00264818	chr1_197672833_198953363
rs6079813	0.00264818	chr20_15276185_16276185
rs72819032	0.00264814	chr2_78311145_79311145
rs77438940	0.00264806	chr10_113664076_114664076
rs4420180	0.00264799	chr10_116442724_117757105
rs11671845	0.00264795	chr19_49622758_50622758
rs4426476	0.00264777	chr2_212217757_213217757
rs45617640	0.00264777	chr19_49622758_50622758
rs4964237	0.00264776	chr12_108118630_109118630
rs1402910	0.00264773	chr2_78311145_79311145
rs62047279	0.00264768	chr16_61148348_62402723
rs75396906	0.00264765	chr16_75739791_76739791
rs60211458	0.00264762	chr2_78311145_79311145
rs7954263	0.0026476	chr12_102910468_103910468
rs73193759	0.0026475	chr12_108118630_109118630
rs72796882	0.00264744	chr16_61148348_62402723
rs6760503	0.00264741	chr2_78311145_79311145
rs12092499	0.00264734	chr1_197672833_198953363
rs116104213	0.00264732	chr17_77281387_78281387
rs1624840	0.0026473	chr14_42256397_43531953
rs7909233	0.00264727	chr10_56189411_57189411
rs72952794	0.00264726	chr2_118334671_119334671
rs2769393	0.00264725	chr10_116442724_117757105
rs6079903	0.00264725	chr20_15276185_16276185
rs59681627	0.00264723	chr16_74168565_75168565
rs1494847	0.00264714	chr1_79588978_80588978
rs77247595	0.00264707	chr10_113664076_114664076
rs353986	0.00264703	chr19_49622758_50622758
rs150501046	0.002647	chr10_113664076_114664076
rs3015050	0.00264694	chr1_79588978_80588978
rs10763173	0.00264694	chr10_56189411_57189411
rs8023787	0.00264694	chr15_61488299_62488299
rs17016063	0.00264686	chr2_78311145_79311145
rs60035851	0.00264681	chr19_49622758_50622758
rs3000155	0.00264673	chr1_79588978_80588978
rs12759909	0.0026467	chr1_79588978_80588978
rs11196879	0.00264668	chr10_116442724_117757105
rs11898627	0.00264666	chr2_77224273_78248001
rs11113969	0.00264657	chr12_108118630_109118630
rs2799575	0.00264657	chr10_56189411_57189411
rs59884341	0.00264648	chr15_61488299_62488299
rs143391809	0.0026464	chr10_116442724_117757105
rs56394285	0.0026464	chr2_78311145_79311145
rs73474554	0.00264638	chr18_52152462_53725637
rs9678584	0.00264628	chr2_78311145_79311145
rs73193752	0.00264627	chr12_108118630_109118630
rs716168	0.00264625	chr10_113664076_114664076
rs9925860	0.00264622	chr16_61148348_62402723
rs67378741	0.0026462	chr10_56189411_57189411
rs815145	0.0026461	chr1_90588884_91589379
rs11004474	0.00264601	chr10_56189411_57189411
rs66575754	0.00264598	chr10_56189411_57189411
rs3015076	0.00264589	chr1_79588978_80588978
rs4347765	0.00264588	chr2_212217757_213217757
rs55990382	0.00264579	chr10_56189411_57189411
rs1568520	0.00264578	chr2_212217757_213217757
rs1994392	0.00264578	chr2_77224273_78248001
rs16981492	0.00264565	chr19_49622758_50622758
rs201290848	0.00264563	chr16_74168565_75168565
rs12370608	0.00264561	chr12_102910468_103910468
rs67030851	0.00264549	chr16_61148348_62402723
rs147205399	0.00264542	chr10_116442724_117757105
rs6707285	0.00264542	chr2_212217757_213217757
rs11113866	0.00264541	chr12_108118630_109118630
rs12023855	0.00264537	chr1_79588978_80588978
rs4888245	0.00264536	chr16_74168565_75168565
rs78473422	0.00264513	chr20_41215551_42215551
rs73937124	0.00264507	chr2_78311145_79311145
rs180831505	0.002645	chr2_78311145_79311145
rs9633297	0.0026449	chr1_79588978_80588978
rs61766273	0.00264489	chr1_79588978_80588978
rs113843982	0.00264479	chr1_90588884_91589379
rs76938315	0.00264475	chr16_74168565_75168565
rs75028416	0.00264475	chr2_214713852_215713852
rs1808390	0.00264474	chr19_49622758_50622758
rs116649394	0.00264474	chr2_118334671_119334671
rs1328338	0.00264467	chr13_62458150_63458150
rs12592729	0.00264456	chr15_61488299_62488299
rs283843	0.00264451	chr2_78311145_79311145
rs200437641	0.0026445	chr10_113664076_114664076
rs4888322	0.00264448	chr16_74168565_75168565
rs12045186	0.00264442	chr1_79588978_80588978
rs116920514	0.00264438	chr13_62458150_63458150
rs878178	0.00264437	chr10_99298234_100298234
rs11111522	0.00264423	chr12_102910468_103910468
rs117124527	0.00264421	chr14_42256397_43531953
rs7158008	0.00264415	chr14_42256397_43531953
rs16968999	0.00264414	chr15_77510762_78510762
rs2065488	0.00264414	chr1_79588978_80588978
rs72939496	0.00264413	chr1_79588978_80588978
rs1544883	0.00264411	chr12_108118630_109118630
rs115414444	0.00264408	chr2_212217757_213217757
rs34234940	0.00264406	chr20_41215551_42215551
rs7313181	0.00264406	chr12_102910468_103910468
rs6670656	0.00264396	chr1_79588978_80588978
rs113974342	0.0026439	chr2_78311145_79311145
rs35295412	0.00264384	chr2_78311145_79311145
rs1376820	0.00264379	chr18_52152462_53725637
rs113054319	0.00264377	chr17_77281387_78281387
rs7567919	0.00264371	chr2_78311145_79311145
rs17508694	0.0026437	chr2_118334671_119334671
rs11195785	0.00264369	chr10_113664076_114664076
rs12924274	0.00264366	chr16_75739791_76739791
rs2902019	0.00264366	chr2_78311145_79311145
rs17417113	0.00264363	chr2_212217757_213217757
rs9661908	0.00264359	chr1_79588978_80588978
rs112563395	0.00264354	chr1_197672833_198953363
rs71404075	0.00264353	chr16_61148348_62402723
rs7907186	0.00264351	chr10_116442724_117757105
rs79625940	0.00264337	chr2_78311145_79311145
rs12579982	0.00264336	chr12_108118630_109118630
rs56412927	0.00264336	chr10_116442724_117757105
rs2423955	0.00264323	chr20_15276185_16276185
rs10778611	0.00264308	chr12_108118630_109118630
rs145637972	0.00264304	chr12_108118630_109118630
rs17595604	0.00264299	chr19_31376692_32957504
rs73193763	0.00264288	chr12_108118630_109118630
rs290010	0.00264284	chr2_77224273_78248001
rs4918752	0.00264275	chr10_113664076_114664076
rs117781633	0.00264262	chr13_62458150_63458150
rs66467457	0.00264259	chr1_90588884_91589379
rs7596258	0.00264247	chr2_78311145_79311145
rs10825346	0.00264243	chr10_56189411_57189411
rs75603495	0.00264241	chr14_42256397_43531953
rs12032822	0.00264225	chr1_79588978_80588978
rs736941	0.00264222	chr19_49622758_50622758
rs117736572	0.00264217	chr17_78916656_79916656
rs74427815	0.00264217	chr15_61488299_62488299
rs200751	0.00264213	chr20_15276185_16276185
rs77055651	0.00264211	chr17_77281387_78281387
rs7175762	0.00264207	chr15_77510762_78510762
rs34914640	0.00264206	chr1_81936733_83766863
rs7275095	0.00264205	chr20_41215551_42215551
rs10885355	0.00264205	chr10_113664076_114664076
rs72819035	0.00264204	chr2_78311145_79311145
rs17033425	0.00264189	chr12_102910468_103910468
rs7898701	0.00264184	chr10_99298234_100298234
rs228461	0.00264183	chr1_79588978_80588978
rs139128290	0.00264183	chr2_78311145_79311145
rs4915275	0.00264182	chr1_197672833_198953363
rs78469417	0.00264174	chr14_42256397_43531953
rs3000178	0.00264159	chr1_79588978_80588978
rs1846635	0.00264159	chr12_102910468_103910468
rs117203086	0.00264157	chr17_77281387_78281387
rs9916179	0.0026415	chr17_77281387_78281387
rs6105440	0.00264147	chr20_15276185_16276185
rs139006884	0.00264145	chr16_61148348_62402723
rs10083115	0.00264145	chr12_102910468_103910468
rs7081992	0.00264139	chr10_56189411_57189411
rs650060	0.0026413	chr10_116442724_117757105
rs61766287	0.00264126	chr1_79588978_80588978
rs148509369	0.00264113	chr2_78311145_79311145
rs11149585	0.00264112	chr16_74168565_75168565
rs72929788	0.00264112	chr2_78311145_79311145
rs7150571	0.00264111	chr14_42256397_43531953
rs10445953	0.00264105	chr2_78311145_79311145
rs141635313	0.00264103	chr1_79588978_80588978
rs8010613	0.00264086	chr14_42256397_43531953
rs10883059	0.00264083	chr10_99298234_100298234
rs11196033	0.00264081	chr10_113664076_114664076
rs12412292	0.0026408	chr10_56189411_57189411
rs7337626	0.00264078	chr13_62458150_63458150
rs78783834	0.00264078	chr2_118334671_119334671
rs1219346	0.00264071	chr10_56189411_57189411
rs299813	0.00264067	chr1_79588978_80588978
rs55645529	0.00264044	chr19_31376692_32957504
rs147115631	0.0026404	chr20_41215551_42215551
rs115864095	0.00264027	chr1_197672833_198953363
rs148661385	0.00264024	chr17_77281387_78281387
rs6708058	0.00264019	chr2_77224273_78248001
rs933848	0.00264018	chr12_108118630_109118630
rs17673844	0.00264006	chr10_113664076_114664076
rs7419401	0.00263997	chr2_78311145_79311145
rs142664023	0.00263995	chr17_78916656_79916656
rs61144368	0.00263994	chr2_77224273_78248001
rs473833	0.00263992	chr10_99298234_100298234
rs78993439	0.00263992	chr2_78311145_79311145
rs2860503	0.00263988	chr1_79588978_80588978
rs4764923	0.00263982	chr12_102910468_103910468
rs868476	0.00263981	chr14_42256397_43531953
rs77420885	0.0026398	chr2_78311145_79311145
rs71439954	0.00263971	chr13_62458150_63458150
rs12471092	0.0026397	chr2_77224273_78248001
rs12044515	0.00263962	chr1_79588978_80588978
rs11162816	0.00263962	chr1_79588978_80588978
rs12023565	0.00263956	chr1_79588978_80588978
rs7609145	0.0026395	chr2_78311145_79311145
rs79427858	0.00263945	chr18_52152462_53725637
rs7081246	0.00263944	chr10_56189411_57189411
rs150276849	0.00263932	chr15_61488299_62488299
rs4849704	0.0026393	chr2_118334671_119334671
rs2804197	0.00263926	chr10_116442724_117757105
rs34340223	0.00263915	chr19_49622758_50622758
rs13038619	0.00263913	chr20_41215551_42215551
rs573583353	0.00263896	chr17_77281387_78281387
rs455709	0.00263891	chr20_15276185_16276185
rs6420489	0.0026388	chr17_77281387_78281387
rs6073074	0.00263875	chr20_41215551_42215551
rs11004464	0.00263873	chr10_56189411_57189411
rs4918776	0.00263869	chr10_113664076_114664076
rs10514404	0.00263864	chr16_75739791_76739791
rs145439096	0.00263851	chr2_212217757_213217757
rs2178758	0.0026385	chr2_77224273_78248001
rs62052354	0.00263848	chr16_74168565_75168565
rs17625918	0.00263845	chr19_31376692_32957504
rs12029115	0.00263836	chr1_90588884_91589379
rs73219298	0.00263836	chr13_62458150_63458150
rs12041468	0.00263835	chr1_79588978_80588978
rs310926	0.00263827	chr13_62458150_63458150
rs61768566	0.00263817	chr1_79588978_80588978
rs11004463	0.00263814	chr10_56189411_57189411
rs79671614	0.00263814	chr19_49622758_50622758
rs113861492	0.0026381	chr2_78311145_79311145
rs2037621	0.00263806	chr1_79588978_80588978
rs4888337	0.00263802	chr16_74168565_75168565
rs3752040	0.00263798	chr17_77281387_78281387
rs7978573	0.00263796	chr12_108118630_109118630
rs1733758	0.00263794	chr10_56189411_57189411
rs10885315	0.00263782	chr10_113664076_114664076
rs73177881	0.00263778	chr12_102910468_103910468
rs11111527	0.00263776	chr12_102910468_103910468
rs12315113	0.00263775	chr12_102910468_103910468
rs34683902	0.00263773	chr2_78311145_79311145
rs2287555	0.00263773	chr12_108118630_109118630
rs4790005	0.00263768	chr17_77281387_78281387
rs41481444	0.00263753	chr15_61488299_62488299
rs7261305	0.00263752	chr20_15276185_16276185
rs182605021	0.00263744	chr2_78311145_79311145
rs7079382	0.00263743	chr10_99298234_100298234
rs6564297	0.00263741	chr16_75739791_76739791
rs4634856	0.00263741	chr1_79588978_80588978
rs74900624	0.00263738	chr2_78311145_79311145
rs74541810	0.00263736	chr12_108118630_109118630
rs113882892	0.0026373	chr14_42256397_43531953
rs1763296	0.00263714	chr14_42256397_43531953
rs429341	0.00263711	chr16_75739791_76739791
rs2792747	0.00263706	chr10_113664076_114664076
rs1064320	0.00263705	chr19_49622758_50622758
rs10740610	0.00263705	chr10_56189411_57189411
rs9563972	0.00263704	chr13_62458150_63458150
rs143778099	0.00263695	chr2_78311145_79311145
rs34832536	0.00263682	chr19_49622758_50622758
rs74565404	0.00263682	chr12_102910468_103910468
rs67391746	0.00263682	chr16_61148348_62402723
rs62203796	0.00263676	chr20_41215551_42215551
rs9938561	0.0026367	chr16_75739791_76739791
rs112472169	0.00263667	chr13_62458150_63458150
rs6130225	0.00263661	chr20_41215551_42215551
rs276746	0.0026366	chr19_31376692_32957504
rs7594120	0.0026366	chr2_78311145_79311145
rs74328691	0.0026366	chr1_197672833_198953363
rs10885821	0.00263659	chr10_116442724_117757105
rs78912331	0.00263659	chr2_78311145_79311145
rs12052205	0.00263658	chr2_78311145_79311145
rs66499664	0.00263656	chr16_74168565_75168565
rs11596180	0.00263646	chr10_113664076_114664076
rs182884201	0.00263638	chr17_77281387_78281387
rs117348691	0.00263635	chr10_113664076_114664076
rs11126671	0.00263635	chr2_78311145_79311145
rs138452094	0.00263634	chr2_78311145_79311145
rs12972517	0.00263631	chr19_31376692_32957504
rs1800305	0.0026363	chr17_77281387_78281387
rs150290362	0.00263629	chr16_74168565_75168565
rs6674342	0.00263623	chr1_197672833_198953363
rs11655840	0.00263617	chr17_78916656_79916656
rs73402726	0.00263615	chr12_108118630_109118630
rs2021974	0.00263607	chr20_15276185_16276185
rs4382810	0.00263602	chr10_56189411_57189411
rs34304174	0.00263597	chr16_74168565_75168565
rs12432926	0.00263595	chr14_42256397_43531953
rs12145582	0.00263594	chr1_79588978_80588978
rs7098304	0.0026359	chr10_56189411_57189411
rs80140374	0.00263587	chr16_61148348_62402723
rs370195	0.00263581	chr2_78311145_79311145
rs71422552	0.0026358	chr2_118334671_119334671
rs2204037	0.00263578	chr13_62458150_63458150
rs143674178	0.00263567	chr10_99298234_100298234
rs2589435	0.00263565	chr10_56189411_57189411
rs66494433	0.00263563	chr10_56189411_57189411
rs4917836	0.00263561	chr10_99298234_100298234
rs7303069	0.00263559	chr12_108118630_109118630
rs2121926	0.0026355	chr2_78311145_79311145
rs2809643	0.00263543	chr13_62458150_63458150
rs144101014	0.00263542	chr16_61148348_62402723
rs78442939	0.00263539	chr10_113664076_114664076
rs75543393	0.00263538	chr2_212217757_213217757
rs7977382	0.00263534	chr12_108118630_109118630
rs61634527	0.00263529	chr11_65617111_67060023
rs12028524	0.00263529	chr1_79588978_80588978
rs10432443	0.00263524	chr2_212217757_213217757
rs833469	0.00263506	chr12_102910468_103910468
rs6547134	0.00263505	chr2_77224273_78248001
rs12441358	0.00263503	chr15_61488299_62488299
rs17015783	0.00263494	chr2_78311145_79311145
rs73430741	0.00263488	chr15_61488299_62488299
rs358685	0.00263474	chr1_90588884_91589379
rs1603011	0.0026347	chr10_116442724_117757105
rs2245899	0.0026347	chr15_61488299_62488299
rs12121618	0.00263464	chr1_81936733_83766863
rs12083845	0.00263463	chr1_197672833_198953363
rs7301512	0.00263463	chr12_108118630_109118630
rs76111081	0.00263459	chr1_81936733_83766863
rs7185108	0.00263455	chr16_75739791_76739791
rs79249513	0.00263453	chr10_56189411_57189411
rs73100257	0.00263445	chr20_15276185_16276185
rs1393835	0.00263435	chr14_42256397_43531953
rs56382982	0.00263434	chr13_62458150_63458150
rs11086876	0.00263433	chr20_41215551_42215551
rs55809505	0.00263431	chr15_61488299_62488299
rs2052066	0.00263431	chr10_116442724_117757105
rs75724620	0.00263415	chr10_56189411_57189411
rs12064879	0.00263405	chr1_79588978_80588978
rs72819024	0.00263396	chr2_78311145_79311145
rs111272258	0.00263394	chr17_77281387_78281387
rs75778378	0.00263393	chr20_41215551_42215551
rs78159836	0.00263392	chr1_79588978_80588978
rs310950	0.00263392	chr13_62458150_63458150
rs1362509	0.00263388	chr20_15276185_16276185
rs62052085	0.00263382	chr16_74168565_75168565
rs117812364	0.00263382	chr12_108118630_109118630
rs117486964	0.00263381	chr19_49622758_50622758
rs378490	0.00263379	chr19_31376692_32957504
rs66861153	0.00263378	chr10_113664076_114664076
rs34423963	0.00263368	chr1_79588978_80588978
rs2038843	0.00263365	chr10_113664076_114664076
rs4918759	0.00263364	chr10_113664076_114664076
rs10414681	0.00263356	chr19_49622758_50622758
rs62127952	0.00263355	chr19_49622758_50622758
rs11004510	0.00263349	chr10_56189411_57189411
rs10922806	0.00263346	chr1_90588884_91589379
rs59265615	0.00263343	chr2_212217757_213217757
rs55796141	0.00263336	chr19_49622758_50622758
rs13030971	0.00263332	chr2_78311145_79311145
rs200600177	0.00263328	chr16_74168565_75168565
rs73183637	0.00263322	chr12_102910468_103910468
rs17409450	0.00263314	chr1_79588978_80588978
rs12028115	0.00263305	chr1_79588978_80588978
rs3829135	0.00263296	chr10_99298234_100298234
rs116275947	0.00263293	chr10_113664076_114664076
rs55927506	0.00263285	chr19_49622758_50622758
rs9288436	0.00263278	chr2_212217757_213217757
rs62227110	0.00263276	chr20_41215551_42215551
rs149716976	0.0026327	chr16_74168565_75168565
rs920177	0.00263263	chr15_61488299_62488299
rs73193755	0.00263261	chr12_108118630_109118630
rs894302	0.00263258	chr15_77510762_78510762
rs11883728	0.00263253	chr2_78311145_79311145
rs79273569	0.00263241	chr15_77510762_78510762
rs115333144	0.00263237	chr2_118334671_119334671
rs972266	0.00263235	chr14_42256397_43531953
rs56252759	0.00263226	chr15_61488299_62488299
rs9651448	0.00263224	chr10_99298234_100298234
rs10459966	0.00263223	chr17_77281387_78281387
rs1005161	0.00263222	chr19_31376692_32957504
rs146455622	0.00263213	chr16_75739791_76739791
rs77510599	0.00263209	chr15_61488299_62488299
rs374599	0.00263207	chr16_75739791_76739791
rs12034606	0.00263203	chr1_79588978_80588978
rs76212020	0.00263196	chr2_78311145_79311145
rs6079846	0.0026319	chr20_15276185_16276185
rs80211985	0.00263189	chr16_61148348_62402723
rs12040668	0.00263184	chr1_79588978_80588978
rs115017125	0.0026317	chr2_78311145_79311145
rs73180844	0.00263159	chr12_102910468_103910468
rs1698533	0.00263152	chr14_42256397_43531953
rs10195907	0.00263146	chr2_77224273_78248001
rs147594992	0.00263135	chr16_61148348_62402723
rs7223429	0.00263123	chr17_77281387_78281387
rs7492044	0.00263115	chr13_62458150_63458150
rs4441354	0.00263111	chr18_52152462_53725637
rs80276105	0.00263106	chr10_113664076_114664076
rs55844942	0.00263102	chr1_79588978_80588978
rs13021944	0.00263088	chr2_77224273_78248001
rs77530396	0.00263087	chr10_56189411_57189411
rs117652773	0.00263082	chr19_49622758_50622758
rs115989828	0.0026308	chr2_78311145_79311145
rs80146893	0.00263076	chr10_99298234_100298234
rs308638	0.00263062	chr13_62458150_63458150
rs10861868	0.00263059	chr12_108118630_109118630
rs76687913	0.00263059	chr15_61488299_62488299
rs17103747	0.00263058	chr1_79588978_80588978
rs3015046	0.00263058	chr1_79588978_80588978
rs1559155	0.00263056	chr19_49622758_50622758
rs145271503	0.0026304	chr10_113664076_114664076
rs1718309	0.00263039	chr12_102910468_103910468
rs10861890	0.00263035	chr12_108118630_109118630
rs12218256	0.00263035	chr10_56189411_57189411
rs11149797	0.00263028	chr16_74168565_75168565
rs10922350	0.00263027	chr1_197672833_198953363
rs72943047	0.00263019	chr1_79588978_80588978
rs117005178	0.00263019	chr19_49622758_50622758
rs145872931	0.00263016	chr19_49622758_50622758
rs13038425	0.00263	chr20_41215551_42215551
rs12909049	0.00262996	chr15_61488299_62488299
rs1550249	0.00262994	chr2_78311145_79311145
rs10490917	0.00262993	chr10_116442724_117757105
rs1816531	0.00262982	chr2_212217757_213217757
rs72812619	0.00262979	chr2_78311145_79311145
rs62163604	0.00262976	chr2_118334671_119334671
rs111207245	0.00262972	chr2_78311145_79311145
rs141164590	0.00262956	chr16_61148348_62402723
rs62052355	0.00262938	chr16_74168565_75168565
rs193074315	0.00262936	chr14_42256397_43531953
rs4076038	0.00262926	chr15_61488299_62488299
rs16907126	0.00262915	chr10_56189411_57189411
rs17087532	0.00262901	chr13_62458150_63458150
rs73192349	0.00262898	chr13_62458150_63458150
rs72808891	0.00262881	chr2_78311145_79311145
rs111298425	0.00262877	chr10_56189411_57189411
rs10787444	0.00262877	chr10_113664076_114664076
rs454928	0.0026287	chr20_15276185_16276185
rs76136140	0.00262864	chr19_49622758_50622758
rs72819053	0.0026286	chr2_78311145_79311145
rs10518623	0.00262856	chr1_79588978_80588978
rs2581142	0.00262855	chr15_77510762_78510762
rs77137842	0.00262855	chr19_49622758_50622758
rs62115170	0.00262853	chr19_49622758_50622758
rs147101699	0.00262852	chr1_90588884_91589379
rs9598414	0.00262845	chr13_62458150_63458150
rs73622404	0.00262833	chr16_75739791_76739791
rs10410923	0.00262828	chr19_49622758_50622758
rs1061258	0.00262825	chr1_197672833_198953363
rs1866199	0.00262806	chr2_78311145_79311145
rs1758822	0.00262805	chr10_56189411_57189411
rs146685259	0.00262804	chr1_81936733_83766863
rs114549502	0.00262803	chr2_212217757_213217757
rs148002527	0.002628	chr15_77510762_78510762
rs1608571	0.00262796	chr1_79588978_80588978
rs7596763	0.00262793	chr2_78311145_79311145
rs1883733	0.00262792	chr20_15276185_16276185
rs142013113	0.00262788	chr10_116442724_117757105
rs28408198	0.00262786	chr16_61148348_62402723
rs41372753	0.00262784	chr1_79588978_80588978
rs138240375	0.00262778	chr19_49622758_50622758
rs73180863	0.00262775	chr12_102910468_103910468
rs75431720	0.00262767	chr19_49622758_50622758
rs1545971	0.00262766	chr1_79588978_80588978
rs920181	0.00262766	chr15_61488299_62488299
rs7312112	0.00262766	chr12_102910468_103910468
rs72923749	0.00262757	chr2_78311145_79311145
rs116932662	0.00262755	chr16_61148348_62402723
rs180689	0.00262752	chr10_116442724_117757105
rs11004543	0.00262747	chr10_56189411_57189411
rs533765591	0.00262746	chr19_49622758_50622758
rs73177848	0.00262744	chr12_102910468_103910468
rs185510982	0.00262742	chr12_108118630_109118630
rs1516247	0.0026274	chr2_78311145_79311145
rs62170210	0.00262737	chr2_77224273_78248001
rs61314937	0.00262735	chr19_49622758_50622758
rs310977	0.00262731	chr13_62458150_63458150
rs3015072	0.00262729	chr1_79588978_80588978
rs8102310	0.00262724	chr19_31376692_32957504
rs7994449	0.0026272	chr13_62458150_63458150
rs73193754	0.00262703	chr12_108118630_109118630
rs180754134	0.00262703	chr10_116442724_117757105
rs72943048	0.00262702	chr1_79588978_80588978
rs12713961	0.00262697	chr2_78311145_79311145
rs116032103	0.00262697	chr2_212217757_213217757
rs11582201	0.00262694	chr1_79588978_80588978
rs11598531	0.00262692	chr10_113664076_114664076
rs12930776	0.00262682	chr16_74168565_75168565
rs58733894	0.00262679	chr12_108118630_109118630
rs11113968	0.00262674	chr12_108118630_109118630
rs7582355	0.00262659	chr2_78311145_79311145
rs12046193	0.00262657	chr1_79588978_80588978
rs10874364	0.00262656	chr1_81936733_83766863
rs8024838	0.0026265	chr15_61488299_62488299
rs1492129	0.00262635	chr12_18681234_19681234
rs117365756	0.00262633	chr15_61488299_62488299
rs1410475	0.00262633	chr13_62458150_63458150
rs401213	0.00262617	chr13_62458150_63458150
rs117491948	0.00262617	chr10_116442724_117757105
rs1445204	0.00262613	chr13_62458150_63458150
rs10204539	0.00262608	chr2_78311145_79311145
rs79576611	0.00262606	chr1_79588978_80588978
rs2989345	0.00262603	chr13_62458150_63458150
rs11150851	0.0026259	chr17_77281387_78281387
rs9912157	0.00262587	chr17_78916656_79916656
rs67274875	0.00262585	chr10_56189411_57189411
rs75571233	0.00262563	chr1_79588978_80588978
rs10787607	0.0026256	chr10_116442724_117757105
rs116895111	0.00262549	chr10_116442724_117757105
rs117683498	0.00262539	chr16_61148348_62402723
rs7134892	0.00262527	chr12_108118630_109118630
rs77373085	0.00262526	chr16_75739791_76739791
rs10190479	0.00262523	chr2_78311145_79311145
rs1344896	0.00262506	chr2_118334671_119334671
rs146342407	0.00262492	chr16_61148348_62402723
rs72794548	0.00262484	chr10_56189411_57189411
rs60236734	0.0026248	chr17_77281387_78281387
rs310930	0.00262473	chr13_62458150_63458150
rs67483175	0.00262472	chr10_56189411_57189411
rs34346107	0.00262468	chr1_197672833_198953363
rs115161932	0.00262467	chr2_212217757_213217757
rs75874825	0.00262464	chr19_49622758_50622758
rs10408812	0.0026246	chr19_49622758_50622758
rs7903850	0.00262458	chr10_99298234_100298234
rs75669958	0.00262454	chr1_79588978_80588978
rs11649948	0.0026245	chr17_78916656_79916656
rs10749123	0.00262445	chr10_113664076_114664076
rs112490193	0.00262427	chr15_77510762_78510762
rs11004471	0.00262425	chr10_56189411_57189411
rs149447649	0.00262424	chr10_116442724_117757105
rs615676	0.00262423	chr10_113664076_114664076
rs62059201	0.00262423	chr16_74168565_75168565
rs34156641	0.00262413	chr2_212217757_213217757
rs7300811	0.00262404	chr12_108118630_109118630
rs117893917	0.00262403	chr10_113664076_114664076
rs139253408	0.00262392	chr19_49622758_50622758
rs75101710	0.00262391	chr2_77224273_78248001
rs73064029	0.00262386	chr19_49622758_50622758
rs6498800	0.00262385	chr16_61148348_62402723
rs149049744	0.00262379	chr16_61148348_62402723
rs182574580	0.00262376	chr16_61148348_62402723
rs370062469	0.00262372	chr20_15276185_16276185
rs34172599	0.00262371	chr10_113664076_114664076
rs17820494	0.00262369	chr2_118334671_119334671
rs10786409	0.00262368	chr10_99298234_100298234
rs35283542	0.00262366	chr2_118334671_119334671
rs73177900	0.00262364	chr12_102910468_103910468
rs143243410	0.00262363	chr16_61148348_62402723
rs4404036	0.00262359	chr15_77510762_78510762
rs1498684	0.00262356	chr12_102910468_103910468
rs4258186	0.00262355	chr1_79588978_80588978
rs7223105	0.00262339	chr17_77281387_78281387
rs12444038	0.00262333	chr16_75739791_76739791
rs191962827	0.0026233	chr12_102910468_103910468
rs72819018	0.00262328	chr2_78311145_79311145
rs72854495	0.00262319	chr17_78916656_79916656
rs956869	0.00262317	chr2_78311145_79311145
rs140593848	0.00262314	chr17_77281387_78281387
rs79374732	0.00262311	chr2_212217757_213217757
rs73098086	0.00262308	chr20_41215551_42215551
rs1037298	0.00262308	chr14_42256397_43531953
rs11656178	0.00262302	chr17_77281387_78281387
rs200738	0.00262301	chr20_15276185_16276185
rs55688625	0.00262286	chr10_56189411_57189411
rs257832	0.00262286	chr16_75739791_76739791
rs115463617	0.00262285	chr1_79588978_80588978
rs11608594	0.00262283	chr12_102910468_103910468
rs74538847	0.00262277	chr2_214713852_215713852
rs17129453	0.00262275	chr10_113664076_114664076
rs67279015	0.00262272	chr19_49622758_50622758
rs56218984	0.00262267	chr16_61148348_62402723
rs12991976	0.00262266	chr2_78311145_79311145
rs7075710	0.00262266	chr10_113664076_114664076
rs11195814	0.00262261	chr10_113664076_114664076
rs9663981	0.00262253	chr10_113664076_114664076
rs11162867	0.00262237	chr1_79588978_80588978
rs11898645	0.00262231	chr2_78311145_79311145
rs62165691	0.00262219	chr2_78311145_79311145
rs57755632	0.00262214	chr1_197672833_198953363
rs61087724	0.0026221	chr17_77281387_78281387
rs74395392	0.00262206	chr16_75739791_76739791
rs115597155	0.00262204	chr2_212217757_213217757
rs77387666	0.00262203	chr17_77281387_78281387
rs12141441	0.002622	chr1_81936733_83766863
rs808343	0.00262196	chr10_116442724_117757105
rs117114822	0.0026219	chr16_61148348_62402723
rs60904522	0.00262186	chr1_79588978_80588978
rs73193771	0.00262181	chr12_108118630_109118630
rs148026062	0.00262172	chr16_74168565_75168565
rs1426357	0.0026217	chr12_108118630_109118630
rs113108333	0.00262152	chr15_77510762_78510762
rs17033443	0.0026215	chr12_102910468_103910468
rs118097860	0.00262141	chr16_74168565_75168565
rs8033816	0.00262133	chr15_61488299_62488299
rs10871325	0.00262127	chr16_75739791_76739791
rs145412614	0.00262125	chr13_62458150_63458150
rs140312099	0.00262123	chr12_102910468_103910468
rs11903051	0.00262118	chr2_78311145_79311145
rs72819019	0.00262116	chr2_78311145_79311145
rs35858969	0.00262113	chr17_77281387_78281387
rs75104663	0.00262109	chr10_113664076_114664076
rs1879655	0.00262106	chr2_78311145_79311145
rs7183783	0.00262094	chr15_61488299_62488299
rs117979630	0.00262085	chr19_49622758_50622758
rs12603356	0.00262082	chr17_78916656_79916656
rs12582001	0.0026208	chr12_108118630_109118630
rs80070684	0.00262079	chr15_61488299_62488299
rs12239649	0.00262077	chr1_79588978_80588978
rs6135632	0.00262066	chr20_15276185_16276185
rs11556392	0.0026206	chr10_99298234_100298234
rs17129699	0.00262051	chr10_113664076_114664076
rs11592116	0.00262047	chr10_116442724_117757105
rs111925751	0.00262045	chr12_102910468_103910468
rs73069338	0.00262028	chr2_212217757_213217757
rs4268311	0.00262028	chr1_79588978_80588978
rs6683765	0.00262026	chr1_79588978_80588978
rs12595958	0.00262024	chr16_61148348_62402723
rs7567670	0.00262019	chr2_78311145_79311145
rs1285248	0.00262012	chr17_77281387_78281387
rs12772737	0.00262002	chr10_116442724_117757105
rs139886205	0.00262	chr1_79588978_80588978
rs144234058	0.00262	chr16_61148348_62402723
rs34542291	0.00261997	chr16_75739791_76739791
rs75344197	0.00261995	chr20_41215551_42215551
rs2303634	0.00261991	chr12_108118630_109118630
rs67924016	0.00261989	chr10_56189411_57189411
rs16944725	0.0026198	chr15_61488299_62488299
rs870865	0.00261973	chr12_102910468_103910468
rs66482977	0.0026196	chr10_56189411_57189411
rs12048578	0.00261959	chr1_197672833_198953363
rs6034149	0.0026194	chr20_15276185_16276185
rs1219858	0.00261937	chr10_56189411_57189411
rs1234676	0.0026193	chr10_56189411_57189411
rs72682474	0.00261917	chr1_79588978_80588978
rs10469656	0.00261909	chr2_212217757_213217757
rs28605919	0.00261905	chr19_49622758_50622758
rs60321333	0.00261903	chr16_75739791_76739791
rs10786408	0.00261903	chr10_99298234_100298234
rs13033724	0.00261901	chr2_118334671_119334671
rs12024403	0.00261901	chr1_79588978_80588978
rs142976372	0.00261899	chr10_113664076_114664076
rs4883687	0.00261892	chr13_62458150_63458150
rs117254995	0.0026189	chr12_108118630_109118630
rs13389716	0.00261889	chr2_77224273_78248001
rs4130122	0.00261889	chr12_108118630_109118630
rs16963728	0.00261883	chr16_61148348_62402723
rs1338478	0.00261881	chr10_116442724_117757105
rs80216165	0.0026188	chr2_78311145_79311145
rs62182602	0.00261875	chr2_212217757_213217757
rs1290649	0.00261874	chr19_49622758_50622758
rs12570060	0.0026187	chr10_56189411_57189411
rs73022278	0.00261859	chr19_31376692_32957504
rs111284462	0.00261858	chr2_78311145_79311145
rs3000161	0.00261855	chr1_79588978_80588978
rs11113833	0.00261847	chr12_108118630_109118630
rs9900964	0.00261846	chr17_78916656_79916656
rs1176786	0.00261844	chr2_77224273_78248001
rs1645372	0.00261844	chr19_49622758_50622758
rs310966	0.00261839	chr13_62458150_63458150
rs354007	0.00261828	chr19_49622758_50622758
rs34401202	0.00261809	chr1_90588884_91589379
rs35221086	0.00261806	chr10_116442724_117757105
rs60254210	0.00261804	chr2_212217757_213217757
rs11113961	0.00261802	chr12_108118630_109118630
rs11004470	0.002618	chr10_56189411_57189411
rs75916573	0.00261799	chr2_118334671_119334671
rs9539421	0.00261794	chr13_62458150_63458150
rs241380	0.00261792	chr16_74168565_75168565
rs181222848	0.00261784	chr16_75739791_76739791
rs34552649	0.00261775	chr2_78311145_79311145
rs75185323	0.00261774	chr1_79588978_80588978
rs61768598	0.00261769	chr1_79588978_80588978
rs111392231	0.00261764	chr10_56189411_57189411
rs71492636	0.00261757	chr10_56189411_57189411
rs11113991	0.0026175	chr12_108118630_109118630
rs76059156	0.00261736	chr12_102910468_103910468
rs112992744	0.00261736	chr1_79588978_80588978
rs80113983	0.00261733	chr1_90588884_91589379
rs72819051	0.00261732	chr2_78311145_79311145
rs17112617	0.00261724	chr14_42256397_43531953
rs17614623	0.00261722	chr10_56189411_57189411
rs11157330	0.00261705	chr14_42256397_43531953
rs11597403	0.0026169	chr10_116442724_117757105
rs115975211	0.00261684	chr19_31376692_32957504
rs2277206	0.00261674	chr10_113664076_114664076
rs2226051	0.00261672	chr1_79588978_80588978
rs10493639	0.0026167	chr1_79588978_80588978
rs111656484	0.00261668	chr10_99298234_100298234
rs182057081	0.00261664	chr17_77281387_78281387
rs11111528	0.00261654	chr12_102910468_103910468
rs1922155	0.00261649	chr10_56189411_57189411
rs35155640	0.0026164	chr10_113664076_114664076
rs118022159	0.00261632	chr16_61148348_62402723
rs9936578	0.00261631	chr16_74168565_75168565
rs2804616	0.00261628	chr10_113664076_114664076
rs10860961	0.00261622	chr12_102910468_103910468
rs953348	0.00261616	chr16_75739791_76739791
rs141654955	0.00261613	chr1_79588978_80588978
rs35439153	0.00261603	chr15_61488299_62488299
rs1922166	0.0026159	chr10_56189411_57189411
rs10493654	0.0026159	chr1_79588978_80588978
rs2200250	0.0026158	chr14_42256397_43531953
rs7916153	0.00261565	chr10_99298234_100298234
rs11075440	0.00261556	chr16_61148348_62402723
rs67442181	0.0026155	chr10_56189411_57189411
rs79619708	0.00261538	chr2_118334671_119334671
rs6428450	0.00261535	chr1_197672833_198953363
rs78160399	0.00261529	chr12_102910468_103910468
rs1938371	0.00261523	chr1_197672833_198953363
rs7528895	0.00261518	chr1_79588978_80588978
rs34231555	0.00261516	chr19_49622758_50622758
rs1228628	0.00261514	chr20_15276185_16276185
rs7081833	0.00261513	chr10_113664076_114664076
rs2225491	0.00261511	chr1_79588978_80588978
rs112154319	0.00261493	chr17_78916656_79916656
rs149033238	0.00261483	chr13_62458150_63458150
rs55732390	0.00261483	chr1_197672833_198953363
rs12414303	0.00261479	chr10_56189411_57189411
rs74784884	0.00261476	chr16_75739791_76739791
rs116483948	0.00261472	chr2_118334671_119334671
rs6110996	0.00261471	chr20_15276185_16276185
rs115982237	0.00261471	chr2_78311145_79311145
rs1563312	0.00261466	chr2_78311145_79311145
rs111556723	0.00261458	chr10_56189411_57189411
rs3863439	0.00261455	chr16_74168565_75168565
rs4575429	0.00261455	chr13_62458150_63458150
rs1516246	0.00261451	chr2_78311145_79311145
rs558404221	0.00261448	chr1_79588978_80588978
rs1717553	0.00261446	chr2_78311145_79311145
rs145410026	0.00261439	chr2_78311145_79311145
rs56258977	0.00261436	chr14_42256397_43531953
rs11904434	0.00261431	chr2_78311145_79311145
rs2246674	0.00261421	chr10_56189411_57189411
rs7197799	0.00261409	chr16_74168565_75168565
rs10825367	0.00261404	chr10_56189411_57189411
rs76604142	0.002614	chr17_77281387_78281387
rs11657813	0.00261394	chr17_77281387_78281387
rs113360584	0.00261387	chr13_62458150_63458150
rs61768597	0.00261383	chr1_79588978_80588978
rs35926122	0.00261383	chr17_77281387_78281387
rs11657730	0.00261381	chr17_78916656_79916656
rs62011474	0.00261378	chr15_77510762_78510762
rs148531075	0.00261368	chr11_65617111_67060023
rs13422901	0.00261361	chr2_78311145_79311145
rs4334505	0.00261355	chr2_118334671_119334671
rs12937242	0.00261351	chr17_77281387_78281387
rs61768586	0.00261348	chr1_79588978_80588978
rs112420721	0.00261346	chr13_62458150_63458150
rs12460687	0.00261344	chr19_49622758_50622758
rs10825375	0.0026134	chr10_56189411_57189411
rs2712618	0.0026134	chr12_102910468_103910468
rs982677	0.00261335	chr2_78311145_79311145
rs877794	0.00261329	chr16_61148348_62402723
rs9678442	0.00261324	chr2_212217757_213217757
rs7079234	0.0026132	chr10_116442724_117757105
rs118006026	0.00261313	chr14_42256397_43531953
rs5012193	0.00261306	chr2_78311145_79311145
rs2680322	0.00261304	chr10_56189411_57189411
rs8010494	0.002613	chr14_42256397_43531953
rs35542941	0.00261299	chr10_56189411_57189411
rs34090877	0.00261291	chr19_49622758_50622758
rs1961982	0.00261281	chr12_102910468_103910468
rs10189388	0.00261277	chr2_78311145_79311145
rs1922162	0.00261271	chr10_56189411_57189411
rs10445016	0.00261258	chr16_61148348_62402723
rs6494257	0.00261258	chr15_61488299_62488299
rs79834416	0.00261251	chr12_108118630_109118630
rs12935398	0.0026125	chr16_75739791_76739791
rs11597139	0.00261244	chr10_99298234_100298234
rs17645448	0.00261237	chr2_78311145_79311145
rs12247754	0.00261233	chr10_56189411_57189411
rs34791237	0.00261233	chr10_99298234_100298234
rs139105571	0.00261221	chr10_116442724_117757105
rs59364760	0.00261216	chr2_78311145_79311145
rs62068557	0.00261215	chr17_78916656_79916656
rs9919721	0.00261214	chr12_108118630_109118630
rs115092731	0.00261209	chr2_78311145_79311145
rs2892636	0.00261207	chr1_79588978_80588978
rs76881401	0.00261204	chr16_74168565_75168565
rs34778984	0.00261199	chr15_61488299_62488299
rs13032204	0.00261196	chr2_78311145_79311145
rs112649222	0.00261181	chr2_78311145_79311145
rs12463034	0.0026118	chr19_49622758_50622758
rs58985108	0.00261169	chr17_77281387_78281387
rs8059780	0.00261162	chr16_74168565_75168565
rs2674867	0.00261139	chr2_118334671_119334671
rs12431708	0.00261138	chr14_42256397_43531953
rs9646042	0.00261137	chr13_62458150_63458150
rs11616926	0.00261134	chr13_62458150_63458150
rs2286437	0.00261129	chr19_31376692_32957504
rs1851199	0.00261124	chr2_212217757_213217757
rs10164575	0.00261118	chr2_77224273_78248001
rs115354130	0.00261114	chr1_197672833_198953363
rs72826860	0.00261113	chr10_116442724_117757105
rs138074110	0.00261101	chr16_74168565_75168565
rs13382494	0.00261098	chr2_78311145_79311145
rs11111346	0.00261094	chr12_102910468_103910468
rs434637	0.00261088	chr2_78311145_79311145
rs1521499	0.00261086	chr2_78311145_79311145
rs56092334	0.00261077	chr12_102910468_103910468
rs11189538	0.00261077	chr10_99298234_100298234
rs4605309	0.00261073	chr2_212217757_213217757
rs4789884	0.00261054	chr17_77281387_78281387
rs9900614	0.00261053	chr17_78916656_79916656
rs7563322	0.00261047	chr2_78311145_79311145
rs111776869	0.00261045	chr10_113664076_114664076
rs1800303	0.00261043	chr17_77281387_78281387
rs1040958	0.00261043	chr1_197672833_198953363
rs11890529	0.00261041	chr2_78311145_79311145
rs10745957	0.00261031	chr12_102910468_103910468
rs117492518	0.0026103	chr16_61148348_62402723
rs62009342	0.00261027	chr15_77510762_78510762
rs3764374	0.00261025	chr17_77281387_78281387
rs115347368	0.00261021	chr2_78311145_79311145
rs10185195	0.0026102	chr2_78311145_79311145
rs968388	0.00261019	chr19_49622758_50622758
rs7579074	0.00261018	chr2_78311145_79311145
rs4650452	0.0026101	chr1_79588978_80588978
rs310933	0.0026101	chr13_62458150_63458150
rs3825847	0.00261006	chr15_77510762_78510762
rs76669440	0.00260998	chr17_77281387_78281387
rs142276051	0.00260998	chr17_77281387_78281387
rs17795104	0.00260996	chr10_116442724_117757105
rs17455525	0.00260992	chr1_79588978_80588978
rs186330997	0.00260988	chr11_65617111_67060023
rs12929275	0.00260985	chr16_75739791_76739791
rs66972474	0.00260983	chr2_78311145_79311145
rs369854	0.00260981	chr2_78311145_79311145
rs11157329	0.00260978	chr14_42256397_43531953
rs73605975	0.00260977	chr16_74168565_75168565
rs111733872	0.00260975	chr1_79588978_80588978
rs753480	0.00260974	chr12_102910468_103910468
rs4888291	0.00260973	chr16_74168565_75168565
rs111800524	0.00260971	chr17_77281387_78281387
rs10860963	0.00260969	chr12_102910468_103910468
rs72842727	0.00260964	chr2_118334671_119334671
rs12876281	0.00260955	chr13_62458150_63458150
rs61850894	0.00260954	chr10_56189411_57189411
rs149219241	0.0026095	chr19_49622758_50622758
rs1457596	0.0026095	chr12_102910468_103910468
rs2118544	0.00260945	chr1_79588978_80588978
rs3745297	0.00260943	chr19_49622758_50622758
rs11162815	0.00260941	chr1_79588978_80588978
rs73956707	0.00260939	chr18_52152462_53725637
rs11195967	0.00260938	chr10_113664076_114664076
rs146889478	0.00260932	chr20_41215551_42215551
rs12562291	0.00260931	chr1_197672833_198953363
rs56971582	0.00260931	chr19_49622758_50622758
rs7900549	0.00260924	chr10_56189411_57189411
rs144791810	0.00260907	chr1_197672833_198953363
rs112520072	0.00260895	chr10_113664076_114664076
rs117035767	0.00260887	chr12_102910468_103910468
rs11900975	0.00260886	chr2_212217757_213217757
rs61881060	0.00260881	chr10_116442724_117757105
rs61881061	0.00260881	chr10_116442724_117757105
rs77849400	0.00260879	chr2_78311145_79311145
rs4915137	0.00260878	chr1_197672833_198953363
rs1280838	0.0026087	chr1_81936733_83766863
rs75230333	0.00260862	chr12_108118630_109118630
rs17827554	0.00260862	chr14_65980197_66980197
rs4672619	0.00260856	chr2_212217757_213217757
rs17016222	0.00260855	chr2_78311145_79311145
rs1328339	0.00260845	chr13_62458150_63458150
rs701717	0.00260845	chr19_49622758_50622758
rs116359476	0.00260843	chr1_79588978_80588978
rs55740035	0.0026084	chr14_42256397_43531953
rs7963578	0.00260832	chr12_108118630_109118630
rs12046936	0.00260831	chr1_79588978_80588978
rs151712	0.00260828	chr1_90588884_91589379
rs4764930	0.00260826	chr12_102910468_103910468
rs574118026	0.00260809	chr2_118334671_119334671
rs1554470	0.002608	chr2_78311145_79311145
rs6690826	0.00260787	chr1_197672833_198953363
rs112638305	0.00260785	chr16_74168565_75168565
rs1696757	0.00260762	chr17_77281387_78281387
rs1978920	0.00260757	chr2_77224273_78248001
rs147985296	0.00260754	chr2_78311145_79311145
rs55790152	0.00260751	chr2_78311145_79311145
rs61872045	0.00260748	chr10_113664076_114664076
rs7902364	0.00260744	chr10_116442724_117757105
rs57472983	0.00260738	chr13_62458150_63458150
rs17206882	0.00260738	chr19_49622758_50622758
rs4099290	0.00260736	chr16_74168565_75168565
rs7905308	0.00260733	chr10_99298234_100298234
rs12569151	0.00260732	chr1_79588978_80588978
rs6670790	0.00260727	chr1_81936733_83766863
rs17013635	0.00260725	chr2_77224273_78248001
rs113943599	0.00260716	chr16_75739791_76739791
rs10885717	0.00260712	chr10_116442724_117757105
rs11113864	0.00260712	chr12_108118630_109118630
rs17129701	0.00260701	chr10_113664076_114664076
rs145681994	0.0026069	chr19_49622758_50622758
rs4789998	0.0026069	chr17_77281387_78281387
rs12412579	0.00260683	chr10_116442724_117757105
rs180776759	0.00260683	chr2_212217757_213217757
rs144798827	0.00260674	chr1_79588978_80588978
rs35419573	0.00260673	chr2_212217757_213217757
rs12890683	0.00260664	chr14_42256397_43531953
rs1378427	0.00260662	chr2_78311145_79311145
rs808284	0.0026066	chr10_116442724_117757105
rs144348367	0.00260657	chr2_78311145_79311145
rs7497004	0.00260656	chr15_61488299_62488299
rs4849674	0.00260654	chr2_118334671_119334671
rs62205200	0.00260652	chr20_15276185_16276185
rs117485016	0.00260652	chr10_116442724_117757105
rs7083233	0.00260651	chr10_116442724_117757105
rs72792771	0.00260633	chr16_74168565_75168565
rs4935119	0.00260632	chr10_56189411_57189411
rs114766528	0.00260625	chr2_118334671_119334671
rs72833187	0.00260623	chr10_116442724_117757105
rs78676612	0.00260619	chr12_18681234_19681234
rs17592418	0.00260612	chr10_56189411_57189411
rs7225241	0.00260608	chr17_78916656_79916656
rs78503904	0.00260604	chr17_77281387_78281387
rs61872046	0.00260594	chr10_113664076_114664076
rs73941501	0.00260586	chr2_77224273_78248001
rs2799598	0.00260584	chr10_56189411_57189411
rs34318200	0.00260583	chr10_116442724_117757105
rs12950309	0.00260569	chr17_77281387_78281387
rs60921362	0.00260568	chr14_42256397_43531953
rs11629474	0.00260559	chr15_77510762_78510762
rs10507229	0.00260553	chr12_108118630_109118630
rs2121282	0.00260551	chr2_214713852_215713852
rs8019955	0.00260536	chr14_42256397_43531953
rs78812993	0.0026053	chr12_102910468_103910468
rs12467896	0.00260526	chr2_78311145_79311145
rs142644119	0.00260523	chr10_56189411_57189411
rs71646938	0.00260522	chr1_81936733_83766863
rs78591223	0.0026052	chr19_49622758_50622758
rs187287626	0.00260511	chr2_212217757_213217757
rs3128048	0.00260511	chr13_62458150_63458150
rs6030815	0.00260505	chr20_41215551_42215551
rs9923380	0.00260502	chr16_75739791_76739791
rs13378292	0.00260498	chr13_62458150_63458150
rs7196025	0.00260489	chr16_74168565_75168565
rs58286973	0.00260488	chr10_56189411_57189411
rs11162826	0.00260484	chr1_79588978_80588978
rs142439802	0.00260482	chr13_62458150_63458150
rs8055525	0.00260481	chr16_75739791_76739791
rs35765817	0.0026047	chr12_102910468_103910468
rs12472183	0.00260466	chr2_78311145_79311145
rs76060370	0.00260464	chr19_49622758_50622758
rs140180977	0.00260456	chr15_61488299_62488299
rs11596676	0.00260456	chr10_113664076_114664076
rs11658391	0.00260453	chr17_77281387_78281387
rs12603709	0.00260451	chr17_77281387_78281387
rs115625607	0.00260448	chr1_79588978_80588978
rs34072598	0.00260442	chr14_42256397_43531953
rs11113906	0.00260441	chr12_108118630_109118630
rs111847801	0.0026044	chr2_78311145_79311145
rs1522860	0.00260428	chr2_78311145_79311145
rs61872333	0.00260425	chr10_113664076_114664076
rs79434161	0.00260424	chr10_113664076_114664076
rs188658080	0.0026042	chr10_56189411_57189411
rs9916601	0.00260401	chr17_77281387_78281387
rs12066841	0.00260396	chr1_197672833_198953363
rs11892778	0.00260395	chr2_78311145_79311145
rs72911986	0.00260394	chr2_77224273_78248001
rs57342939	0.00260394	chr12_102910468_103910468
rs139960706	0.00260381	chr1_79588978_80588978
rs7098216	0.0026038	chr10_56189411_57189411
rs1584901	0.00260373	chr10_56189411_57189411
rs12035181	0.00260365	chr1_79588978_80588978
rs67776107	0.00260356	chr10_56189411_57189411
rs4522104	0.00260352	chr10_99298234_100298234
rs10860981	0.00260341	chr12_102910468_103910468
rs116025468	0.0026034	chr1_96688559_99040744
rs17129509	0.00260338	chr10_113664076_114664076
rs12468336	0.00260334	chr2_212217757_213217757
rs17015731	0.00260331	chr2_78311145_79311145
rs141216271	0.00260328	chr19_49622758_50622758
rs72810615	0.00260324	chr2_78311145_79311145
rs4306553	0.00260323	chr17_78916656_79916656
rs228472	0.00260322	chr1_79588978_80588978
rs2036250	0.0026029	chr13_62458150_63458150
rs118054651	0.00260288	chr16_74168565_75168565
rs4489900	0.00260273	chr13_62458150_63458150
rs140029606	0.00260272	chr19_49622758_50622758
rs146830319	0.00260262	chr10_113664076_114664076
rs11196070	0.00260249	chr10_113664076_114664076
rs6135478	0.00260246	chr20_15276185_16276185
rs2163979	0.00260242	chr1_81936733_83766863
rs150993485	0.00260241	chr1_79588978_80588978
rs28682918	0.00260241	chr19_49622758_50622758
rs7923704	0.0026023	chr10_56189411_57189411
rs146945020	0.00260229	chr13_62458150_63458150
rs147744499	0.00260226	chr1_79588978_80588978
rs6761959	0.00260201	chr2_78311145_79311145
rs1632471	0.00260201	chr2_78311145_79311145
rs74256200	0.002602	chr17_77281387_78281387
rs62007273	0.00260191	chr15_77510762_78510762
rs7075624	0.00260189	chr10_56189411_57189411
rs11195787	0.00260182	chr10_113664076_114664076
rs7963362	0.00260176	chr12_108118630_109118630
rs9539414	0.00260175	chr13_62458150_63458150
rs6110747	0.00260171	chr20_15276185_16276185
rs11004459	0.00260167	chr10_56189411_57189411
rs148404384	0.00260159	chr1_96688559_99040744
rs2256368	0.00260156	chr10_113664076_114664076
rs3736059	0.00260155	chr10_113664076_114664076
rs4852456	0.00260154	chr2_78311145_79311145
rs78962084	0.00260152	chr17_78916656_79916656
rs138046513	0.00260146	chr1_79588978_80588978
rs10922378	0.00260143	chr1_197672833_198953363
rs7068962	0.00260135	chr10_56189411_57189411
rs78926912	0.00260118	chr15_77510762_78510762
rs10763175	0.00260113	chr10_56189411_57189411
rs35643408	0.00260112	chr15_61488299_62488299
rs79435523	0.00260092	chr12_102910468_103910468
rs763228	0.00260091	chr20_41215551_42215551
rs73188373	0.00260088	chr13_62458150_63458150
rs12479230	0.00260087	chr2_78311145_79311145
rs16906376	0.00260084	chr10_56189411_57189411
rs10861897	0.00260079	chr12_108118630_109118630
rs72819050	0.00260078	chr2_78311145_79311145
rs113544712	0.00260076	chr17_77281387_78281387
rs1477401	0.0026007	chr16_75739791_76739791
rs72749475	0.00260062	chr1_197672833_198953363
rs4131478	0.00260054	chr12_72228085_73228085
rs12267719	0.00260052	chr10_116442724_117757105
rs6498825	0.00260044	chr16_61148348_62402723
rs72796689	0.00260025	chr16_74168565_75168565
rs17103753	0.00260019	chr1_79588978_80588978
rs73179704	0.00260017	chr12_102910468_103910468
rs73337549	0.00260012	chr14_42256397_43531953
rs17643432	0.00260012	chr2_78311145_79311145
rs149086688	0.00260006	chr13_62458150_63458150
rs11197204	0.00260002	chr10_116442724_117757105
rs78663425	0.00259997	chr19_49622758_50622758
rs12981971	0.00259994	chr19_31376692_32957504
rs556595	0.00259988	chr11_65617111_67060023
rs142879628	0.00259986	chr14_42256397_43531953
rs12047588	0.00259972	chr1_79588978_80588978
rs3771943	0.00259971	chr2_118334671_119334671
rs1808389	0.00259969	chr19_49622758_50622758
rs9906444	0.00259966	chr17_78916656_79916656
rs907899	0.00259957	chr17_77281387_78281387
rs55693951	0.00259953	chr2_78311145_79311145
rs9902912	0.00259953	chr17_77281387_78281387
rs7498991	0.0025995	chr16_61148348_62402723
rs117769071	0.00259943	chr16_74168565_75168565
rs9598518	0.0025994	chr13_62458150_63458150
rs11189336	0.00259938	chr10_99298234_100298234
rs7217795	0.00259938	chr17_77281387_78281387
rs58919144	0.00259935	chr10_56189411_57189411
rs113691887	0.00259934	chr19_49622758_50622758
rs17214454	0.00259921	chr13_62458150_63458150
rs55834223	0.00259919	chr15_77510762_78510762
rs1261364	0.00259919	chr2_78311145_79311145
rs1498694	0.00259905	chr12_102910468_103910468
rs12097642	0.00259903	chr1_79588978_80588978
rs12939225	0.00259895	chr17_78916656_79916656
rs62052943	0.00259882	chr16_74168565_75168565
rs8058880	0.00259881	chr16_74168565_75168565
rs73197604	0.00259879	chr12_108118630_109118630
rs8103217	0.00259872	chr19_49622758_50622758
rs35581800	0.00259865	chr10_56189411_57189411
rs1336137	0.00259856	chr13_62458150_63458150
rs145199563	0.00259844	chr17_77281387_78281387
rs62075318	0.00259843	chr17_78916656_79916656
rs7924112	0.00259842	chr10_56189411_57189411
rs60989950	0.00259842	chr2_118334671_119334671
rs56802647	0.0025984	chr16_75739791_76739791
rs72646177	0.00259837	chr1_90588884_91589379
rs12991119	0.00259814	chr2_78311145_79311145
rs144265524	0.00259805	chr20_41215551_42215551
rs79522055	0.00259803	chr12_108118630_109118630
rs7976901	0.002598	chr12_108118630_109118630
rs28706124	0.00259797	chr15_77510762_78510762
rs79232073	0.00259793	chr16_74168565_75168565
rs3729641	0.00259788	chr19_49622758_50622758
rs10874020	0.00259787	chr1_79588978_80588978
rs117109680	0.00259783	chr10_56189411_57189411
rs11004696	0.00259782	chr10_56189411_57189411
rs59017028	0.00259779	chr1_79588978_80588978
rs140897112	0.00259776	chr16_61148348_62402723
rs7564944	0.00259776	chr2_78311145_79311145
rs10932434	0.00259772	chr2_212217757_213217757
rs1926566	0.00259772	chr10_113664076_114664076
rs56097348	0.0025977	chr17_77281387_78281387
rs3739172	0.00259766	chr19_49622758_50622758
rs112831350	0.00259765	chr1_79588978_80588978
rs112484318	0.00259758	chr12_108118630_109118630
rs10882994	0.00259755	chr10_99298234_100298234
rs7571685	0.00259753	chr2_78311145_79311145
rs57447259	0.00259739	chr19_49622758_50622758
rs117448095	0.00259731	chr10_113664076_114664076
rs142625780	0.00259729	chr16_61148348_62402723
rs72849850	0.00259728	chr17_77281387_78281387
rs9570717	0.00259727	chr13_62458150_63458150
rs114520570	0.00259726	chr1_79588978_80588978
rs74661658	0.00259724	chr1_79588978_80588978
rs117516539	0.00259722	chr12_108118630_109118630
rs1598356	0.00259721	chr2_78311145_79311145
rs11004462	0.00259721	chr10_56189411_57189411
rs1378428	0.00259721	chr2_78311145_79311145
rs6043302	0.00259709	chr20_15276185_16276185
rs868626	0.00259707	chr12_108118630_109118630
rs10778634	0.00259703	chr12_108118630_109118630
rs79826027	0.00259698	chr16_75739791_76739791
rs12267090	0.00259693	chr10_99298234_100298234
rs11004356	0.00259688	chr10_56189411_57189411
rs7580922	0.00259682	chr2_78311145_79311145
rs78820908	0.00259679	chr19_31376692_32957504
rs7416641	0.00259677	chr1_79588978_80588978
rs11111332	0.00259676	chr12_102910468_103910468
rs72849695	0.00259672	chr17_77281387_78281387
rs11196032	0.00259672	chr10_113664076_114664076
rs117454686	0.00259653	chr20_15276185_16276185
rs190506436	0.00259648	chr19_49622758_50622758
rs61766290	0.0025964	chr1_79588978_80588978
rs118143944	0.00259639	chr17_77281387_78281387
rs72848405	0.00259636	chr17_77281387_78281387
rs8026228	0.00259628	chr15_61488299_62488299
rs10825381	0.00259626	chr10_56189411_57189411
rs11666240	0.00259622	chr19_49622758_50622758
rs6746549	0.00259622	chr2_212217757_213217757
rs7912387	0.00259621	chr10_56189411_57189411
rs113908804	0.00259617	chr1_79588978_80588978
rs6564332	0.00259617	chr16_75739791_76739791
rs12951051	0.00259578	chr17_77281387_78281387
rs10801660	0.00259576	chr1_197672833_198953363
rs147257790	0.00259575	chr19_49622758_50622758
rs13021495	0.00259567	chr2_78311145_79311145
rs1405276	0.00259567	chr2_78311145_79311145
rs10786400	0.00259561	chr10_99298234_100298234
rs35124694	0.00259548	chr17_77281387_78281387
rs71386242	0.00259548	chr16_75739791_76739791
rs62077192	0.00259546	chr17_78916656_79916656
rs111264443	0.00259544	chr2_78311145_79311145
rs62051924	0.00259543	chr16_74168565_75168565
rs80322193	0.00259533	chr16_74168565_75168565
rs1608055	0.00259533	chr2_78311145_79311145
rs35670752	0.00259531	chr17_77281387_78281387
rs12924795	0.00259521	chr16_74168565_75168565
rs10885701	0.00259516	chr10_116442724_117757105
rs13427025	0.00259514	chr2_78311145_79311145
rs17482755	0.00259503	chr1_81936733_83766863
rs117955048	0.00259501	chr19_49622758_50622758
rs11004694	0.00259501	chr10_56189411_57189411
rs1992470	0.00259488	chr15_77510762_78510762
rs1964767	0.00259485	chr2_78311145_79311145
rs143740361	0.00259484	chr19_49622758_50622758
rs11836200	0.00259483	chr12_108118630_109118630
rs60897697	0.00259481	chr12_102910468_103910468
rs11651836	0.00259478	chr17_78916656_79916656
rs147304542	0.00259473	chr15_61488299_62488299
rs79541975	0.00259473	chr2_118334671_119334671
rs78994454	0.00259472	chr10_116442724_117757105
rs149873940	0.00259467	chr15_77510762_78510762
rs1608054	0.00259464	chr2_78311145_79311145
rs72819057	0.00259462	chr2_78311145_79311145
rs7257463	0.00259462	chr19_49622758_50622758
rs3015120	0.00259453	chr1_79588978_80588978
rs1062798	0.00259444	chr19_49622758_50622758
rs12461698	0.00259439	chr19_49622758_50622758
rs2674841	0.00259435	chr2_118334671_119334671
rs2036249	0.00259433	chr13_62458150_63458150
rs10825448	0.00259433	chr10_56189411_57189411
rs1978919	0.0025942	chr2_77224273_78248001
rs34770302	0.00259417	chr2_78311145_79311145
rs80018640	0.00259416	chr2_78311145_79311145
rs57545243	0.00259413	chr15_61488299_62488299
rs833707	0.00259407	chr12_102910468_103910468
rs722589	0.00259405	chr1_79588978_80588978
rs113733029	0.002594	chr10_56189411_57189411
rs72749477	0.00259392	chr1_197672833_198953363
rs112402498	0.00259392	chr2_78311145_79311145
rs1487029	0.00259391	chr2_77224273_78248001
rs8027963	0.00259386	chr15_77510762_78510762
rs74097123	0.0025938	chr1_79588978_80588978
rs7566562	0.00259376	chr2_118334671_119334671
rs1520187	0.00259373	chr12_102910468_103910468
rs117993630	0.00259371	chr16_75739791_76739791
rs117761664	0.0025937	chr16_74168565_75168565
rs78542170	0.00259366	chr16_61148348_62402723
rs147718795	0.00259362	chr10_56189411_57189411
rs111524651	0.00259342	chr16_61148348_62402723
rs6043194	0.00259341	chr20_15276185_16276185
rs17087443	0.00259339	chr13_62458150_63458150
rs10922319	0.00259333	chr1_197672833_198953363
rs59181603	0.00259328	chr19_49622758_50622758
rs200522224	0.00259328	chr18_52152462_53725637
rs62052078	0.00259328	chr16_74168565_75168565
rs151085973	0.00259327	chr20_41215551_42215551
rs75279365	0.00259323	chr10_113664076_114664076
rs940527	0.00259319	chr12_102910468_103910468
rs8061180	0.00259319	chr16_74168565_75168565
rs6424680	0.00259314	chr1_79588978_80588978
rs7100055	0.00259311	chr10_56189411_57189411
rs13041897	0.00259303	chr20_41215551_42215551
rs116969701	0.00259287	chr15_61488299_62488299
rs12041849	0.00259284	chr1_79588978_80588978
rs13382702	0.00259283	chr2_78311145_79311145
rs7511891	0.0025928	chr1_90588884_91589379
rs12624918	0.00259266	chr20_15276185_16276185
rs12219968	0.00259264	chr10_56189411_57189411
rs12448608	0.00259254	chr16_74168565_75168565
rs117245042	0.00259248	chr10_56189411_57189411
rs71504614	0.00259237	chr1_79588978_80588978
rs7092067	0.00259233	chr10_99298234_100298234
rs1414409	0.00259232	chr1_79588978_80588978
rs16968998	0.00259228	chr15_77510762_78510762
rs116327425	0.00259224	chr2_77224273_78248001
rs141863644	0.00259222	chr2_78311145_79311145
rs16775	0.00259212	chr2_212217757_213217757
rs72826320	0.00259212	chr2_118334671_119334671
rs68134167	0.00259209	chr20_15276185_16276185
rs138492999	0.00259207	chr1_90588884_91589379
rs11004472	0.00259205	chr10_56189411_57189411
rs56991936	0.00259202	chr2_78311145_79311145
rs74652860	0.00259178	chr2_78311145_79311145
rs2649167	0.00259174	chr13_62458150_63458150
rs180868716	0.00259169	chr15_77510762_78510762
rs111778332	0.00259168	chr17_77281387_78281387
rs4774416	0.00259167	chr15_61488299_62488299
rs2037723	0.00259161	chr2_78311145_79311145
rs11004457	0.0025916	chr10_56189411_57189411
rs1336117	0.00259153	chr10_116442724_117757105
rs11004456	0.00259153	chr10_56189411_57189411
rs1982749	0.00259152	chr14_42256397_43531953
rs2443058	0.00259147	chr15_61488299_62488299
rs116146565	0.00259146	chr1_79588978_80588978
rs80020163	0.00259145	chr12_102910468_103910468
rs199655219	0.00259143	chr16_61148348_62402723
rs17825502	0.00259137	chr2_118334671_119334671
rs9598408	0.00259131	chr13_62458150_63458150
rs7222798	0.00259129	chr17_77281387_78281387
rs73193768	0.00259121	chr12_108118630_109118630
rs549764397	0.00259121	chr2_78311145_79311145
rs118143247	0.00259113	chr10_113664076_114664076
rs353985	0.0025911	chr19_49622758_50622758
rs7089690	0.00259101	chr10_99298234_100298234
rs59473427	0.00259101	chr2_78311145_79311145
rs73944135	0.00259101	chr2_78311145_79311145
rs111435889	0.00259097	chr17_77281387_78281387
rs833733	0.00259095	chr12_102910468_103910468
rs114501976	0.0025909	chr2_214713852_215713852
rs138675268	0.00259085	chr1_197672833_198953363
rs112670573	0.00259085	chr10_56189411_57189411
rs4919159	0.00259074	chr10_99298234_100298234
rs11126689	0.00259073	chr2_78311145_79311145
rs35357292	0.00259055	chr17_77281387_78281387
rs113118450	0.00259046	chr12_108118630_109118630
rs117510688	0.00259045	chr14_42256397_43531953
rs147134413	0.00259043	chr2_118334671_119334671
rs17015868	0.00259033	chr2_78311145_79311145
rs7205959	0.00259025	chr16_75739791_76739791
rs1961513	0.00259022	chr10_113664076_114664076
rs9528484	0.00259013	chr13_62458150_63458150
rs1261226	0.0025901	chr2_78311145_79311145
rs2133298	0.00259008	chr12_102910468_103910468
rs11583839	0.00258996	chr1_79588978_80588978
rs73183640	0.00258996	chr12_102910468_103910468
rs67049378	0.00258994	chr14_42256397_43531953
rs4650320	0.00258992	chr1_79588978_80588978
rs72808890	0.00258991	chr2_78311145_79311145
rs12072123	0.0025898	chr1_79588978_80588978
rs672325	0.00258977	chr19_31376692_32957504
rs141615445	0.00258973	chr16_74168565_75168565
rs564674487	0.00258949	chr10_116442724_117757105
rs1563311	0.00258947	chr2_78311145_79311145
rs113286135	0.00258945	chr13_62458150_63458150
rs1562186	0.00258944	chr10_113664076_114664076
rs2278838	0.00258942	chr19_49622758_50622758
rs168914	0.00258941	chr16_75739791_76739791
rs310974	0.00258932	chr13_62458150_63458150
rs2359668	0.00258931	chr1_197672833_198953363
rs12619959	0.00258931	chr2_118334671_119334671
rs1155964	0.00258931	chr14_42256397_43531953
rs151083584	0.00258929	chr20_41215551_42215551
rs117493655	0.00258925	chr19_49622758_50622758
rs7986576	0.00258921	chr13_62458150_63458150
rs7992863	0.00258914	chr13_62458150_63458150
rs7529483	0.00258908	chr1_197672833_198953363
rs6030433	0.00258907	chr20_41215551_42215551
rs12596661	0.00258906	chr16_61148348_62402723
rs6030817	0.00258904	chr20_41215551_42215551
rs6495253	0.00258893	chr15_77510762_78510762
rs78323215	0.00258891	chr20_15276185_16276185
rs7908951	0.00258871	chr10_113664076_114664076
rs7573274	0.00258865	chr2_77224273_78248001
rs144285477	0.00258859	chr19_49622758_50622758
rs146570757	0.00258854	chr2_78311145_79311145
rs1978873	0.00258854	chr2_212217757_213217757
rs1718299	0.00258853	chr12_102910468_103910468
rs12125888	0.00258851	chr1_81936733_83766863
rs141802955	0.00258848	chr17_77281387_78281387
rs17303831	0.00258846	chr15_61488299_62488299
rs12050346	0.00258843	chr14_42256397_43531953
rs2485971	0.00258841	chr10_116442724_117757105
rs143870053	0.00258837	chr2_78311145_79311145
rs146384346	0.00258834	chr1_90588884_91589379
rs6720509	0.00258831	chr2_118334671_119334671
rs13383905	0.00258823	chr2_78311145_79311145
rs7303699	0.00258822	chr12_102910468_103910468
rs62162083	0.0025882	chr2_118334671_119334671
rs4630577	0.00258818	chr16_74168565_75168565
rs16913830	0.00258815	chr10_56189411_57189411
rs72812675	0.00258813	chr2_78311145_79311145
rs118186547	0.00258813	chr16_74168565_75168565
rs11644515	0.00258807	chr16_61148348_62402723
rs9528458	0.00258807	chr13_62458150_63458150
rs143517693	0.00258805	chr2_78311145_79311145
rs115722818	0.00258803	chr1_79588978_80588978
rs138950378	0.00258798	chr16_61148348_62402723
rs7185974	0.00258786	chr16_75739791_76739791
rs9317212	0.00258785	chr13_62458150_63458150
rs17103968	0.00258781	chr1_79588978_80588978
rs7142958	0.00258774	chr14_42256397_43531953
rs117139605	0.00258767	chr20_41215551_42215551
rs12029104	0.00258766	chr1_79588978_80588978
rs202045390	0.00258757	chr1_79588978_80588978
rs77664695	0.00258745	chr2_78311145_79311145
rs73193748	0.00258735	chr12_108118630_109118630
rs117778189	0.00258731	chr19_49622758_50622758
rs150405926	0.00258722	chr18_52152462_53725637
rs77956583	0.00258721	chr16_74168565_75168565
rs8013963	0.00258699	chr14_42256397_43531953
rs8052269	0.00258694	chr16_74168565_75168565
rs7205389	0.00258694	chr16_75739791_76739791
rs77815489	0.00258693	chr17_77281387_78281387
rs2047189	0.00258689	chr1_79588978_80588978
rs1763285	0.00258675	chr14_42256397_43531953
rs3863436	0.0025867	chr16_74168565_75168565
rs62163603	0.00258669	chr2_118334671_119334671
rs144231375	0.00258668	chr10_56189411_57189411
rs2647874	0.00258668	chr12_102910468_103910468
rs6735930	0.00258666	chr2_78311145_79311145
rs4935551	0.00258662	chr10_56189411_57189411
rs56296117	0.00258649	chr17_78916656_79916656
rs1537845	0.00258638	chr13_62458150_63458150
rs9929390	0.00258637	chr16_74168565_75168565
rs1357765	0.00258622	chr12_102910468_103910468
rs78765964	0.00258621	chr15_61488299_62488299
rs117654688	0.00258618	chr16_74168565_75168565
rs9539382	0.00258617	chr13_62458150_63458150
rs56308548	0.00258617	chr14_42256397_43531953
rs67068098	0.00258615	chr13_62458150_63458150
rs73430727	0.00258614	chr15_61488299_62488299
rs116670245	0.00258606	chr1_79588978_80588978
rs10870968	0.00258605	chr13_62458150_63458150
rs7099904	0.00258565	chr10_113664076_114664076
rs2371441	0.00258562	chr2_212217757_213217757
rs4262665	0.00258552	chr10_113664076_114664076
rs72731966	0.00258545	chr1_197672833_198953363
rs2255909	0.00258542	chr10_116442724_117757105
rs9898133	0.00258542	chr17_78916656_79916656
rs9907480	0.00258534	chr17_77281387_78281387
rs72849698	0.00258534	chr17_77281387_78281387
rs4447365	0.00258533	chr15_61488299_62488299
rs2264286	0.00258532	chr15_61488299_62488299
rs10885792	0.00258529	chr10_116442724_117757105
rs141947717	0.00258524	chr16_61148348_62402723
rs73400982	0.00258523	chr12_108118630_109118630
rs11195780	0.00258523	chr10_113664076_114664076
rs6509419	0.00258521	chr19_49622758_50622758
rs111381088	0.00258513	chr19_49622758_50622758
rs11189437	0.00258506	chr10_99298234_100298234
rs61873918	0.00258506	chr10_99298234_100298234
rs4935548	0.00258497	chr10_56189411_57189411
rs149215861	0.0025849	chr2_78311145_79311145
rs2643693	0.0025849	chr12_102910468_103910468
rs72820932	0.00258489	chr2_78311145_79311145
rs1565833	0.00258485	chr10_116442724_117757105
rs36028579	0.0025847	chr20_41215551_42215551
rs17103311	0.00258462	chr1_79588978_80588978
rs116428281	0.00258458	chr17_78916656_79916656
rs4650336	0.00258451	chr1_79588978_80588978
rs3000162	0.00258445	chr1_79588978_80588978
rs12945804	0.00258442	chr17_77281387_78281387
rs12878452	0.00258438	chr14_42256397_43531953
rs2725419	0.00258437	chr17_78916656_79916656
rs78379539	0.00258422	chr1_197672833_198953363
rs6722824	0.00258422	chr2_212217757_213217757
rs4918755	0.00258419	chr10_113664076_114664076
rs535124237	0.00258396	chr2_77224273_78248001
rs12449898	0.00258392	chr17_77281387_78281387
rs73557213	0.00258389	chr16_61148348_62402723
rs140321316	0.00258381	chr2_78311145_79311145
rs12729232	0.00258378	chr1_90588884_91589379
rs2551892	0.00258357	chr2_118334671_119334671
rs8018666	0.00258357	chr14_42256397_43531953
rs8101592	0.00258346	chr19_49622758_50622758
rs1075449	0.00258346	chr15_77510762_78510762
rs3128061	0.00258344	chr13_62458150_63458150
rs11195875	0.00258341	chr10_113664076_114664076
rs7168373	0.00258324	chr15_61488299_62488299
rs6030436	0.0025832	chr20_41215551_42215551
rs7555550	0.00258299	chr1_81936733_83766863
rs146131188	0.00258297	chr20_41215551_42215551
rs6732526	0.00258296	chr2_214713852_215713852
rs4917792	0.00258291	chr10_99298234_100298234
rs67513830	0.00258291	chr16_75739791_76739791
rs35125573	0.00258288	chr10_72838253_73838253
rs4241273	0.00258281	chr2_78311145_79311145
rs12729300	0.00258262	chr1_197672833_198953363
rs111612410	0.0025826	chr10_56189411_57189411
rs12042569	0.00258256	chr1_79588978_80588978
rs73578689	0.00258254	chr19_49622758_50622758
rs56077824	0.00258245	chr1_90588884_91589379
rs114346413	0.00258227	chr1_79588978_80588978
rs273860	0.00258221	chr1_96688559_99040744
rs11195779	0.00258217	chr10_113664076_114664076
rs34905349	0.00258215	chr19_49622758_50622758
rs283838	0.00258214	chr2_78311145_79311145
rs77246878	0.00258214	chr13_62458150_63458150
rs7996800	0.00258195	chr13_62458150_63458150
rs57485568	0.00258192	chr1_90588884_91589379
rs17643390	0.00258186	chr2_78311145_79311145
rs10922379	0.00258183	chr1_197672833_198953363
rs75615421	0.0025818	chr10_99298234_100298234
rs150677278	0.00258179	chr1_79588978_80588978
rs11672168	0.00258176	chr19_49622758_50622758
rs6755793	0.00258174	chr2_78311145_79311145
rs1547164	0.00258167	chr10_99298234_100298234
rs6034156	0.00258163	chr20_15276185_16276185
rs925807	0.00258159	chr2_78311145_79311145
rs4015526	0.00258157	chr12_102910468_103910468
rs4849627	0.00258156	chr2_118334671_119334671
rs6043283	0.00258154	chr20_15276185_16276185
rs72821895	0.00258146	chr10_113664076_114664076
rs4315319	0.00258143	chr16_61148348_62402723
rs7523179	0.00258141	chr1_197672833_198953363
rs11197085	0.00258139	chr10_116442724_117757105
rs7177055	0.00258129	chr15_77510762_78510762
rs75682854	0.00258126	chr16_61148348_62402723
rs73193747	0.00258124	chr12_108118630_109118630
rs7161157	0.0025812	chr14_42256397_43531953
rs8060182	0.00258091	chr16_75739791_76739791
rs2769859	0.00258091	chr13_62458150_63458150
rs4886390	0.00258086	chr13_62458150_63458150
rs449533	0.00258075	chr2_118334671_119334671
rs560723898	0.0025807	chr2_78311145_79311145
rs57895662	0.0025807	chr2_212217757_213217757
rs2384611	0.0025806	chr10_56189411_57189411
rs11189337	0.00258058	chr10_99298234_100298234
rs143677695	0.00258054	chr18_52152462_53725637
rs10211110	0.0025805	chr2_78311145_79311145
rs1401994	0.00258047	chr12_102910468_103910468
rs9592167	0.00258038	chr13_62458150_63458150
rs2861611	0.00258027	chr2_78311145_79311145
rs3953575	0.00258026	chr1_79588978_80588978
rs117459992	0.00258024	chr16_61148348_62402723
rs12042119	0.00258024	chr1_79588978_80588978
rs115863413	0.00258007	chr17_77281387_78281387
rs148824098	0.00258005	chr12_102910468_103910468
rs12070583	0.00258005	chr1_96688559_99040744
rs6721050	0.00258003	chr2_78311145_79311145
rs28616754	0.00257983	chr16_61148348_62402723
rs7893201	0.00257982	chr10_56189411_57189411
rs10181596	0.00257981	chr2_78311145_79311145
rs60183591	0.0025798	chr16_61148348_62402723
rs2060820	0.00257975	chr2_78311145_79311145
rs147833816	0.00257974	chr16_61148348_62402723
rs12826142	0.00257971	chr12_102910468_103910468
rs72820968	0.0025797	chr2_78311145_79311145
rs3764442	0.00257968	chr17_77281387_78281387
rs11196921	0.00257967	chr10_116442724_117757105
rs35091811	0.00257962	chr15_77510762_78510762
rs245111	0.00257962	chr19_49622758_50622758
rs6495255	0.00257953	chr15_77510762_78510762
rs56123628	0.00257946	chr15_77510762_78510762
rs6716557	0.00257937	chr2_77224273_78248001
rs138615973	0.00257932	chr13_62458150_63458150
rs113232375	0.00257931	chr12_108118630_109118630
rs4774399	0.00257921	chr15_61488299_62488299
rs6034262	0.00257918	chr20_15276185_16276185
rs10825438	0.00257904	chr10_56189411_57189411
rs56124285	0.00257902	chr2_214713852_215713852
rs75918862	0.002579	chr19_49622758_50622758
rs77399104	0.00257892	chr20_41215551_42215551
rs74417186	0.0025789	chr12_102910468_103910468
rs7578401	0.00257888	chr2_78311145_79311145
rs12737347	0.00257879	chr1_79588978_80588978
rs11681421	0.00257874	chr2_78311145_79311145
rs59416658	0.00257874	chr14_42256397_43531953
rs140595026	0.00257871	chr12_108118630_109118630
rs7554094	0.00257867	chr1_90588884_91589379
rs28735715	0.00257859	chr12_102910468_103910468
rs112243188	0.00257853	chr19_49622758_50622758
rs12151438	0.00257846	chr2_78311145_79311145
rs10922467	0.00257842	chr1_197672833_198953363
rs75008843	0.00257838	chr19_31376692_32957504
rs60913441	0.00257834	chr2_78311145_79311145
rs34631206	0.00257832	chr12_102910468_103910468
rs11195778	0.00257827	chr10_113664076_114664076
rs35797670	0.00257826	chr1_90588884_91589379
rs7304432	0.00257824	chr12_108118630_109118630
rs56180356	0.0025782	chr2_118334671_119334671
rs1878525	0.00257806	chr2_118334671_119334671
rs6539048	0.00257805	chr12_102910468_103910468
rs12052578	0.00257803	chr2_78311145_79311145
rs10740611	0.00257797	chr10_56189411_57189411
rs57934513	0.00257791	chr10_56189411_57189411
rs7359422	0.00257788	chr16_74168565_75168565
rs61772613	0.00257785	chr1_79588978_80588978
rs72744579	0.00257784	chr15_77510762_78510762
rs7977945	0.00257781	chr12_108118630_109118630
rs1404072	0.00257777	chr1_79588978_80588978
rs67183371	0.00257773	chr13_62458150_63458150
rs78918747	0.0025777	chr2_212217757_213217757
rs143840166	0.0025777	chr19_49622758_50622758
rs4813183	0.0025777	chr20_15276185_16276185
rs11004488	0.0025777	chr10_56189411_57189411
rs17770539	0.00257768	chr2_118334671_119334671
rs12087183	0.00257768	chr1_197672833_198953363
rs12474440	0.00257767	chr2_118334671_119334671
rs62624500	0.0025776	chr19_49622758_50622758
rs60301634	0.00257758	chr2_118334671_119334671
rs11004489	0.00257755	chr10_56189411_57189411
rs13394325	0.00257751	chr2_77224273_78248001
rs12308276	0.00257738	chr12_108118630_109118630
rs34231971	0.00257736	chr17_77281387_78281387
rs12414613	0.00257735	chr10_116442724_117757105
rs62045918	0.00257734	chr16_61148348_62402723
rs117288713	0.0025773	chr16_75739791_76739791
rs16906395	0.00257723	chr10_56189411_57189411
rs1822761	0.0025772	chr10_56189411_57189411
rs58562677	0.00257717	chr10_56189411_57189411
rs187414186	0.00257711	chr10_56189411_57189411
rs113990973	0.00257702	chr16_61148348_62402723
rs10786383	0.00257699	chr10_99298234_100298234
rs10825443	0.00257697	chr10_56189411_57189411
rs113665625	0.00257693	chr2_77224273_78248001
rs1902193	0.0025769	chr2_78311145_79311145
rs755859	0.00257688	chr16_74168565_75168565
rs1922154	0.00257683	chr10_56189411_57189411
rs7328422	0.00257683	chr13_62458150_63458150
rs17047376	0.00257681	chr2_118334671_119334671
rs11686224	0.00257678	chr2_77224273_78248001
rs3015025	0.00257672	chr1_79588978_80588978
rs62052357	0.00257669	chr16_74168565_75168565
rs1603947	0.00257667	chr13_62458150_63458150
rs61872316	0.00257663	chr10_113664076_114664076
rs55865875	0.00257662	chr1_197672833_198953363
rs1402768	0.00257652	chr2_212217757_213217757
rs3887668	0.00257651	chr15_77510762_78510762
rs73100288	0.00257649	chr20_15276185_16276185
rs2204867	0.00257645	chr10_56189411_57189411
rs79282954	0.00257643	chr16_74168565_75168565
rs61872330	0.00257639	chr10_113664076_114664076
rs699015	0.00257637	chr1_79588978_80588978
rs2250483	0.00257635	chr10_116442724_117757105
rs13339854	0.00257634	chr2_78311145_79311145
rs3015108	0.00257633	chr1_79588978_80588978
rs10860979	0.00257631	chr12_102910468_103910468
rs117511172	0.00257631	chr10_113664076_114664076
rs75589601	0.00257624	chr14_42256397_43531953
rs6034197	0.00257619	chr20_15276185_16276185
rs117214360	0.00257611	chr17_77281387_78281387
rs142928700	0.00257608	chr12_102910468_103910468
rs56193377	0.00257607	chr2_118334671_119334671
rs7186869	0.00257602	chr16_75739791_76739791
rs117574978	0.00257596	chr12_102910468_103910468
rs9909720	0.00257576	chr17_77281387_78281387
rs1336193	0.00257569	chr10_56189411_57189411
rs8183004	0.00257569	chr20_41215551_42215551
rs3814324	0.00257568	chr1_197672833_198953363
rs9916806	0.00257567	chr17_77281387_78281387
rs72820929	0.0025755	chr2_78311145_79311145
rs72822663	0.00257548	chr10_116442724_117757105
rs11586507	0.00257546	chr1_79588978_80588978
rs59850655	0.00257544	chr2_78311145_79311145
rs62075215	0.00257541	chr17_77281387_78281387
rs28790313	0.00257537	chr10_56189411_57189411
rs375576915	0.00257535	chr1_79588978_80588978
rs10493653	0.0025751	chr1_79588978_80588978
rs56156859	0.00257503	chr2_78311145_79311145
rs115623910	0.00257494	chr2_118334671_119334671
rs140903609	0.00257493	chr19_49622758_50622758
rs116916548	0.00257488	chr12_102910468_103910468
rs75571899	0.00257488	chr10_113664076_114664076
rs146645420	0.00257486	chr10_56189411_57189411
rs2255740	0.00257485	chr10_113664076_114664076
rs10861953	0.00257484	chr12_108118630_109118630
rs8072921	0.00257483	chr17_77281387_78281387
rs6717318	0.00257481	chr2_214713852_215713852
rs4935545	0.00257473	chr10_56189411_57189411
rs7913950	0.00257465	chr10_113664076_114664076
rs276751	0.00257459	chr19_31376692_32957504
rs6480553	0.0025745	chr10_72838253_73838253
rs10740608	0.00257446	chr10_56189411_57189411
rs865162	0.0025744	chr10_116442724_117757105
rs12026857	0.00257434	chr1_79588978_80588978
rs6704337	0.00257431	chr1_197672833_198953363
rs139351144	0.00257417	chr1_90588884_91589379
rs72952782	0.00257415	chr2_118334671_119334671
rs930551	0.00257415	chr17_77281387_78281387
rs3748738	0.00257405	chr1_197672833_198953363
rs12433505	0.00257405	chr14_42256397_43531953
rs56107919	0.00257384	chr2_78311145_79311145
rs67901692	0.00257379	chr2_118334671_119334671
rs9938096	0.00257378	chr16_74168565_75168565
rs2420098	0.00257377	chr10_116442724_117757105
rs11654122	0.00257374	chr17_78916656_79916656
rs204863	0.00257368	chr2_118334671_119334671
rs4430419	0.00257364	chr10_116442724_117757105
rs138419165	0.00257363	chr1_197672833_198953363
rs184331637	0.00257352	chr1_79588978_80588978
rs76687947	0.00257347	chr1_79588978_80588978
rs13376625	0.00257338	chr1_79588978_80588978
rs7930711	0.00257338	chr11_65617111_67060023
rs12239685	0.00257334	chr1_79588978_80588978
rs4402225	0.00257326	chr10_113664076_114664076
rs72849656	0.00257325	chr17_77281387_78281387
rs3793696	0.00257322	chr10_99298234_100298234
rs719729	0.00257314	chr15_61488299_62488299
rs117752268	0.00257314	chr10_99298234_100298234
rs1521506	0.00257308	chr2_78311145_79311145
rs870072	0.00257308	chr12_102910468_103910468
rs2550460	0.00257301	chr16_74168565_75168565
rs9628622	0.00257296	chr1_79588978_80588978
rs4935118	0.00257294	chr10_56189411_57189411
rs28753700	0.0025729	chr2_78311145_79311145
rs35627399	0.00257283	chr12_108118630_109118630
rs12481245	0.00257279	chr20_41215551_42215551
rs11111517	0.00257275	chr12_102910468_103910468
rs72810654	0.00257274	chr2_78311145_79311145
rs204856	0.00257273	chr2_118334671_119334671
rs1562720	0.0025725	chr14_42256397_43531953
rs833708	0.00257244	chr12_102910468_103910468
rs150091990	0.00257232	chr11_65617111_67060023
rs7166324	0.0025723	chr15_61488299_62488299
rs77142765	0.00257221	chr12_108118630_109118630
rs9910935	0.00257218	chr17_78916656_79916656
rs6501298	0.00257217	chr17_77281387_78281387
rs11195862	0.00257216	chr10_113664076_114664076
rs2780753	0.00257213	chr10_116442724_117757105
rs111515831	0.00257212	chr10_113664076_114664076
rs9592168	0.00257199	chr13_62458150_63458150
rs7536651	0.00257196	chr1_79588978_80588978
rs17104038	0.00257195	chr1_79588978_80588978
rs13038870	0.00257195	chr20_41215551_42215551
rs4650322	0.00257195	chr1_79588978_80588978
rs11527287	0.00257193	chr10_56189411_57189411
rs61872308	0.00257191	chr10_113664076_114664076
rs62052350	0.00257185	chr16_74168565_75168565
rs56363456	0.00257184	chr2_78311145_79311145
rs7198472	0.00257176	chr16_74168565_75168565
rs9679321	0.00257176	chr2_78311145_79311145
rs141005558	0.00257168	chr19_49622758_50622758
rs34109059	0.00257162	chr2_118334671_119334671
rs34013276	0.00257153	chr2_78311145_79311145
rs4307638	0.00257152	chr10_116442724_117757105
rs78027379	0.0025715	chr2_214713852_215713852
rs4626984	0.00257149	chr10_56189411_57189411
rs10763177	0.00257147	chr10_56189411_57189411
rs10861792	0.00257146	chr12_108118630_109118630
rs74852927	0.00257135	chr13_62458150_63458150
rs7243098	0.00257129	chr18_52152462_53725637
rs145417607	0.00257119	chr2_212217757_213217757
rs11111497	0.00257113	chr12_102910468_103910468
rs9915263	0.00257111	chr17_77281387_78281387
rs116140173	0.0025711	chr1_79588978_80588978
rs138889951	0.00257106	chr2_78311145_79311145
rs116662707	0.00257103	chr2_77224273_78248001
rs2569397	0.00257102	chr19_31376692_32957504
rs9539385	0.00257101	chr13_62458150_63458150
rs113023855	0.00257097	chr1_79588978_80588978
rs833711	0.00257091	chr12_102910468_103910468
rs309102	0.00257074	chr13_62458150_63458150
rs16848048	0.0025707	chr2_212217757_213217757
rs10200326	0.00257065	chr2_78311145_79311145
rs74356766	0.00257065	chr2_78311145_79311145
rs116437155	0.00257064	chr1_197672833_198953363
rs73199522	0.00257063	chr12_108118630_109118630
rs11004492	0.00257045	chr10_56189411_57189411
rs2278081	0.00257044	chr2_118334671_119334671
rs59133073	0.00257041	chr19_49622758_50622758
rs10201576	0.00257036	chr2_78311145_79311145
rs183169490	0.00257034	chr10_113664076_114664076
rs7917657	0.00257024	chr10_113664076_114664076
rs117088545	0.00257022	chr14_42256397_43531953
rs75076968	0.0025702	chr14_42256397_43531953
rs2888735	0.00257018	chr12_102910468_103910468
rs11195859	0.00257018	chr10_113664076_114664076
rs1304068	0.00257013	chr14_42256397_43531953
rs140629885	0.00257004	chr14_42256397_43531953
rs78215423	0.00257004	chr14_42256397_43531953
rs17753808	0.00257004	chr2_77224273_78248001
rs79276143	0.00257002	chr14_42256397_43531953
rs7595771	0.00257	chr2_78311145_79311145
rs12991463	0.00256996	chr2_78311145_79311145
rs34877211	0.00256991	chr1_79588978_80588978
rs9795953	0.00256979	chr12_108118630_109118630
rs115065722	0.00256974	chr2_78311145_79311145
rs113157412	0.00256973	chr16_75739791_76739791
rs10747368	0.00256973	chr1_79588978_80588978
rs3015036	0.00256971	chr1_79588978_80588978
rs74891529	0.00256965	chr14_42256397_43531953
rs2570197	0.00256961	chr2_118334671_119334671
rs115776071	0.00256961	chr19_49622758_50622758
rs7909014	0.00256953	chr10_56189411_57189411
rs9539390	0.00256953	chr13_62458150_63458150
rs190223922	0.00256951	chr2_118334671_119334671
rs17292677	0.00256929	chr13_62458150_63458150
rs72952784	0.00256928	chr2_118334671_119334671
rs115476683	0.00256927	chr10_56189411_57189411
rs16987307	0.00256919	chr20_41215551_42215551
rs112152895	0.00256912	chr14_42256397_43531953
rs62166641	0.00256912	chr2_78311145_79311145
rs28750705	0.00256911	chr10_56189411_57189411
rs2245787	0.00256903	chr15_61488299_62488299
rs57130810	0.00256901	chr10_56189411_57189411
rs113235355	0.00256895	chr12_102910468_103910468
rs8112937	0.00256873	chr19_49622758_50622758
rs875376	0.00256869	chr10_116442724_117757105
rs117141551	0.00256868	chr20_15276185_16276185
rs160950	0.00256862	chr16_75739791_76739791
rs10825410	0.00256858	chr10_56189411_57189411
rs113558677	0.00256856	chr1_79588978_80588978
rs12410072	0.00256853	chr1_79588978_80588978
rs17312204	0.00256852	chr19_49622758_50622758
rs11004491	0.00256852	chr10_56189411_57189411
rs4915329	0.00256849	chr1_197672833_198953363
rs11157263	0.00256826	chr14_42256397_43531953
rs338163	0.00256821	chr12_108118630_109118630
rs72820969	0.00256821	chr2_78311145_79311145
rs13380743	0.00256818	chr16_75739791_76739791
rs60236609	0.00256813	chr17_78916656_79916656
rs3000124	0.0025681	chr1_79588978_80588978
rs833722	0.00256798	chr12_102910468_103910468
rs12253205	0.00256797	chr10_113664076_114664076
rs4752347	0.00256797	chr10_116442724_117757105
rs79309786	0.00256795	chr1_79588978_80588978
rs11004697	0.00256792	chr10_56189411_57189411
rs35310863	0.00256792	chr2_118334671_119334671
rs12123861	0.00256789	chr1_79588978_80588978
rs7204642	0.00256785	chr16_75739791_76739791
rs10860976	0.00256778	chr12_102910468_103910468
rs833710	0.00256761	chr12_102910468_103910468
rs10199360	0.00256753	chr2_118334671_119334671
rs17549238	0.00256741	chr12_102910468_103910468
rs75446974	0.00256738	chr12_18681234_19681234
rs9539580	0.00256735	chr13_62458150_63458150
rs79175495	0.00256734	chr13_62458150_63458150
rs79118271	0.0025673	chr17_77281387_78281387
rs1156655	0.0025673	chr2_118334671_119334671
rs1261227	0.00256726	chr2_78311145_79311145
rs112157988	0.00256725	chr20_15276185_16276185
rs80122595	0.00256717	chr1_79588978_80588978
rs76274192	0.00256713	chr16_61148348_62402723
rs8012383	0.00256713	chr14_42256397_43531953
rs11591898	0.0025671	chr10_99298234_100298234
rs6034227	0.00256705	chr20_15276185_16276185
rs2861969	0.00256705	chr10_99298234_100298234
rs11071628	0.002567	chr15_61488299_62488299
rs2420118	0.00256697	chr10_116442724_117757105
rs1158748	0.00256696	chr2_78311145_79311145
rs191197000	0.00256686	chr10_116442724_117757105
rs4309279	0.00256684	chr13_62458150_63458150
rs72626511	0.00256678	chr20_41215551_42215551
rs61938595	0.00256676	chr12_108118630_109118630
rs12267866	0.00256676	chr10_116442724_117757105
rs17451181	0.00256676	chr1_79588978_80588978
rs55751335	0.00256661	chr10_56189411_57189411
rs9907933	0.00256659	chr17_77281387_78281387
rs11111537	0.00256657	chr12_102910468_103910468
rs1521535	0.00256656	chr2_212217757_213217757
rs9598406	0.00256649	chr13_62458150_63458150
rs1319637	0.00256636	chr18_52152462_53725637
rs113956814	0.00256635	chr15_77510762_78510762
rs118104202	0.00256631	chr10_113664076_114664076
rs112386516	0.00256629	chr15_77510762_78510762
rs74049857	0.0025662	chr14_42256397_43531953
rs16943791	0.0025662	chr16_75739791_76739791
rs115361873	0.00256617	chr1_79588978_80588978
rs1433527	0.00256615	chr2_118334671_119334671
rs3000111	0.0025661	chr1_79588978_80588978
rs951533	0.00256608	chr1_79588978_80588978
rs144327698	0.00256605	chr15_61488299_62488299
rs118072186	0.00256605	chr10_113664076_114664076
rs72792547	0.002566	chr10_56189411_57189411
rs72796687	0.00256597	chr16_74168565_75168565
rs11197462	0.00256571	chr10_116442724_117757105
rs7535640	0.0025657	chr1_79588978_80588978
rs12220919	0.00256558	chr10_56189411_57189411
rs74642075	0.00256556	chr10_56189411_57189411
rs117309371	0.00256554	chr10_116442724_117757105
rs7238044	0.00256553	chr18_52152462_53725637
rs7254260	0.00256552	chr19_49622758_50622758
rs138841471	0.0025655	chr13_62458150_63458150
rs147133167	0.00256543	chr2_78311145_79311145
rs143521071	0.00256538	chr14_42256397_43531953
rs12449822	0.00256535	chr17_77281387_78281387
rs117808719	0.00256535	chr20_41215551_42215551
rs2680321	0.00256532	chr10_56189411_57189411
rs138559217	0.00256529	chr13_62458150_63458150
rs4302072	0.00256527	chr16_75739791_76739791
rs55973238	0.00256524	chr16_61148348_62402723
rs12042974	0.00256521	chr1_79588978_80588978
rs111814830	0.00256504	chr17_77281387_78281387
rs75645423	0.00256494	chr1_81936733_83766863
rs8055156	0.00256494	chr16_74168565_75168565
rs74344111	0.00256492	chr20_15276185_16276185
rs1162202	0.0025649	chr16_61148348_62402723
rs17129649	0.0025649	chr10_113664076_114664076
rs4319372	0.00256487	chr1_197672833_198953363
rs4441140	0.00256481	chr13_62458150_63458150
rs8057095	0.00256471	chr16_74168565_75168565
rs2680324	0.0025647	chr10_56189411_57189411
rs10825412	0.00256467	chr10_56189411_57189411
rs3000115	0.00256463	chr1_79588978_80588978
rs72741635	0.00256462	chr15_61488299_62488299
rs117194926	0.00256461	chr17_77281387_78281387
rs2185512	0.00256458	chr10_99298234_100298234
rs111825085	0.00256457	chr10_56189411_57189411
rs111727322	0.00256457	chr16_74168565_75168565
rs7579419	0.00256457	chr2_78311145_79311145
rs11162825	0.00256456	chr1_79588978_80588978
rs34210413	0.00256454	chr14_42256397_43531953
rs77396711	0.00256452	chr12_108118630_109118630
rs111731452	0.00256445	chr17_78916656_79916656
rs62047280	0.00256433	chr16_61148348_62402723
rs10861912	0.00256426	chr12_108118630_109118630
rs3000180	0.00256421	chr1_79588978_80588978
rs58126664	0.0025642	chr13_62458150_63458150
rs59322296	0.00256419	chr1_197672833_198953363
rs8059865	0.00256417	chr16_75739791_76739791
rs73103638	0.00256412	chr20_41215551_42215551
rs142134408	0.00256404	chr10_113664076_114664076
rs150908651	0.00256393	chr2_78311145_79311145
rs62157263	0.00256392	chr2_78311145_79311145
rs2384526	0.00256389	chr10_56189411_57189411
rs28368579	0.00256381	chr15_77510762_78510762
rs34562081	0.00256379	chr10_113664076_114664076
rs7167891	0.00256379	chr15_61488299_62488299
rs73943254	0.00256375	chr2_78311145_79311145
rs77389644	0.00256369	chr1_90588884_91589379
rs10197479	0.00256369	chr2_77224273_78248001
rs35786093	0.00256358	chr17_77281387_78281387
rs10871296	0.00256356	chr16_74168565_75168565
rs2384527	0.00256354	chr10_56189411_57189411
rs10825425	0.00256352	chr10_56189411_57189411
rs10500445	0.00256349	chr16_61148348_62402723
rs58848343	0.00256342	chr10_56189411_57189411
rs13398826	0.00256342	chr2_77224273_78248001
rs12757851	0.00256329	chr1_90588884_91589379
rs839533	0.00256325	chr2_212217757_213217757
rs34182280	0.00256323	chr14_42256397_43531953
rs118063320	0.00256317	chr10_56189411_57189411
rs4915270	0.0025631	chr1_197672833_198953363
rs12473591	0.00256302	chr2_212217757_213217757
rs9317250	0.002563	chr13_62458150_63458150
rs78589837	0.00256295	chr16_75739791_76739791
rs12976738	0.00256288	chr19_31376692_32957504
rs7508601	0.00256288	chr19_49622758_50622758
rs10852401	0.00256285	chr16_61148348_62402723
rs143834366	0.00256281	chr16_61148348_62402723
rs60031049	0.00256266	chr19_49622758_50622758
rs35298280	0.0025626	chr19_49622758_50622758
rs9928299	0.0025626	chr16_61148348_62402723
rs4673610	0.00256244	chr2_212217757_213217757
rs4375652	0.00256243	chr16_61148348_62402723
rs61111566	0.0025624	chr16_61148348_62402723
rs3170545	0.00256237	chr19_49622758_50622758
rs10195905	0.00256235	chr2_78311145_79311145
rs11113577	0.00256233	chr12_108118630_109118630
rs11113828	0.00256227	chr12_108118630_109118630
rs7070744	0.00256227	chr10_113664076_114664076
rs11640872	0.00256224	chr16_61148348_62402723
rs77640647	0.00256223	chr16_74168565_75168565
rs11004704	0.00256223	chr10_56189411_57189411
rs7532863	0.00256217	chr1_79588978_80588978
rs17623914	0.00256208	chr1_197672833_198953363
rs11588580	0.00256202	chr1_79588978_80588978
rs2148489	0.00256199	chr10_113664076_114664076
rs142786825	0.00256194	chr2_78311145_79311145
rs4935555	0.00256192	chr10_56189411_57189411
rs79159063	0.0025619	chr19_49622758_50622758
rs989580	0.00256189	chr1_79588978_80588978
rs67764475	0.00256187	chr10_56189411_57189411
rs142985852	0.00256187	chr2_118334671_119334671
rs2759644	0.00256177	chr1_197672833_198953363
rs4346414	0.00256173	chr2_78311145_79311145
rs7303218	0.00256166	chr12_108118630_109118630
rs11004686	0.00256165	chr10_56189411_57189411
rs1498059	0.00256162	chr16_75739791_76739791
rs12443612	0.00256158	chr16_75739791_76739791
rs10143158	0.00256155	chr14_42256397_43531953
rs7172337	0.00256154	chr15_61488299_62488299
rs72487952	0.00256153	chr16_74168565_75168565
rs77687975	0.00256149	chr2_78311145_79311145
rs116924245	0.00256147	chr10_113664076_114664076
rs7310642	0.00256147	chr12_108118630_109118630
rs10202890	0.00256146	chr2_78311145_79311145
rs73177889	0.00256145	chr12_102910468_103910468
rs34206863	0.00256144	chr16_74168565_75168565
rs62165693	0.00256133	chr2_78311145_79311145
rs73185858	0.00256129	chr12_102910468_103910468
rs59804958	0.00256126	chr2_212217757_213217757
rs35254248	0.00256125	chr1_197672833_198953363
rs375491	0.00256122	chr19_49622758_50622758
rs113057214	0.0025612	chr17_77281387_78281387
rs61154520	0.00256111	chr2_78311145_79311145
rs1506813	0.00256109	chr16_75739791_76739791
rs184175514	0.00256094	chr1_79588978_80588978
rs8052636	0.0025608	chr16_75739791_76739791
rs72741603	0.00256078	chr15_61488299_62488299
rs2377399	0.00256077	chr17_77281387_78281387
rs6480492	0.00256077	chr10_72838253_73838253
rs13432391	0.00256076	chr2_78311145_79311145
rs74899082	0.00256068	chr16_74168565_75168565
rs192509482	0.00256059	chr17_77281387_78281387
rs62128062	0.00256054	chr19_49622758_50622758
rs8118633	0.00256052	chr20_15276185_16276185
rs74134905	0.0025605	chr1_197672833_198953363
rs72925662	0.00256048	chr2_78311145_79311145
rs9659674	0.00256047	chr1_79588978_80588978
rs146164752	0.00256047	chr15_61488299_62488299
rs112063111	0.00256038	chr1_79588978_80588978
rs7488867	0.00256038	chr12_102910468_103910468
rs60993215	0.00256026	chr10_56189411_57189411
rs6753196	0.00256012	chr2_78311145_79311145
rs12033304	0.0025601	chr1_197672833_198953363
rs72826020	0.00256002	chr10_113664076_114664076
rs1725390	0.00256002	chr1_90588884_91589379
rs12414355	0.00255996	chr10_113664076_114664076
rs113366220	0.00255995	chr12_108118630_109118630
rs190452696	0.00255994	chr16_74168565_75168565
rs117035590	0.00255994	chr17_77281387_78281387
rs11004508	0.00255993	chr10_56189411_57189411
rs1462134	0.00255987	chr10_99298234_100298234
rs13402372	0.00255982	chr2_77224273_78248001
rs2175239	0.00255982	chr16_61148348_62402723
rs75943894	0.00255976	chr1_79588978_80588978
rs1188938	0.00255975	chr1_90588884_91589379
rs855287	0.00255974	chr12_102910468_103910468
rs117385727	0.00255973	chr10_113664076_114664076
rs56259231	0.00255958	chr2_77224273_78248001
rs4935550	0.00255953	chr10_56189411_57189411
rs35727091	0.00255953	chr20_15276185_16276185
rs62051919	0.0025595	chr16_74168565_75168565
rs8111649	0.00255948	chr19_49622758_50622758
rs808260	0.00255944	chr10_116442724_117757105
rs6539047	0.0025594	chr12_102910468_103910468
rs78064207	0.00255938	chr1_79588978_80588978
rs4426453	0.00255925	chr19_49622758_50622758
rs2022860	0.00255921	chr1_197672833_198953363
rs4812652	0.00255919	chr20_41215551_42215551
rs117758385	0.00255915	chr17_77281387_78281387
rs2804603	0.00255913	chr10_113664076_114664076
rs7565280	0.00255906	chr2_78311145_79311145
rs146575773	0.00255904	chr1_79588978_80588978
rs6751040	0.0025589	chr2_78311145_79311145
rs113432299	0.00255889	chr12_108118630_109118630
rs2479116	0.00255889	chr10_113664076_114664076
rs72925660	0.00255887	chr2_78311145_79311145
rs76217509	0.00255886	chr1_79588978_80588978
rs59537978	0.00255879	chr16_75739791_76739791
rs3902005	0.00255868	chr16_75739791_76739791
rs148164523	0.00255868	chr1_79588978_80588978
rs7498237	0.00255867	chr16_61148348_62402723
rs1521963	0.00255855	chr2_78311145_79311145
rs10426491	0.0025584	chr19_31376692_32957504
rs28407521	0.00255839	chr19_31376692_32957504
rs11162813	0.00255834	chr1_79588978_80588978
rs11197326	0.0025582	chr10_116442724_117757105
rs56041057	0.00255813	chr10_56189411_57189411
rs548837796	0.00255805	chr1_79588978_80588978
rs12253322	0.00255801	chr10_56189411_57189411
rs78886008	0.00255797	chr1_79588978_80588978
rs72625746	0.00255794	chr15_61488299_62488299
rs13430917	0.00255793	chr2_77224273_78248001
rs7327298	0.00255788	chr13_62458150_63458150
rs7602469	0.00255788	chr2_78311145_79311145
rs113320585	0.00255786	chr18_52152462_53725637
rs7587533	0.00255778	chr2_214713852_215713852
rs4636933	0.00255778	chr16_74168565_75168565
rs11004478	0.00255777	chr10_56189411_57189411
rs116895393	0.00255777	chr12_102910468_103910468
rs9895969	0.00255774	chr17_77281387_78281387
rs140270629	0.00255768	chr19_49622758_50622758
rs3000118	0.00255766	chr1_79588978_80588978
rs56222774	0.00255765	chr2_78311145_79311145
rs77733689	0.00255761	chr2_78311145_79311145
rs79901213	0.00255758	chr1_79588978_80588978
rs12901735	0.00255752	chr15_61488299_62488299
rs808331	0.00255738	chr10_116442724_117757105
rs11189513	0.00255737	chr10_99298234_100298234
rs8056627	0.00255723	chr16_75739791_76739791
rs67071300	0.00255723	chr10_56189411_57189411
rs74474025	0.00255721	chr12_108118630_109118630
rs10145442	0.0025572	chr14_42256397_43531953
rs72801240	0.00255719	chr16_75739791_76739791
rs62165687	0.00255718	chr2_78311145_79311145
rs6712431	0.00255717	chr2_118334671_119334671
rs55714830	0.00255716	chr2_118334671_119334671
rs7324334	0.00255714	chr13_62458150_63458150
rs4889986	0.00255713	chr17_77281387_78281387
rs111705732	0.00255712	chr19_49622758_50622758
rs10172862	0.00255704	chr2_78311145_79311145
rs117007033	0.00255696	chr14_42256397_43531953
rs11004495	0.0025569	chr10_56189411_57189411
rs3826239	0.00255687	chr16_74168565_75168565
rs12072081	0.00255683	chr1_197672833_198953363
rs117020686	0.00255681	chr19_49622758_50622758
rs1158749	0.00255676	chr2_78311145_79311145
rs9539384	0.00255671	chr13_62458150_63458150
rs6547214	0.0025566	chr2_78311145_79311145
rs12811934	0.0025566	chr12_18681234_19681234
rs117821237	0.00255656	chr20_41215551_42215551
rs7898941	0.00255653	chr10_113664076_114664076
rs1412140	0.00255649	chr1_79588978_80588978
rs143045602	0.00255633	chr19_49622758_50622758
rs56281994	0.0025563	chr2_118334671_119334671
rs7489478	0.00255629	chr13_62458150_63458150
rs35161527	0.00255629	chr10_56189411_57189411
rs6675703	0.00255616	chr1_81936733_83766863
rs73211817	0.00255615	chr13_62458150_63458150
rs144397973	0.00255613	chr15_61488299_62488299
rs11631954	0.00255613	chr15_77510762_78510762
rs2769415	0.00255602	chr10_116442724_117757105
rs138161013	0.00255599	chr18_52152462_53725637
rs11691877	0.00255592	chr2_78311145_79311145
rs7324159	0.00255591	chr13_62458150_63458150
rs114863848	0.00255591	chr2_77224273_78248001
rs8041398	0.00255588	chr15_77510762_78510762
rs10192601	0.00255584	chr2_78311145_79311145
rs12769204	0.00255583	chr10_56189411_57189411
rs6495252	0.00255582	chr15_77510762_78510762
rs12716770	0.00255575	chr16_74168565_75168565
rs3962222	0.0025557	chr10_113664076_114664076
rs17228044	0.0025557	chr13_62458150_63458150
rs7071000	0.00255566	chr10_56189411_57189411
rs2792754	0.00255565	chr10_113664076_114664076
rs140416690	0.00255564	chr1_79588978_80588978
rs56112510	0.00255563	chr1_197672833_198953363
rs11195813	0.00255561	chr10_113664076_114664076
rs4764727	0.00255556	chr12_102910468_103910468
rs6030816	0.00255549	chr20_41215551_42215551
rs11111520	0.00255549	chr12_102910468_103910468
rs7081537	0.00255545	chr10_56189411_57189411
rs4564794	0.00255545	chr2_78311145_79311145
rs10746125	0.00255538	chr12_108118630_109118630
rs6030670	0.00255533	chr20_41215551_42215551
rs1402678	0.00255531	chr2_78311145_79311145
rs4561136	0.0025553	chr10_99298234_100298234
rs58302191	0.00255528	chr10_56189411_57189411
rs11004507	0.00255526	chr10_56189411_57189411
rs11189441	0.00255523	chr10_99298234_100298234
rs2419614	0.0025552	chr10_113664076_114664076
rs4784151	0.00255519	chr16_61148348_62402723
rs113740008	0.00255517	chr10_56189411_57189411
rs1996768	0.00255508	chr2_78311145_79311145
rs150275577	0.00255483	chr16_75739791_76739791
rs11162643	0.00255481	chr1_79588978_80588978
rs2203582	0.00255467	chr2_78311145_79311145
rs7903484	0.00255466	chr10_113664076_114664076
rs1452044	0.00255465	chr2_78311145_79311145
rs12452028	0.00255455	chr17_77281387_78281387
rs376616523	0.00255444	chr1_197672833_198953363
rs986386	0.00255442	chr2_78311145_79311145
rs79581444	0.0025544	chr12_102910468_103910468
rs4915272	0.00255438	chr1_197672833_198953363
rs11157256	0.00255434	chr14_42256397_43531953
rs1391406	0.00255428	chr16_75739791_76739791
rs59567155	0.00255419	chr2_78311145_79311145
rs12566312	0.00255414	chr1_90588884_91589379
rs35791962	0.002554	chr19_49622758_50622758
rs80345256	0.00255395	chr12_108118630_109118630
rs116909832	0.00255394	chr16_75739791_76739791
rs57360494	0.00255392	chr16_61148348_62402723
rs117398110	0.0025538	chr17_77281387_78281387
rs12358766	0.00255377	chr10_113664076_114664076
rs1898514	0.00255373	chr2_118334671_119334671
rs73055311	0.00255363	chr19_49622758_50622758
rs115115543	0.00255363	chr1_79588978_80588978
rs7527036	0.00255358	chr1_197672833_198953363
rs191671232	0.00255352	chr13_62458150_63458150
rs79771864	0.0025535	chr16_75739791_76739791
rs78685233	0.00255349	chr2_78311145_79311145
rs61990509	0.00255349	chr14_42256397_43531953
rs13425146	0.00255345	chr2_78311145_79311145
rs8075220	0.00255343	chr17_77281387_78281387
rs62077873	0.0025534	chr17_77281387_78281387
rs9302897	0.00255333	chr17_77281387_78281387
rs7097951	0.00255333	chr10_99298234_100298234
rs57679838	0.00255328	chr16_61148348_62402723
rs7516261	0.00255318	chr1_79588978_80588978
rs12914780	0.00255316	chr15_77510762_78510762
rs7096495	0.00255309	chr10_56189411_57189411
rs4241145	0.00255304	chr2_118334671_119334671
rs57413548	0.00255303	chr2_77224273_78248001
rs11870647	0.00255289	chr17_77281387_78281387
rs1030942	0.00255287	chr2_212217757_213217757
rs75722810	0.00255287	chr1_197672833_198953363
rs113251247	0.00255286	chr1_90588884_91589379
rs74264065	0.00255283	chr2_118334671_119334671
rs7071239	0.00255283	chr10_99298234_100298234
rs68025769	0.0025528	chr10_56189411_57189411
rs12451031	0.00255274	chr17_77281387_78281387
rs10185733	0.00255268	chr2_78311145_79311145
rs2060821	0.00255265	chr2_78311145_79311145
rs143113383	0.00255258	chr2_78311145_79311145
rs4802607	0.00255257	chr19_49622758_50622758
rs1436377	0.00255255	chr16_61148348_62402723
rs12709986	0.00255245	chr19_31376692_32957504
rs7321590	0.00255244	chr13_62458150_63458150
rs78047952	0.00255243	chr2_118334671_119334671
rs72812677	0.00255239	chr2_78311145_79311145
rs12151841	0.00255236	chr2_212217757_213217757
rs78621615	0.00255235	chr2_77224273_78248001
rs1725425	0.00255233	chr1_90588884_91589379
rs803554	0.00255225	chr12_108118630_109118630
rs76123562	0.00255223	chr12_108118630_109118630
rs17015272	0.00255218	chr2_118334671_119334671
rs1401995	0.00255218	chr12_102910468_103910468
rs1273439	0.00255216	chr14_42256397_43531953
rs149042070	0.00255211	chr12_108118630_109118630
rs72849697	0.00255206	chr17_77281387_78281387
rs10418197	0.00255206	chr19_49622758_50622758
rs112161527	0.00255206	chr2_77224273_78248001
rs745124	0.00255205	chr19_49622758_50622758
rs72943045	0.00255202	chr1_79588978_80588978
rs12621197	0.00255201	chr2_78311145_79311145
rs116197394	0.002552	chr1_79588978_80588978
rs7542502	0.002552	chr1_79588978_80588978
rs74535013	0.00255198	chr16_75739791_76739791
rs186801070	0.00255192	chr15_77510762_78510762
rs74798811	0.00255189	chr16_61148348_62402723
rs117397238	0.00255179	chr10_113664076_114664076
rs1034939	0.00255172	chr10_116442724_117757105
rs56339367	0.00255169	chr10_56189411_57189411
rs12901624	0.00255169	chr15_77510762_78510762
rs17015011	0.00255165	chr2_78311145_79311145
rs725708	0.0025516	chr16_74168565_75168565
rs56217480	0.00255158	chr15_61488299_62488299
rs2907543	0.00255155	chr10_116442724_117757105
rs111975974	0.00255152	chr1_197672833_198953363
rs77381568	0.00255152	chr1_79588978_80588978
rs74359670	0.00255149	chr16_75739791_76739791
rs12359794	0.00255147	chr10_113664076_114664076
rs12726749	0.00255139	chr1_90588884_91589379
rs3913258	0.00255136	chr12_102910468_103910468
rs11195812	0.00255136	chr10_113664076_114664076
rs11004480	0.00255124	chr10_56189411_57189411
rs114101638	0.00255123	chr2_78311145_79311145
rs17106621	0.00255118	chr1_81936733_83766863
rs4890049	0.00255117	chr17_77281387_78281387
rs35113780	0.00255116	chr19_31376692_32957504
rs6093765	0.0025511	chr20_41215551_42215551
rs79422661	0.00255095	chr1_79588978_80588978
rs7567665	0.00255093	chr2_77224273_78248001
rs12449248	0.0025509	chr16_75739791_76739791
rs3015116	0.00255089	chr1_79588978_80588978
rs12919387	0.0025508	chr16_75739791_76739791
rs74385079	0.00255078	chr13_62458150_63458150
rs79975177	0.00255072	chr15_61488299_62488299
rs1834073	0.00255066	chr16_61148348_62402723
rs10787443	0.00255057	chr10_113664076_114664076
rs41284364	0.00255057	chr10_116442724_117757105
rs11004365	0.00255052	chr10_56189411_57189411
rs142677566	0.00255052	chr10_116442724_117757105
rs151106468	0.00255047	chr17_78916656_79916656
rs57208610	0.00255025	chr20_41215551_42215551
rs72791042	0.0025502	chr16_74168565_75168565
rs17040430	0.00255018	chr12_108118630_109118630
rs35952400	0.00255014	chr17_78916656_79916656
rs183107254	0.00255012	chr16_75739791_76739791
rs11162640	0.00255011	chr1_79588978_80588978
rs62170958	0.0025501	chr2_77224273_78248001
rs12832533	0.0025501	chr12_108118630_109118630
rs10885312	0.00255009	chr10_113664076_114664076
rs1521969	0.00255008	chr2_78311145_79311145
rs11189552	0.00254993	chr10_99298234_100298234
rs1156016	0.00254985	chr2_78311145_79311145
rs16996513	0.00254983	chr20_15276185_16276185
rs16943834	0.00254983	chr16_75739791_76739791
rs78888963	0.00254981	chr12_102910468_103910468
rs9539529	0.00254979	chr13_62458150_63458150
rs11817027	0.00254976	chr10_99298234_100298234
rs4015696	0.00254971	chr12_102910468_103910468
rs150130149	0.00254964	chr15_77510762_78510762
rs11646171	0.00254952	chr16_61148348_62402723
rs1343703	0.00254949	chr19_49622758_50622758
rs146424155	0.00254944	chr2_78311145_79311145
rs1718306	0.00254943	chr12_102910468_103910468
rs79900850	0.0025494	chr15_61488299_62488299
rs117541083	0.00254937	chr2_214713852_215713852
rs77675832	0.00254934	chr12_108118630_109118630
rs12950705	0.00254928	chr17_77281387_78281387
rs10193046	0.00254923	chr2_78311145_79311145
rs7081239	0.00254919	chr10_56189411_57189411
rs72857316	0.00254919	chr17_77281387_78281387
rs77800987	0.00254917	chr13_62458150_63458150
rs72670501	0.00254899	chr14_42256397_43531953
rs139490647	0.00254893	chr19_49622758_50622758
rs12944520	0.00254869	chr17_77281387_78281387
rs2477674	0.00254865	chr10_99298234_100298234
rs12977658	0.00254863	chr19_49622758_50622758
rs13335897	0.00254852	chr16_75739791_76739791
rs143680649	0.00254842	chr2_212217757_213217757
rs141919954	0.00254821	chr19_49622758_50622758
rs1630540	0.00254798	chr2_78311145_79311145
rs62075646	0.00254794	chr17_77281387_78281387
rs4917635	0.00254792	chr10_113664076_114664076
rs148555276	0.00254784	chr16_74168565_75168565
rs187859746	0.00254781	chr16_74168565_75168565
rs309434	0.00254779	chr13_62458150_63458150
rs141291307	0.00254765	chr17_78916656_79916656
rs116048088	0.00254755	chr12_102910468_103910468
rs12252573	0.00254751	chr10_56189411_57189411
rs6542415	0.0025475	chr2_118334671_119334671
rs2305922	0.0025475	chr19_49622758_50622758
rs7214131	0.00254748	chr17_77281387_78281387
rs3760828	0.00254748	chr19_31376692_32957504
rs71389743	0.00254747	chr17_77281387_78281387
rs4764731	0.00254744	chr12_102910468_103910468
rs55820140	0.00254743	chr14_42256397_43531953
rs3745469	0.0025474	chr19_49622758_50622758
rs12904823	0.00254737	chr15_77510762_78510762
rs34522782	0.00254733	chr17_77281387_78281387
rs4886532	0.00254732	chr15_77510762_78510762
rs185611166	0.00254726	chr2_118334671_119334671
rs60458749	0.00254724	chr2_78311145_79311145
rs11004506	0.00254723	chr10_56189411_57189411
rs11672888	0.00254714	chr19_49622758_50622758
rs7554729	0.00254699	chr1_79588978_80588978
rs73192394	0.00254695	chr13_62458150_63458150
rs143116661	0.00254689	chr12_102910468_103910468
rs370787578	0.00254686	chr10_113664076_114664076
rs2359956	0.00254686	chr1_197672833_198953363
rs79667750	0.00254684	chr16_61148348_62402723
rs142472070	0.0025468	chr1_90588884_91589379
rs2551684	0.00254674	chr2_118334671_119334671
rs185343786	0.00254672	chr20_41215551_42215551
rs58890426	0.0025467	chr10_116442724_117757105
rs1444667	0.00254668	chr10_56189411_57189411
rs67587715	0.00254667	chr10_56189411_57189411
rs117454435	0.00254664	chr19_49622758_50622758
rs79731668	0.00254663	chr16_74168565_75168565
rs8036311	0.00254658	chr15_61488299_62488299
rs6435648	0.00254657	chr2_212217757_213217757
rs4450363	0.00254657	chr15_77510762_78510762
rs199855191	0.00254655	chr1_90588884_91589379
rs6547205	0.00254652	chr2_78311145_79311145
rs2532724	0.00254651	chr10_116442724_117757105
rs73057994	0.00254642	chr19_49622758_50622758
rs180690	0.0025464	chr10_116442724_117757105
rs7573366	0.00254624	chr2_118334671_119334671
rs78800152	0.00254616	chr15_61488299_62488299
rs9897277	0.00254615	chr17_77281387_78281387
rs3015113	0.00254614	chr1_79588978_80588978
rs116337434	0.00254614	chr2_118334671_119334671
rs839517	0.00254607	chr2_212217757_213217757
rs10860950	0.00254606	chr12_102910468_103910468
rs894858	0.00254594	chr17_77281387_78281387
rs10405724	0.00254593	chr19_49622758_50622758
rs4764913	0.00254593	chr12_102910468_103910468
rs11657494	0.00254586	chr17_77281387_78281387
rs7097081	0.00254574	chr10_56189411_57189411
rs4254004	0.00254572	chr10_99298234_100298234
rs2180434	0.00254563	chr20_41215551_42215551
rs13395834	0.00254559	chr2_78311145_79311145
rs76466299	0.00254554	chr2_212217757_213217757
rs77009546	0.00254553	chr1_79588978_80588978
rs6715934	0.00254548	chr2_78311145_79311145
rs3000133	0.00254547	chr1_79588978_80588978
rs10883071	0.0025454	chr10_99298234_100298234
rs117713905	0.00254535	chr17_77281387_78281387
rs10825441	0.0025453	chr10_56189411_57189411
rs12981445	0.00254522	chr19_49622758_50622758
rs2014960	0.0025452	chr20_41215551_42215551
rs191775575	0.00254519	chr2_118334671_119334671
rs378492	0.00254512	chr2_78311145_79311145
rs11004485	0.00254512	chr10_56189411_57189411
rs67054546	0.00254504	chr10_56189411_57189411
rs149070859	0.00254498	chr20_15276185_16276185
rs11857840	0.00254498	chr15_77510762_78510762
rs7205216	0.00254497	chr16_74168565_75168565
rs4888315	0.00254497	chr16_74168565_75168565
rs12595987	0.00254493	chr16_75739791_76739791
rs67464312	0.00254492	chr10_56189411_57189411
rs2225186	0.00254491	chr13_62458150_63458150
rs72730707	0.00254484	chr15_77510762_78510762
rs183088220	0.00254482	chr11_65617111_67060023
rs117801968	0.00254481	chr17_77281387_78281387
rs34754063	0.00254478	chr20_15276185_16276185
rs190198159	0.00254474	chr12_108118630_109118630
rs4886402	0.00254474	chr13_62458150_63458150
rs6420490	0.00254471	chr17_77281387_78281387
rs1531619	0.00254463	chr1_79588978_80588978
rs75420791	0.00254454	chr16_75739791_76739791
rs141061131	0.0025445	chr10_56189411_57189411
rs73947795	0.00254449	chr2_118334671_119334671
rs2290286	0.00254447	chr19_49622758_50622758
rs1568795	0.00254433	chr12_102910468_103910468
rs10861911	0.00254431	chr12_108118630_109118630
rs76075963	0.00254426	chr1_79588978_80588978
rs78500139	0.00254424	chr20_15276185_16276185
rs71492618	0.00254412	chr10_56189411_57189411
rs67540007	0.0025441	chr10_56189411_57189411
rs1911240	0.00254409	chr16_75739791_76739791
rs72743624	0.00254408	chr15_61488299_62488299
rs2680317	0.00254408	chr10_56189411_57189411
rs7095795	0.00254385	chr10_56189411_57189411
rs568629969	0.00254383	chr1_79588978_80588978
rs149631808	0.0025438	chr2_118334671_119334671
rs117316972	0.00254375	chr17_77281387_78281387
rs78291434	0.00254374	chr12_102910468_103910468
rs11004500	0.00254373	chr10_56189411_57189411
rs17033406	0.00254371	chr12_102910468_103910468
rs4507991	0.00254364	chr1_90588884_91589379
rs145852517	0.00254362	chr15_61488299_62488299
rs4470071	0.00254361	chr14_42256397_43531953
rs1438189	0.00254357	chr1_79588978_80588978
rs78569879	0.00254351	chr2_212217757_213217757
rs6030780	0.00254345	chr20_41215551_42215551
rs72826316	0.00254334	chr2_118334671_119334671
rs865926	0.00254331	chr12_102910468_103910468
rs116748852	0.00254322	chr2_214713852_215713852
rs11189440	0.00254321	chr10_99298234_100298234
rs11802284	0.00254321	chr1_79588978_80588978
rs11640132	0.00254318	chr16_74168565_75168565
rs1915842	0.00254316	chr2_78311145_79311145
rs147749681	0.00254304	chr13_62458150_63458150
rs4447299	0.00254298	chr13_62458150_63458150
rs11004723	0.00254297	chr10_56189411_57189411
rs55869239	0.00254297	chr10_56189411_57189411
rs312442	0.00254295	chr13_62458150_63458150
rs59395170	0.00254285	chr1_79588978_80588978
rs78423486	0.0025428	chr1_79588978_80588978
rs78178480	0.00254278	chr16_74168565_75168565
rs117233318	0.00254277	chr10_116442724_117757105
rs74594525	0.00254276	chr1_79588978_80588978
rs276780	0.0025427	chr19_31376692_32957504
rs77614924	0.00254269	chr12_102910468_103910468
rs11004486	0.00254269	chr10_56189411_57189411
rs34829483	0.00254267	chr15_77510762_78510762
rs1895040	0.00254263	chr10_113664076_114664076
rs11197341	0.0025426	chr10_116442724_117757105
rs6725395	0.00254257	chr2_212217757_213217757
rs7987708	0.00254256	chr13_62458150_63458150
rs17015885	0.00254255	chr2_78311145_79311145
rs17526074	0.00254255	chr1_79588978_80588978
rs62183998	0.00254255	chr2_212217757_213217757
rs62009070	0.00254249	chr15_77510762_78510762
rs7193040	0.00254243	chr16_74168565_75168565
rs189440379	0.00254242	chr16_74168565_75168565
rs117203423	0.00254227	chr12_102910468_103910468
rs117486999	0.00254227	chr12_102910468_103910468
rs145046065	0.00254227	chr12_102910468_103910468
rs73183672	0.00254224	chr12_102910468_103910468
rs4597456	0.0025422	chr2_212217757_213217757
rs11004494	0.00254217	chr10_56189411_57189411
rs4541205	0.00254216	chr2_212217757_213217757
rs114386663	0.00254211	chr2_78311145_79311145
rs12978298	0.00254207	chr19_49622758_50622758
rs78703085	0.00254203	chr17_77281387_78281387
rs1477376	0.00254201	chr16_75739791_76739791
rs73177875	0.00254199	chr12_102910468_103910468
rs2902035	0.00254199	chr2_78311145_79311145
rs1718300	0.00254198	chr12_102910468_103910468
rs12217877	0.00254196	chr10_56189411_57189411
rs115440155	0.00254195	chr1_79588978_80588978
rs66665860	0.00254193	chr10_56189411_57189411
rs1402682	0.0025419	chr2_78311145_79311145
rs9747992	0.00254189	chr17_77281387_78281387
rs584965	0.00254188	chr10_99298234_100298234
rs79681337	0.00254185	chr2_118334671_119334671
rs1932602	0.00254177	chr10_56189411_57189411
rs11126675	0.00254168	chr2_78311145_79311145
rs75734194	0.00254167	chr10_116442724_117757105
rs2377414	0.00254161	chr17_77281387_78281387
rs75147309	0.00254156	chr15_61488299_62488299
rs11004497	0.00254155	chr10_56189411_57189411
rs10882968	0.0025415	chr10_99298234_100298234
rs80206675	0.00254145	chr10_56189411_57189411
rs703553	0.00254144	chr12_102910468_103910468
rs67548698	0.00254143	chr10_56189411_57189411
rs12742448	0.00254141	chr1_79588978_80588978
rs11691001	0.0025414	chr2_78311145_79311145
rs66628703	0.00254139	chr10_56189411_57189411
rs10746120	0.00254136	chr12_108118630_109118630
rs11196004	0.00254135	chr10_113664076_114664076
rs907377	0.00254135	chr15_77510762_78510762
rs10747402	0.00254122	chr1_81936733_83766863
rs1832713	0.00254122	chr10_113664076_114664076
rs11639487	0.00254119	chr15_61488299_62488299
rs75746855	0.00254116	chr10_56189411_57189411
rs13004360	0.00254116	chr2_78311145_79311145
rs4802634	0.00254115	chr19_49622758_50622758
rs12972024	0.00254104	chr19_31376692_32957504
rs57944608	0.00254103	chr1_197672833_198953363
rs228528	0.00254098	chr1_79588978_80588978
rs73056079	0.00254088	chr19_49622758_50622758
rs4889990	0.00254086	chr17_77281387_78281387
rs310958	0.00254082	chr13_62458150_63458150
rs61872434	0.00254081	chr10_113664076_114664076
rs17625034	0.00254073	chr20_15276185_16276185
rs228554	0.00254061	chr1_79588978_80588978
rs3760663	0.00254058	chr19_49622758_50622758
rs61941042	0.00254056	chr12_102910468_103910468
rs1610261	0.00254055	chr2_78311145_79311145
rs75817776	0.00254053	chr19_49622758_50622758
rs8043111	0.00254051	chr15_61488299_62488299
rs189954689	0.00254051	chr10_116442724_117757105
rs147682226	0.0025405	chr17_78916656_79916656
rs17015732	0.00254045	chr2_78311145_79311145
rs115298137	0.00254041	chr2_118334671_119334671
rs17392028	0.00254039	chr16_61148348_62402723
rs28720770	0.0025403	chr2_77224273_78248001
rs66472910	0.00254005	chr10_56189411_57189411
rs310918	0.00254003	chr13_62458150_63458150
rs9936772	0.00253999	chr16_61148348_62402723
rs11004501	0.00253989	chr10_56189411_57189411
rs9890495	0.00253989	chr17_77281387_78281387
rs12047171	0.00253979	chr1_79588978_80588978
rs11004505	0.00253975	chr10_56189411_57189411
rs16981493	0.00253975	chr19_49622758_50622758
rs6424639	0.00253967	chr1_79588978_80588978
rs11075419	0.00253966	chr16_61148348_62402723
rs12623434	0.00253966	chr2_212217757_213217757
rs78941263	0.00253966	chr12_102910468_103910468
rs191873046	0.00253964	chr2_78311145_79311145
rs67783146	0.00253962	chr10_56189411_57189411
rs75541028	0.00253958	chr12_102910468_103910468
rs6130396	0.0025395	chr20_41215551_42215551
rs115453929	0.00253947	chr2_118334671_119334671
rs72927614	0.00253947	chr2_78311145_79311145
rs61769037	0.00253932	chr1_79588978_80588978
rs11083989	0.00253924	chr19_49622758_50622758
rs4900431	0.0025392	chr14_42256397_43531953
rs310920	0.00253905	chr13_62458150_63458150
rs4474658	0.00253902	chr15_61488299_62488299
rs180681	0.002539	chr10_116442724_117757105
rs16953919	0.00253879	chr16_74168565_75168565
rs12927351	0.00253876	chr16_74168565_75168565
rs11189567	0.00253868	chr10_99298234_100298234
rs3739209	0.00253867	chr19_49622758_50622758
rs116844304	0.00253866	chr20_15276185_16276185
rs139599896	0.00253865	chr19_49622758_50622758
rs146948416	0.00253864	chr19_49622758_50622758
rs142511123	0.00253858	chr10_56189411_57189411
rs144786719	0.00253858	chr2_118334671_119334671
rs35067539	0.00253858	chr2_78311145_79311145
rs1886624	0.00253849	chr1_79588978_80588978
rs8081081	0.00253848	chr17_77281387_78281387
rs1867037	0.00253841	chr17_77281387_78281387
rs11641489	0.00253841	chr16_74168565_75168565
rs34666587	0.0025384	chr10_56189411_57189411
rs17458353	0.00253822	chr10_99298234_100298234
rs12716805	0.00253821	chr16_75739791_76739791
rs6435643	0.00253819	chr2_212217757_213217757
rs10204730	0.00253804	chr2_78311145_79311145
rs11688223	0.00253801	chr2_78311145_79311145
rs11628330	0.00253795	chr14_42256397_43531953
rs11004498	0.00253794	chr10_56189411_57189411
rs1684744	0.0025379	chr14_42256397_43531953
rs7901317	0.00253787	chr10_56189411_57189411
rs111468911	0.00253781	chr10_56189411_57189411
rs117983353	0.00253774	chr10_113664076_114664076
rs4917840	0.00253771	chr10_99298234_100298234
rs12023894	0.00253771	chr1_79588978_80588978
rs190218819	0.00253767	chr15_77510762_78510762
rs34859940	0.00253766	chr10_113664076_114664076
rs6585186	0.00253766	chr10_113664076_114664076
rs7183989	0.00253765	chr15_77510762_78510762
rs76810916	0.00253749	chr2_118334671_119334671
rs13414834	0.00253739	chr2_77224273_78248001
rs112638321	0.00253737	chr19_49622758_50622758
rs72820963	0.00253735	chr2_78311145_79311145
rs12044117	0.00253729	chr1_197672833_198953363
rs143556427	0.00253719	chr2_78311145_79311145
rs75236701	0.002537	chr12_102910468_103910468
rs4886913	0.002537	chr15_77510762_78510762
rs7086667	0.00253693	chr10_113664076_114664076
rs13408192	0.00253691	chr2_78311145_79311145
rs7912868	0.00253674	chr10_113664076_114664076
rs4918730	0.00253671	chr10_113664076_114664076
rs74683502	0.00253666	chr19_49622758_50622758
rs7553927	0.00253664	chr1_90588884_91589379
rs117009168	0.00253663	chr16_75739791_76739791
rs34898539	0.00253661	chr1_90588884_91589379
rs147370804	0.00253652	chr13_62458150_63458150
rs73440617	0.00253652	chr15_61488299_62488299
rs934755	0.0025365	chr2_118334671_119334671
rs115843735	0.00253649	chr1_79588978_80588978
rs79792325	0.00253644	chr10_56189411_57189411
rs9903026	0.00253641	chr17_77281387_78281387
rs142599064	0.0025364	chr1_79588978_80588978
rs11084590	0.00253635	chr19_31376692_32957504
rs10179130	0.00253626	chr2_78311145_79311145
rs114432860	0.00253625	chr2_78311145_79311145
rs10763125	0.00253621	chr10_56189411_57189411
rs17455316	0.00253616	chr1_79588978_80588978
rs9897524	0.00253608	chr17_78916656_79916656
rs12240867	0.00253579	chr10_99298234_100298234
rs7475049	0.00253574	chr10_116442724_117757105
rs56167179	0.00253571	chr10_56189411_57189411
rs10860982	0.0025357	chr12_102910468_103910468
rs80211284	0.00253569	chr10_113664076_114664076
rs7908819	0.00253555	chr10_113664076_114664076
rs115018731	0.00253544	chr1_79588978_80588978
rs11869497	0.0025354	chr17_77281387_78281387
rs10736126	0.00253529	chr10_99298234_100298234
rs1559523	0.00253527	chr2_118334671_119334671
rs7559735	0.0025352	chr2_214713852_215713852
rs10177880	0.00253504	chr2_78311145_79311145
rs11004712	0.00253503	chr10_56189411_57189411
rs7097488	0.002535	chr10_56189411_57189411
rs6043448	0.00253499	chr20_15276185_16276185
rs310946	0.00253494	chr13_62458150_63458150
rs77246891	0.00253486	chr2_118334671_119334671
rs78770119	0.00253482	chr14_42256397_43531953
rs6669180	0.00253481	chr1_197672833_198953363
rs12617527	0.00253479	chr2_214713852_215713852
rs12258007	0.00253475	chr10_113664076_114664076
rs116978554	0.00253471	chr16_74168565_75168565
rs1506841	0.00253457	chr16_75739791_76739791
rs2551887	0.00253456	chr2_118334671_119334671
rs17693030	0.00253456	chr2_78311145_79311145
rs76475242	0.00253454	chr2_78311145_79311145
rs11004719	0.00253447	chr10_56189411_57189411
rs1052639	0.00253447	chr2_118334671_119334671
rs9317261	0.00253444	chr13_62458150_63458150
rs16963861	0.00253441	chr16_61148348_62402723
rs149425044	0.00253433	chr13_62458150_63458150
rs11004711	0.00253432	chr10_56189411_57189411
rs2257103	0.0025343	chr19_49622758_50622758
rs34421267	0.00253426	chr10_113664076_114664076
rs1058129	0.00253425	chr15_77510762_78510762
rs151228447	0.00253425	chr13_62458150_63458150
rs62052346	0.00253424	chr16_74168565_75168565
rs192111571	0.00253423	chr1_79588978_80588978
rs55637181	0.00253423	chr16_61148348_62402723
rs76388470	0.00253418	chr10_99298234_100298234
rs116995387	0.00253413	chr16_74168565_75168565
rs113751151	0.00253413	chr19_49622758_50622758
rs4322626	0.00253407	chr15_77510762_78510762
rs537875370	0.00253407	chr2_77224273_78248001
rs61499729	0.00253395	chr2_78311145_79311145
rs145763644	0.00253387	chr10_99298234_100298234
rs17769393	0.00253386	chr2_118334671_119334671
rs6675587	0.00253385	chr1_197672833_198953363
rs7176895	0.00253378	chr15_77510762_78510762
rs17394732	0.00253373	chr15_77510762_78510762
rs11631786	0.0025337	chr15_61488299_62488299
rs75736774	0.00253367	chr1_79588978_80588978
rs1788056	0.00253344	chr18_52152462_53725637
rs12049507	0.00253325	chr1_79588978_80588978
rs12933882	0.00253324	chr16_74168565_75168565
rs7327637	0.0025332	chr13_62458150_63458150
rs144507582	0.00253309	chr17_78916656_79916656
rs3863435	0.00253308	chr16_74168565_75168565
rs55783144	0.00253304	chr2_118334671_119334671
rs12451638	0.00253298	chr17_77281387_78281387
rs28583733	0.00253289	chr15_61488299_62488299
rs111632363	0.00253283	chr13_62458150_63458150
rs8037123	0.00253283	chr15_61488299_62488299
rs4964645	0.00253281	chr12_108118630_109118630
rs113929692	0.00253278	chr1_79588978_80588978
rs2420119	0.00253277	chr10_116442724_117757105
rs11621958	0.00253275	chr14_42256397_43531953
rs9570747	0.00253271	chr13_62458150_63458150
rs11853885	0.00253267	chr15_61488299_62488299
rs12951666	0.0025326	chr17_78916656_79916656
rs11162652	0.00253247	chr1_79588978_80588978
rs77096154	0.00253246	chr10_113664076_114664076
rs144328852	0.00253244	chr17_77281387_78281387
rs146056435	0.0025324	chr10_116442724_117757105
rs62052867	0.00253236	chr16_74168565_75168565
rs192423559	0.00253231	chr19_49622758_50622758
rs1577016	0.00253231	chr13_62458150_63458150
rs111997422	0.00253221	chr2_212217757_213217757
rs4543786	0.0025322	chr1_81936733_83766863
rs4297806	0.00253219	chr19_31376692_32957504
rs10189735	0.00253211	chr2_78311145_79311145
rs11004466	0.00253211	chr10_56189411_57189411
rs62194389	0.00253203	chr2_118334671_119334671
rs9528554	0.00253199	chr13_62458150_63458150
rs12039920	0.00253194	chr1_79588978_80588978
rs1423877	0.00253182	chr16_74168565_75168565
rs1437993	0.00253178	chr2_78311145_79311145
rs10865433	0.00253177	chr2_78311145_79311145
rs138154288	0.00253177	chr1_79588978_80588978
rs61880842	0.00253172	chr10_116442724_117757105
rs62049440	0.00253163	chr16_61148348_62402723
rs11195759	0.00253159	chr10_113664076_114664076
rs12998591	0.00253155	chr2_212217757_213217757
rs2589444	0.00253153	chr10_56189411_57189411
rs17417461	0.00253147	chr2_212217757_213217757
rs56132379	0.00253143	chr10_116442724_117757105
rs1273634	0.00253137	chr19_49622758_50622758
rs117386213	0.00253136	chr20_15276185_16276185
rs11004487	0.00253136	chr10_56189411_57189411
rs1004942	0.00253132	chr20_41215551_42215551
rs143810897	0.0025313	chr12_102910468_103910468
rs10885623	0.00253129	chr10_116442724_117757105
rs61988713	0.00253126	chr14_42256397_43531953
rs11113808	0.00253125	chr12_108118630_109118630
rs72794763	0.00253122	chr16_74168565_75168565
rs61873922	0.00253122	chr10_99298234_100298234
rs2133293	0.00253117	chr12_102910468_103910468
rs34880548	0.00253114	chr16_74168565_75168565
rs405595	0.00253112	chr2_78311145_79311145
rs2649171	0.00253102	chr13_62458150_63458150
rs9528438	0.00253097	chr13_62458150_63458150
rs12262435	0.00253096	chr10_99298234_100298234
rs17109576	0.00253096	chr10_99298234_100298234
rs113179528	0.00253095	chr17_77281387_78281387
rs34020970	0.00253088	chr2_118334671_119334671
rs73177846	0.00253085	chr12_102910468_103910468
rs12219777	0.00253085	chr10_113664076_114664076
rs12035574	0.00253082	chr1_197672833_198953363
rs353982	0.0025308	chr19_49622758_50622758
rs3955319	0.00253075	chr10_56189411_57189411
rs6079848	0.00253073	chr20_15276185_16276185
rs144673006	0.00253068	chr2_118334671_119334671
rs6043447	0.00253056	chr20_15276185_16276185
rs59115893	0.00253054	chr16_61148348_62402723
rs11189442	0.0025305	chr10_99298234_100298234
rs1343292	0.00253047	chr10_56189411_57189411
rs12127465	0.00253037	chr1_90588884_91589379
rs6494252	0.00253036	chr15_61488299_62488299
rs7068838	0.00253032	chr10_56189411_57189411
rs72749455	0.00253023	chr1_197672833_198953363
rs7337858	0.00253017	chr13_62458150_63458150
rs7307600	0.00253016	chr12_108118630_109118630
rs6498817	0.00253013	chr16_61148348_62402723
rs11197441	0.0025301	chr10_116442724_117757105
rs74030821	0.00253002	chr16_74168565_75168565
rs2414732	0.00252997	chr15_61488299_62488299
rs183108776	0.00252986	chr19_49622758_50622758
rs34596478	0.00252986	chr10_116442724_117757105
rs76059533	0.00252984	chr1_79588978_80588978
rs4918778	0.00252971	chr10_113664076_114664076
rs35967728	0.00252966	chr13_62458150_63458150
rs61209204	0.00252963	chr1_79588978_80588978
rs2804224	0.00252954	chr10_116442724_117757105
rs12358936	0.00252953	chr10_56189411_57189411
rs73053944	0.00252937	chr19_49622758_50622758
rs10922793	0.00252936	chr1_90588884_91589379
rs117408360	0.00252936	chr16_74168565_75168565
rs76246633	0.00252933	chr16_74168565_75168565
rs55844814	0.00252929	chr15_77510762_78510762
rs72688261	0.00252929	chr1_79588978_80588978
rs116936846	0.00252918	chr13_62458150_63458150
rs74658802	0.00252917	chr19_49622758_50622758
rs11625484	0.00252913	chr14_42256397_43531953
rs73177853	0.0025291	chr12_102910468_103910468
rs28503897	0.00252908	chr15_61488299_62488299
rs11578758	0.00252905	chr1_90588884_91589379
rs78911811	0.00252894	chr19_49622758_50622758
rs78155461	0.0025289	chr16_74168565_75168565
rs139104203	0.00252889	chr1_90588884_91589379
rs4539225	0.00252887	chr10_116442724_117757105
rs74001786	0.00252884	chr17_77281387_78281387
rs58609290	0.00252882	chr1_79588978_80588978
rs9528552	0.00252876	chr13_62458150_63458150
rs12977714	0.00252875	chr19_49622758_50622758
rs2759643	0.00252871	chr1_197672833_198953363
rs62129180	0.00252866	chr19_49622758_50622758
rs11004521	0.00252865	chr10_56189411_57189411
rs17104197	0.00252865	chr1_79588978_80588978
rs1717554	0.00252863	chr2_78311145_79311145
rs114181627	0.00252859	chr1_79588978_80588978
rs1239107	0.00252847	chr2_78311145_79311145
rs61872042	0.00252845	chr10_113664076_114664076
rs1399827	0.0025284	chr12_108118630_109118630
rs11642963	0.00252838	chr16_61148348_62402723
rs10509959	0.00252833	chr10_113664076_114664076
rs3764623	0.0025283	chr19_49622758_50622758
rs67866198	0.00252823	chr13_62458150_63458150
rs16843497	0.00252821	chr1_197672833_198953363
rs10421744	0.00252821	chr19_49622758_50622758
rs11195839	0.00252811	chr10_113664076_114664076
rs114459142	0.0025281	chr1_79588978_80588978
rs73183664	0.00252803	chr12_102910468_103910468
rs80044408	0.00252801	chr20_15276185_16276185
rs11004519	0.00252797	chr10_56189411_57189411
rs10932395	0.00252795	chr2_212217757_213217757
rs80315628	0.00252787	chr12_102910468_103910468
rs17033807	0.00252784	chr12_102910468_103910468
rs9938136	0.00252782	chr16_75739791_76739791
rs1915771	0.00252779	chr2_78311145_79311145
rs12369143	0.00252778	chr12_102910468_103910468
rs4919167	0.00252776	chr10_99298234_100298234
rs57846205	0.00252775	chr2_212217757_213217757
rs7198482	0.00252763	chr16_75739791_76739791
rs4513322	0.0025276	chr2_77224273_78248001
rs62063990	0.00252758	chr17_77281387_78281387
rs9938210	0.00252751	chr16_74168565_75168565
rs3000177	0.0025275	chr1_79588978_80588978
rs963024	0.00252747	chr15_61488299_62488299
rs1219862	0.00252746	chr10_56189411_57189411
rs138797186	0.00252735	chr2_118334671_119334671
rs117964037	0.00252735	chr16_74168565_75168565
rs10778626	0.00252734	chr12_108118630_109118630
rs9539426	0.00252733	chr13_62458150_63458150
rs76290800	0.00252733	chr17_77281387_78281387
rs78855075	0.00252733	chr17_77281387_78281387
rs79206729	0.00252733	chr17_77281387_78281387
rs755340	0.00252731	chr17_77281387_78281387
rs75526036	0.00252728	chr2_78311145_79311145
rs57216394	0.00252726	chr16_74168565_75168565
rs112964653	0.0025272	chr1_79588978_80588978
rs12624919	0.00252707	chr20_15276185_16276185
rs12724123	0.002527	chr1_79588978_80588978
rs11637937	0.00252697	chr15_77510762_78510762
rs11086862	0.00252695	chr20_41215551_42215551
rs1674137	0.00252693	chr19_49622758_50622758
rs11698317	0.00252684	chr20_15276185_16276185
rs114959023	0.00252679	chr1_79588978_80588978
rs8111458	0.00252671	chr19_49622758_50622758
rs17131079	0.00252669	chr1_90588884_91589379
rs142132198	0.00252655	chr10_99298234_100298234
rs116469363	0.00252646	chr1_90588884_91589379
rs168498	0.00252642	chr19_49622758_50622758
rs1516254	0.00252637	chr2_78311145_79311145
rs10860882	0.00252633	chr12_102910468_103910468
rs11195948	0.0025263	chr10_113664076_114664076
rs117600196	0.00252623	chr10_56189411_57189411
rs6739958	0.00252613	chr2_78311145_79311145
rs4935131	0.00252594	chr10_56189411_57189411
rs2680315	0.00252591	chr10_56189411_57189411
rs35983803	0.0025259	chr10_56189411_57189411
rs79881407	0.0025259	chr10_116442724_117757105
rs74433050	0.00252585	chr10_99298234_100298234
rs61486413	0.00252583	chr2_78311145_79311145
rs11004386	0.00252567	chr10_56189411_57189411
rs59923424	0.00252564	chr12_108118630_109118630
rs115871367	0.00252561	chr17_77281387_78281387
rs118106868	0.00252552	chr19_49622758_50622758
rs67470886	0.00252552	chr13_62458150_63458150
rs11113976	0.00252549	chr12_108118630_109118630
rs761488	0.00252543	chr1_90588884_91589379
rs118072330	0.00252529	chr1_197672833_198953363
rs9539381	0.00252527	chr13_62458150_63458150
rs55808475	0.00252521	chr16_61148348_62402723
rs115726423	0.0025252	chr1_197672833_198953363
rs34647744	0.0025252	chr10_56189411_57189411
rs75899456	0.00252518	chr2_77224273_78248001
rs12046726	0.00252515	chr1_79588978_80588978
rs61768561	0.00252505	chr1_79588978_80588978
rs56174997	0.00252503	chr17_77281387_78281387
rs1722390	0.00252499	chr12_102910468_103910468
rs7915752	0.00252492	chr10_113664076_114664076
rs56056928	0.00252491	chr2_78311145_79311145
rs2229221	0.00252486	chr17_77281387_78281387
rs1043649	0.00252483	chr12_108118630_109118630
rs117825084	0.0025248	chr13_62458150_63458150
rs6681417	0.00252471	chr1_79588978_80588978
rs11599696	0.0025247	chr10_99298234_100298234
rs10202891	0.00252464	chr2_78311145_79311145
rs4658169	0.00252459	chr1_90588884_91589379
rs9598426	0.00252453	chr13_62458150_63458150
rs6494281	0.00252448	chr15_61488299_62488299
rs138203924	0.00252445	chr15_61488299_62488299
rs139493204	0.00252444	chr2_118334671_119334671
rs114100505	0.00252442	chr10_56189411_57189411
rs2414708	0.00252439	chr15_61488299_62488299
rs3826717	0.00252438	chr19_49622758_50622758
rs77945037	0.00252436	chr2_212217757_213217757
rs1238991	0.00252433	chr20_15276185_16276185
rs143495115	0.00252433	chr2_77224273_78248001
rs1808444	0.00252431	chr16_74168565_75168565
rs7086803	0.00252429	chr10_113664076_114664076
rs113785297	0.00252428	chr12_108118630_109118630
rs7196448	0.00252424	chr16_75739791_76739791
rs68053293	0.00252411	chr20_15276185_16276185
rs76949353	0.00252411	chr1_79588978_80588978
rs10861894	0.00252409	chr12_108118630_109118630
rs6547201	0.002524	chr2_78311145_79311145
rs6017096	0.00252394	chr20_41215551_42215551
rs11686214	0.00252387	chr2_118334671_119334671
rs2249312	0.00252387	chr15_61488299_62488299
rs78826000	0.00252387	chr2_77224273_78248001
rs8073182	0.00252384	chr17_78916656_79916656
rs10825424	0.00252375	chr10_56189411_57189411
rs12599976	0.00252373	chr16_75739791_76739791
rs73495497	0.00252367	chr13_62458150_63458150
rs117183112	0.00252366	chr17_77281387_78281387
rs2290774	0.00252359	chr19_49622758_50622758
rs228453	0.00252358	chr1_79588978_80588978
rs67439772	0.00252357	chr13_62458150_63458150
rs117957529	0.00252355	chr17_77281387_78281387
rs13427583	0.00252354	chr2_78311145_79311145
rs13425877	0.00252351	chr2_78311145_79311145
rs4552054	0.00252351	chr17_77281387_78281387
rs115976685	0.00252347	chr1_81936733_83766863
rs17803087	0.00252339	chr2_212217757_213217757
rs12913473	0.00252338	chr15_77510762_78510762
rs10860972	0.00252332	chr12_102910468_103910468
rs6079828	0.0025233	chr20_15276185_16276185
rs77385809	0.00252328	chr15_61488299_62488299
rs76565074	0.00252325	chr12_102910468_103910468
rs34717222	0.00252325	chr13_62458150_63458150
rs994118	0.00252322	chr1_79588978_80588978
rs116444176	0.00252321	chr1_79588978_80588978
rs111803757	0.00252314	chr10_56189411_57189411
rs7096739	0.00252312	chr10_113664076_114664076
rs12451395	0.00252299	chr17_77281387_78281387
rs6754754	0.00252297	chr2_78311145_79311145
rs34829309	0.00252292	chr17_77281387_78281387
rs76418083	0.00252289	chr16_74168565_75168565
rs7068957	0.00252286	chr10_116442724_117757105
rs6079923	0.00252284	chr20_15276185_16276185
rs918854	0.00252284	chr2_118334671_119334671
rs35306907	0.00252275	chr1_197672833_198953363
rs10861900	0.00252265	chr12_108118630_109118630
rs34353137	0.00252261	chr10_56189411_57189411
rs4849652	0.00252256	chr2_118334671_119334671
rs8033347	0.00252245	chr15_61488299_62488299
rs12616055	0.00252239	chr2_78311145_79311145
rs10787454	0.00252234	chr10_113664076_114664076
rs11686696	0.00252227	chr2_118334671_119334671
rs17560124	0.00252221	chr16_75739791_76739791
rs192632292	0.00252213	chr11_65617111_67060023
rs7338526	0.00252206	chr13_62458150_63458150
rs141803449	0.00252205	chr16_74168565_75168565
rs34982038	0.002522	chr20_15276185_16276185
rs111771860	0.002522	chr2_78311145_79311145
rs7096013	0.00252185	chr10_99298234_100298234
rs111555110	0.00252181	chr12_102910468_103910468
rs6435646	0.00252179	chr2_212217757_213217757
rs78999935	0.00252171	chr15_61488299_62488299
rs7592218	0.00252169	chr2_78311145_79311145
rs62075210	0.00252162	chr17_77281387_78281387
rs10200047	0.00252159	chr2_212217757_213217757
rs7082038	0.00252153	chr10_99298234_100298234
rs62052032	0.00252151	chr16_61148348_62402723
rs10198017	0.0025215	chr2_77224273_78248001
rs182754090	0.00252146	chr17_77281387_78281387
rs77107840	0.00252145	chr17_77281387_78281387
rs112159047	0.00252144	chr17_77281387_78281387
rs4853419	0.00252136	chr2_78311145_79311145
rs138096661	0.00252133	chr16_75739791_76739791
rs191976524	0.00252117	chr2_118334671_119334671
rs2029785	0.00252115	chr1_79588978_80588978
rs10861955	0.00252114	chr12_108118630_109118630
rs2371276	0.0025211	chr2_212217757_213217757
rs1706758	0.00252097	chr10_56189411_57189411
rs8062454	0.0025209	chr16_74168565_75168565
rs112215578	0.00252087	chr2_78311145_79311145
rs1587933	0.00252078	chr13_62458150_63458150
rs151090953	0.00252073	chr1_79588978_80588978
rs1569814	0.00252069	chr20_15276185_16276185
rs7570807	0.00252068	chr2_77224273_78248001
rs73054104	0.00252067	chr19_49622758_50622758
rs140600122	0.00252062	chr20_41215551_42215551
rs10922371	0.00252062	chr1_197672833_198953363
rs353981	0.00252059	chr19_49622758_50622758
rs8052228	0.00252049	chr16_74168565_75168565
rs112797009	0.00252048	chr16_74168565_75168565
rs421009	0.00252044	chr2_78311145_79311145
rs61545394	0.00252044	chr13_62458150_63458150
rs56345969	0.00252038	chr17_77281387_78281387
rs143256006	0.00252034	chr19_49622758_50622758
rs9528541	0.00252033	chr13_62458150_63458150
rs79386779	0.00252029	chr16_61148348_62402723
rs75287989	0.0025202	chr19_49622758_50622758
rs6043703	0.0025202	chr20_15276185_16276185
rs113389732	0.00252012	chr10_113664076_114664076
rs12354545	0.00252009	chr10_113664076_114664076
rs62623677	0.00252009	chr10_116442724_117757105
rs181840739	0.00252008	chr12_102910468_103910468
rs7544520	0.00252005	chr1_79588978_80588978
rs145126811	0.00252004	chr1_79588978_80588978
rs75428736	0.00251999	chr10_113664076_114664076
rs142535734	0.00251995	chr19_49622758_50622758
rs72688268	0.00251994	chr1_79588978_80588978
rs2057804	0.00251993	chr16_74168565_75168565
rs1402771	0.00251987	chr2_212217757_213217757
rs9933487	0.0025196	chr16_61148348_62402723
rs12301532	0.00251959	chr12_108118630_109118630
rs118185621	0.00251959	chr19_49622758_50622758
rs74828629	0.00251956	chr12_102910468_103910468
rs56359215	0.0025195	chr10_56189411_57189411
rs10187045	0.00251949	chr2_77224273_78248001
rs72674381	0.00251942	chr14_42256397_43531953
rs11690618	0.00251933	chr2_212217757_213217757
rs59755901	0.00251926	chr19_49622758_50622758
rs77485139	0.00251925	chr1_90588884_91589379
rs10922930	0.00251925	chr1_90588884_91589379
rs79110069	0.00251924	chr17_77281387_78281387
rs180722	0.00251922	chr10_116442724_117757105
rs1521962	0.00251915	chr2_78311145_79311145
rs12997429	0.00251913	chr2_118334671_119334671
rs159665	0.00251906	chr1_79588978_80588978
rs62196440	0.00251896	chr20_15276185_16276185
rs7599820	0.00251885	chr2_78311145_79311145
rs7599983	0.00251873	chr2_214713852_215713852
rs140360071	0.00251869	chr16_74168565_75168565
rs1505528	0.00251864	chr13_62458150_63458150
rs148484770	0.00251863	chr16_74168565_75168565
rs9907430	0.0025186	chr17_77281387_78281387
rs536556887	0.0025186	chr19_49622758_50622758
rs569030144	0.0025186	chr19_49622758_50622758
rs146705531	0.00251857	chr1_79588978_80588978
rs10787461	0.00251851	chr10_113664076_114664076
rs76112847	0.00251848	chr1_79588978_80588978
rs2792712	0.00251847	chr10_113664076_114664076
rs62182624	0.00251836	chr2_212217757_213217757
rs10860883	0.00251835	chr12_102910468_103910468
rs1698503	0.00251825	chr14_42256397_43531953
rs4506930	0.00251818	chr16_75739791_76739791
rs17848707	0.00251818	chr17_78916656_79916656
rs72745723	0.00251812	chr15_61488299_62488299
rs72921788	0.00251805	chr2_78311145_79311145
rs12991874	0.00251804	chr2_77224273_78248001
rs112298734	0.00251797	chr1_79588978_80588978
rs1577017	0.00251797	chr13_62458150_63458150
rs8042948	0.00251795	chr15_61488299_62488299
rs1522856	0.00251794	chr2_78311145_79311145
rs1999407	0.00251791	chr1_79588978_80588978
rs73588437	0.0025179	chr19_49622758_50622758
rs72641336	0.00251784	chr10_113664076_114664076
rs143158361	0.00251782	chr1_79588978_80588978
rs17109581	0.00251774	chr10_99298234_100298234
rs11868879	0.00251769	chr17_77281387_78281387
rs6501295	0.0025175	chr17_77281387_78281387
rs10177577	0.0025174	chr2_77224273_78248001
rs1290752	0.00251734	chr19_49622758_50622758
rs11004518	0.00251731	chr10_56189411_57189411
rs60008372	0.00251731	chr1_90588884_91589379
rs74941356	0.00251729	chr1_79588978_80588978
rs715286	0.00251728	chr10_56189411_57189411
rs116346946	0.00251722	chr19_49622758_50622758
rs75005437	0.0025172	chr14_42256397_43531953
rs4886887	0.00251713	chr15_77510762_78510762
rs16906367	0.00251712	chr10_56189411_57189411
rs961331	0.00251712	chr2_78311145_79311145
rs10922390	0.00251708	chr1_197672833_198953363
rs116433400	0.00251701	chr10_56189411_57189411
rs72688228	0.002517	chr1_79588978_80588978
rs112989965	0.00251698	chr2_118334671_119334671
rs145539890	0.00251697	chr16_74168565_75168565
rs7568437	0.00251694	chr2_77224273_78248001
rs12709985	0.0025169	chr19_31376692_32957504
rs2888053	0.00251678	chr2_212217757_213217757
rs1587934	0.0025167	chr13_62458150_63458150
rs147669434	0.00251665	chr17_77281387_78281387
rs181383340	0.00251656	chr10_116442724_117757105
rs7219375	0.00251654	chr17_77281387_78281387
rs12312922	0.00251646	chr12_102910468_103910468
rs77196641	0.00251644	chr15_61488299_62488299
rs73207786	0.0025164	chr13_62458150_63458150
rs66571110	0.00251636	chr13_62458150_63458150
rs6043192	0.00251626	chr20_15276185_16276185
rs10139868	0.00251622	chr14_42256397_43531953
rs11189652	0.00251622	chr10_99298234_100298234
rs3000120	0.00251619	chr1_79588978_80588978
rs142139899	0.00251618	chr10_99298234_100298234
rs7528304	0.00251617	chr1_197672833_198953363
rs58703511	0.00251617	chr19_49622758_50622758
rs6074987	0.00251617	chr20_15276185_16276185
rs75514019	0.00251615	chr10_113664076_114664076
rs59523478	0.00251614	chr12_108118630_109118630
rs150817367	0.00251611	chr15_61488299_62488299
rs62047816	0.00251609	chr16_75739791_76739791
rs6547186	0.00251607	chr2_78311145_79311145
rs55950336	0.00251602	chr16_61148348_62402723
rs138600468	0.00251598	chr2_118334671_119334671
rs187523022	0.00251596	chr10_99298234_100298234
rs114883674	0.00251595	chr20_15276185_16276185
rs147641764	0.00251592	chr14_42256397_43531953
rs1608992	0.00251591	chr2_78311145_79311145
rs145261653	0.00251582	chr2_78311145_79311145
rs77155422	0.00251579	chr20_15276185_16276185
rs62126171	0.00251568	chr19_49622758_50622758
rs1966987	0.00251567	chr1_79588978_80588978
rs71492649	0.00251546	chr10_56189411_57189411
rs115700314	0.00251544	chr1_79588978_80588978
rs28729889	0.00251539	chr14_42256397_43531953
rs61013672	0.00251537	chr17_77281387_78281387
rs7327485	0.00251535	chr13_62458150_63458150
rs10922291	0.00251531	chr1_197672833_198953363
rs140855366	0.00251528	chr13_62458150_63458150
rs139700989	0.00251517	chr10_113664076_114664076
rs9319473	0.00251517	chr16_74168565_75168565
rs62051923	0.00251517	chr16_74168565_75168565
rs7570740	0.00251515	chr2_78311145_79311145
rs7300781	0.00251511	chr12_108118630_109118630
rs57138629	0.00251505	chr13_62458150_63458150
rs140180185	0.00251496	chr12_102910468_103910468
rs72925657	0.00251492	chr2_78311145_79311145
rs10189854	0.0025149	chr2_77224273_78248001
rs7252978	0.00251485	chr19_49622758_50622758
rs13020258	0.00251485	chr2_78311145_79311145
rs2240245	0.00251484	chr16_74168565_75168565
rs11860292	0.00251481	chr16_74168565_75168565
rs6585148	0.00251473	chr10_113664076_114664076
rs113777281	0.0025147	chr19_49622758_50622758
rs118011772	0.0025147	chr15_61488299_62488299
rs56836575	0.00251468	chr12_108118630_109118630
rs73207787	0.00251467	chr13_62458150_63458150
rs11162851	0.00251463	chr1_79588978_80588978
rs12414805	0.00251461	chr10_56189411_57189411
rs7304265	0.0025146	chr12_102910468_103910468
rs2389361	0.00251457	chr1_81936733_83766863
rs9570748	0.00251448	chr13_62458150_63458150
rs1233770	0.00251446	chr20_15276185_16276185
rs2570217	0.00251442	chr2_118334671_119334671
rs67455413	0.00251439	chr2_78311145_79311145
rs113817466	0.00251437	chr19_49622758_50622758
rs10860878	0.00251436	chr12_102910468_103910468
rs10883050	0.00251422	chr10_99298234_100298234
rs4886888	0.00251421	chr15_77510762_78510762
rs4888509	0.00251416	chr16_75739791_76739791
rs56156845	0.00251413	chr2_118334671_119334671
rs10791832	0.00251399	chr11_65617111_67060023
rs7303972	0.00251397	chr12_102910468_103910468
rs9598440	0.00251397	chr13_62458150_63458150
rs4774417	0.00251393	chr15_61488299_62488299
rs114367778	0.00251389	chr2_77224273_78248001
rs61950818	0.00251388	chr13_62458150_63458150
rs228566	0.00251386	chr1_79588978_80588978
rs67012811	0.00251385	chr19_49622758_50622758
rs10825341	0.00251384	chr10_56189411_57189411
rs117453693	0.00251384	chr10_113664076_114664076
rs10801797	0.00251383	chr1_90588884_91589379
rs1559330	0.00251383	chr16_75739791_76739791
rs56136828	0.00251377	chr2_78311145_79311145
rs4790018	0.00251368	chr17_77281387_78281387
rs111434216	0.00251359	chr1_90588884_91589379
rs117203179	0.00251359	chr16_74168565_75168565
rs72857167	0.00251358	chr17_78916656_79916656
rs77332350	0.00251355	chr1_79588978_80588978
rs144693643	0.00251334	chr19_49622758_50622758
rs957388	0.00251333	chr1_197672833_198953363
rs13019505	0.00251322	chr2_78311145_79311145
rs2289728	0.00251312	chr17_77281387_78281387
rs12149937	0.00251304	chr16_75739791_76739791
rs703543	0.00251295	chr12_102910468_103910468
rs61732053	0.00251294	chr15_77510762_78510762
rs75725516	0.00251279	chr1_79588978_80588978
rs75047938	0.00251277	chr10_113664076_114664076
rs4888343	0.00251276	chr16_74168565_75168565
rs61209927	0.00251276	chr2_212217757_213217757
rs73944141	0.00251275	chr2_78311145_79311145
rs146118119	0.00251271	chr13_62458150_63458150
rs6740055	0.00251267	chr2_118334671_119334671
rs13024267	0.00251266	chr2_118334671_119334671
rs7312693	0.00251258	chr12_108118630_109118630
rs1827751	0.00251255	chr13_62458150_63458150
rs56395917	0.00251254	chr2_118334671_119334671
rs11688727	0.00251253	chr2_78311145_79311145
rs80291142	0.00251252	chr15_61488299_62488299
rs7326942	0.00251245	chr13_62458150_63458150
rs8037272	0.00251235	chr15_61488299_62488299
rs143552972	0.00251234	chr1_79588978_80588978
rs117477260	0.00251227	chr17_77281387_78281387
rs190423015	0.00251227	chr10_116442724_117757105
rs945318	0.00251226	chr14_42256397_43531953
rs72836628	0.0025122	chr10_113664076_114664076
rs113969797	0.00251216	chr20_41215551_42215551
rs77968356	0.00251212	chr19_49622758_50622758
rs480299	0.00251212	chr1_53229210_54229210
rs12027976	0.00251208	chr1_79588978_80588978
rs141932469	0.00251207	chr16_61148348_62402723
rs12138589	0.002512	chr1_197672833_198953363
rs77327714	0.00251185	chr1_81936733_83766863
rs115403315	0.00251175	chr2_78311145_79311145
rs1722392	0.00251168	chr12_102910468_103910468
rs11004562	0.00251141	chr10_56189411_57189411
rs138842550	0.00251138	chr17_77281387_78281387
rs9891691	0.00251138	chr17_77281387_78281387
rs12082213	0.00251135	chr1_81936733_83766863
rs147756606	0.00251133	chr10_113664076_114664076
rs9598397	0.0025113	chr13_62458150_63458150
rs11162823	0.00251113	chr1_79588978_80588978
rs11640974	0.00251113	chr16_74168565_75168565
rs8036976	0.00251107	chr15_77510762_78510762
rs6743296	0.00251101	chr2_118334671_119334671
rs7999238	0.00251096	chr13_62458150_63458150
rs77078031	0.00251096	chr2_118334671_119334671
rs145943410	0.00251091	chr16_75739791_76739791
rs10204187	0.00251091	chr2_77224273_78248001
rs7086869	0.00251089	chr10_113664076_114664076
rs75235420	0.00251088	chr2_78311145_79311145
rs74097129	0.00251087	chr1_79588978_80588978
rs34185812	0.00251085	chr17_77281387_78281387
rs10190419	0.00251083	chr2_77224273_78248001
rs10861954	0.00251076	chr12_108118630_109118630
rs12982459	0.00251076	chr19_49622758_50622758
rs181077509	0.00251074	chr2_78311145_79311145
rs11899017	0.0025107	chr2_78311145_79311145
rs56268498	0.00251067	chr2_78311145_79311145
rs11004516	0.00251065	chr10_56189411_57189411
rs77670485	0.00251063	chr1_79588978_80588978
rs2792708	0.00251055	chr10_113664076_114664076
rs7547521	0.00251051	chr1_79588978_80588978
rs1608570	0.00251044	chr1_79588978_80588978
rs77524765	0.00251039	chr2_78311145_79311145
rs10825333	0.00251039	chr10_56189411_57189411
rs142909241	0.00251034	chr12_108118630_109118630
rs67399162	0.0025103	chr13_62458150_63458150
rs10782681	0.00251024	chr1_79588978_80588978
rs77030274	0.00251023	chr17_77281387_78281387
rs6105454	0.00251021	chr20_15276185_16276185
rs12942146	0.00251019	chr17_78916656_79916656
rs73177857	0.00251013	chr12_102910468_103910468
rs61874562	0.00251009	chr10_113664076_114664076
rs117989528	0.00251007	chr20_41215551_42215551
rs338165	0.00251004	chr12_108118630_109118630
rs61487871	0.00251	chr2_118334671_119334671
rs77699892	0.00251	chr14_42256397_43531953
rs1467274	0.00250997	chr2_212217757_213217757
rs66675705	0.00250996	chr19_49622758_50622758
rs72722398	0.00250992	chr1_90588884_91589379
rs11644657	0.00250982	chr16_61148348_62402723
rs76081827	0.00250979	chr2_78311145_79311145
rs3000122	0.00250971	chr1_79588978_80588978
rs4802605	0.0025097	chr19_49622758_50622758
rs17414654	0.00250969	chr2_212217757_213217757
rs9308765	0.00250966	chr2_118334671_119334671
rs112414110	0.00250963	chr10_113664076_114664076
rs310917	0.00250963	chr13_62458150_63458150
rs76493562	0.00250958	chr10_56189411_57189411
rs7328088	0.00250957	chr13_62458150_63458150
rs112916167	0.00250956	chr2_78311145_79311145
rs1663707	0.0025095	chr1_90588884_91589379
rs9415338	0.00250947	chr10_56189411_57189411
rs11878551	0.00250943	chr19_49622758_50622758
rs10148724	0.00250941	chr14_42256397_43531953
rs191285187	0.00250937	chr15_77510762_78510762
rs11683503	0.00250936	chr2_78311145_79311145
rs72747819	0.00250935	chr15_61488299_62488299
rs6748640	0.00250934	chr2_78311145_79311145
rs12726262	0.00250931	chr1_79588978_80588978
rs149822049	0.00250926	chr10_116442724_117757105
rs17749826	0.00250924	chr2_78311145_79311145
rs72791040	0.00250917	chr16_74168565_75168565
rs73030145	0.0025091	chr19_31376692_32957504
rs139230479	0.00250909	chr14_42256397_43531953
rs114722632	0.00250904	chr1_197672833_198953363
rs60718033	0.00250897	chr2_77224273_78248001
rs78418157	0.00250893	chr1_79588978_80588978
rs310916	0.00250886	chr13_62458150_63458150
rs12981043	0.00250874	chr19_49622758_50622758
rs12982866	0.00250874	chr19_49622758_50622758
rs10932425	0.00250872	chr2_212217757_213217757
rs11162915	0.00250871	chr1_79588978_80588978
rs1426370	0.0025087	chr12_108118630_109118630
rs11004520	0.00250869	chr10_56189411_57189411
rs7555044	0.00250867	chr1_79588978_80588978
rs146132316	0.00250865	chr12_108118630_109118630
rs34461950	0.00250863	chr10_116442724_117757105
rs1412138	0.00250862	chr1_79588978_80588978
rs34510048	0.00250855	chr20_15276185_16276185
rs79803974	0.00250852	chr1_79588978_80588978
rs147548979	0.0025085	chr12_102910468_103910468
rs67329765	0.00250845	chr13_62458150_63458150
rs7973625	0.00250841	chr12_102910468_103910468
rs61767604	0.0025084	chr1_79588978_80588978
rs66714816	0.00250839	chr13_62458150_63458150
rs4591172	0.00250837	chr16_75739791_76739791
rs2125111	0.00250834	chr12_102910468_103910468
rs56373821	0.00250829	chr2_78311145_79311145
rs79686120	0.00250826	chr14_42256397_43531953
rs67563712	0.00250822	chr13_62458150_63458150
rs141885305	0.00250819	chr12_102910468_103910468
rs17508721	0.00250812	chr2_118334671_119334671
rs7168305	0.00250806	chr15_61488299_62488299
rs34320007	0.00250805	chr1_197672833_198953363
rs79586487	0.00250786	chr14_42256397_43531953
rs11195984	0.00250786	chr10_113664076_114664076
rs10176444	0.00250785	chr2_212217757_213217757
rs113752476	0.00250781	chr20_15276185_16276185
rs73177861	0.0025078	chr12_102910468_103910468
rs6751026	0.00250779	chr2_78311145_79311145
rs12316992	0.00250778	chr12_102910468_103910468
rs9925426	0.00250778	chr16_74168565_75168565
rs4484953	0.00250775	chr1_197672833_198953363
rs5800568	0.00250773	chr12_102910468_103910468
rs1505529	0.00250765	chr13_62458150_63458150
rs2252026	0.0025075	chr12_102910468_103910468
rs191803417	0.00250749	chr2_77224273_78248001
rs10465732	0.00250747	chr1_79588978_80588978
rs1439232	0.00250746	chr2_212217757_213217757
rs72921867	0.00250745	chr2_78311145_79311145
rs567514451	0.00250745	chr10_113664076_114664076
rs16963862	0.00250743	chr16_61148348_62402723
rs114014827	0.00250732	chr2_212217757_213217757
rs10171212	0.00250725	chr2_78311145_79311145
rs8024230	0.00250719	chr15_61488299_62488299
rs147891602	0.00250715	chr12_102910468_103910468
rs7336807	0.00250713	chr13_62458150_63458150
rs354015	0.0025071	chr19_49622758_50622758
rs7156273	0.00250709	chr14_42256397_43531953
rs283528	0.00250698	chr19_49622758_50622758
rs117434799	0.00250697	chr12_108118630_109118630
rs1521965	0.00250696	chr2_78311145_79311145
rs73177859	0.00250694	chr12_102910468_103910468
rs1927245	0.00250689	chr1_197672833_198953363
rs1506823	0.00250687	chr16_75739791_76739791
rs7595189	0.00250683	chr2_78311145_79311145
rs139738138	0.00250679	chr17_78916656_79916656
rs10825453	0.00250677	chr10_56189411_57189411
rs34998495	0.00250671	chr10_56189411_57189411
rs77717163	0.00250666	chr1_79588978_80588978
rs12929572	0.00250662	chr16_61148348_62402723
rs9931555	0.00250661	chr16_61148348_62402723
rs12914932	0.00250654	chr15_77510762_78510762
rs78930687	0.00250651	chr1_79588978_80588978
rs142226271	0.00250651	chr15_77510762_78510762
rs12325305	0.00250647	chr16_75739791_76739791
rs8101363	0.00250634	chr19_49622758_50622758
rs10500467	0.00250633	chr16_61148348_62402723
rs74017214	0.00250631	chr15_61488299_62488299
rs143377863	0.00250625	chr19_49622758_50622758
rs62162158	0.00250623	chr2_118334671_119334671
rs7172964	0.00250618	chr15_61488299_62488299
rs201145892	0.00250614	chr2_212217757_213217757
rs8081479	0.00250613	chr17_78916656_79916656
rs71387960	0.00250607	chr17_77281387_78281387
rs10883095	0.00250595	chr10_99298234_100298234
rs61941044	0.00250584	chr12_102910468_103910468
rs228526	0.00250583	chr1_79588978_80588978
rs7917275	0.00250582	chr10_56189411_57189411
rs2305916	0.00250571	chr19_49622758_50622758
rs145617530	0.0025057	chr10_113664076_114664076
rs2594480	0.00250558	chr2_78311145_79311145
rs11149880	0.00250557	chr16_75739791_76739791
rs4764921	0.00250554	chr12_102910468_103910468
rs7540219	0.00250554	chr1_79588978_80588978
rs7911023	0.00250553	chr10_56189411_57189411
rs8061099	0.00250552	chr16_75739791_76739791
rs4802619	0.00250549	chr19_49622758_50622758
rs11126638	0.00250545	chr2_77224273_78248001
rs3127064	0.00250541	chr20_41215551_42215551
rs17449554	0.00250534	chr1_79588978_80588978
rs145808376	0.00250532	chr1_79588978_80588978
rs74442768	0.00250522	chr12_102910468_103910468
rs7907700	0.00250519	chr10_113664076_114664076
rs56298646	0.00250517	chr16_74168565_75168565
rs113744573	0.00250514	chr2_118334671_119334671
rs67818419	0.00250506	chr15_77510762_78510762
rs56960771	0.00250502	chr17_78916656_79916656
rs12120609	0.00250501	chr1_79588978_80588978
rs10409045	0.00250498	chr19_49622758_50622758
rs117038431	0.00250498	chr12_102910468_103910468
rs4554746	0.00250494	chr1_197672833_198953363
rs4853306	0.00250492	chr2_77224273_78248001
rs1119842	0.00250492	chr13_62458150_63458150
rs12265254	0.00250484	chr10_99298234_100298234
rs116109334	0.00250474	chr1_79588978_80588978
rs113131262	0.00250468	chr10_56189411_57189411
rs7071753	0.00250468	chr10_113664076_114664076
rs118154425	0.00250462	chr19_49622758_50622758
rs2215793	0.0025045	chr1_81936733_83766863
rs12304041	0.00250449	chr12_102910468_103910468
rs7554133	0.00250447	chr1_90588884_91589379
rs141703618	0.00250447	chr10_116442724_117757105
rs73192373	0.00250437	chr13_62458150_63458150
rs7592122	0.00250434	chr2_78311145_79311145
rs1537838	0.00250428	chr10_116442724_117757105
rs7503034	0.00250425	chr17_77281387_78281387
rs76398270	0.0025042	chr17_77281387_78281387
rs1554394	0.00250416	chr12_102910468_103910468
rs10185612	0.00250413	chr2_78311145_79311145
rs55713437	0.00250405	chr13_62458150_63458150
rs56089671	0.00250405	chr13_62458150_63458150
rs149021581	0.00250405	chr15_77510762_78510762
rs6724320	0.00250399	chr2_78311145_79311145
rs9592206	0.00250399	chr13_62458150_63458150
rs112760410	0.00250392	chr16_74168565_75168565
rs1108631	0.0025039	chr2_118334671_119334671
rs117111728	0.00250388	chr10_113664076_114664076
rs4964268	0.00250385	chr12_108118630_109118630
rs8049878	0.00250375	chr16_74168565_75168565
rs11150828	0.00250374	chr17_77281387_78281387
rs149222046	0.00250365	chr17_78916656_79916656
rs11597549	0.00250364	chr10_99298234_100298234
rs117543080	0.00250361	chr19_49622758_50622758
rs951575	0.00250354	chr16_74168565_75168565
rs12268750	0.00250352	chr10_56189411_57189411
rs8047355	0.00250351	chr16_74168565_75168565
rs34944115	0.0025035	chr2_78311145_79311145
rs8075392	0.00250348	chr17_77281387_78281387
rs79423404	0.00250343	chr1_79588978_80588978
rs72849670	0.00250343	chr17_77281387_78281387
rs62009331	0.00250339	chr15_77510762_78510762
rs1025961	0.00250337	chr1_90588884_91589379
rs1580715	0.00250333	chr12_102910468_103910468
rs7311921	0.00250333	chr12_108118630_109118630
rs62155658	0.0025033	chr2_78311145_79311145
rs17640915	0.00250327	chr16_75739791_76739791
rs4790021	0.00250326	chr17_77281387_78281387
rs146778296	0.00250321	chr10_56189411_57189411
rs2804618	0.00250319	chr10_113664076_114664076
rs35487683	0.00250316	chr10_56189411_57189411
rs66937811	0.00250307	chr19_49622758_50622758
rs67868743	0.00250306	chr10_56189411_57189411
rs1510167	0.00250306	chr16_61148348_62402723
rs11197346	0.00250306	chr10_116442724_117757105
rs433157	0.00250299	chr2_78311145_79311145
rs528313523	0.00250292	chr17_77281387_78281387
rs73193729	0.00250288	chr12_108118630_109118630
rs35048664	0.00250286	chr12_102910468_103910468
rs117498629	0.00250286	chr10_113664076_114664076
rs6565654	0.00250283	chr17_77281387_78281387
rs11004564	0.00250277	chr10_56189411_57189411
rs7532098	0.00250275	chr1_79588978_80588978
rs374577	0.00250274	chr2_78311145_79311145
rs11163343	0.00250274	chr1_81936733_83766863
rs10496212	0.00250266	chr2_78311145_79311145
rs112032699	0.00250263	chr16_74168565_75168565
rs112318015	0.00250263	chr12_108118630_109118630
rs373012808	0.00250261	chr1_79588978_80588978
rs28705941	0.00250255	chr15_77510762_78510762
rs187103111	0.00250252	chr2_118334671_119334671
rs6752391	0.0025025	chr2_78311145_79311145
rs72925690	0.0025023	chr2_78311145_79311145
rs112852160	0.00250226	chr14_42256397_43531953
rs11162814	0.0025022	chr1_79588978_80588978
rs4964640	0.00250219	chr12_108118630_109118630
rs8647	0.00250215	chr19_49622758_50622758
rs1495390	0.00250211	chr12_102910468_103910468
rs11004496	0.0025021	chr10_56189411_57189411
rs4919207	0.00250207	chr10_99298234_100298234
rs567350264	0.00250206	chr17_77281387_78281387
rs73183673	0.002502	chr12_102910468_103910468
rs10207852	0.00250189	chr2_78311145_79311145
rs78331666	0.00250186	chr19_49622758_50622758
rs66495060	0.00250181	chr13_62458150_63458150
rs72794562	0.0025018	chr10_56189411_57189411
rs73442432	0.00250179	chr17_77281387_78281387
rs11638135	0.00250171	chr15_77510762_78510762
rs11804065	0.00250171	chr1_79588978_80588978
rs78127348	0.00250166	chr19_49622758_50622758
rs72849088	0.00250159	chr17_77281387_78281387
rs1864143	0.0025015	chr19_49622758_50622758
rs78603779	0.00250149	chr14_42256397_43531953
rs149327094	0.00250146	chr10_99298234_100298234
rs61771162	0.00250143	chr1_79588978_80588978
rs6547191	0.00250132	chr2_78311145_79311145
rs144176039	0.0025013	chr1_79588978_80588978
rs113068901	0.00250128	chr10_99298234_100298234
rs146733523	0.00250125	chr2_77224273_78248001
rs6585313	0.00250124	chr10_116442724_117757105
rs113959911	0.00250124	chr1_79588978_80588978
rs66826878	0.00250124	chr13_62458150_63458150
rs56240353	0.00250123	chr1_79588978_80588978
rs11004683	0.00250123	chr10_56189411_57189411
rs58801068	0.00250121	chr15_77510762_78510762
rs1725396	0.00250119	chr1_90588884_91589379
rs143430426	0.00250114	chr16_74168565_75168565
rs76123274	0.00250113	chr10_99298234_100298234
rs1718305	0.00250109	chr12_102910468_103910468
rs72745000	0.00250101	chr1_197672833_198953363
rs11878591	0.00250098	chr19_49622758_50622758
rs4673644	0.00250095	chr2_212217757_213217757
rs142803327	0.00250094	chr12_102910468_103910468
rs67365542	0.00250088	chr17_77281387_78281387
rs2359671	0.00250081	chr1_197672833_198953363
rs45536631	0.00250081	chr19_49622758_50622758
rs12946718	0.00250081	chr17_77281387_78281387
rs59843717	0.00250075	chr17_77281387_78281387
rs73455818	0.00250074	chr15_77510762_78510762
rs146140224	0.0025007	chr10_116442724_117757105
rs2861677	0.00250069	chr2_78311145_79311145
rs111448984	0.00250068	chr2_78311145_79311145
rs117402425	0.00250057	chr12_102910468_103910468
rs67013415	0.00250046	chr10_56189411_57189411
rs78287301	0.0025004	chr12_108118630_109118630
rs34191345	0.0025003	chr12_102910468_103910468
rs118080733	0.00250028	chr16_61148348_62402723
rs1946805	0.00250026	chr2_78311145_79311145
rs4853394	0.00250019	chr2_78311145_79311145
rs34456488	0.00250016	chr2_78311145_79311145
rs66827884	0.00250011	chr13_62458150_63458150
rs13014178	0.0024999	chr2_78311145_79311145
rs4789885	0.00249988	chr17_77281387_78281387
rs10861775	0.00249986	chr12_108118630_109118630
rs7529406	0.00249986	chr1_79588978_80588978
rs56111836	0.00249982	chr2_118334671_119334671
rs68006937	0.0024998	chr10_56189411_57189411
rs7245633	0.00249979	chr19_49622758_50622758
rs35934181	0.0024997	chr16_74168565_75168565
rs1577014	0.00249969	chr13_62458150_63458150
rs117427057	0.00249962	chr15_61488299_62488299
rs111892134	0.0024996	chr13_62458150_63458150
rs9539528	0.00249958	chr13_62458150_63458150
rs6103066	0.0024995	chr20_41215551_42215551
rs145222610	0.00249946	chr12_102910468_103910468
rs4915139	0.00249941	chr1_197672833_198953363
rs2121502	0.00249936	chr13_62458150_63458150
rs62052033	0.00249935	chr16_61148348_62402723
rs72686332	0.00249934	chr1_79588978_80588978
rs35513755	0.00249925	chr17_77281387_78281387
rs12147600	0.0024992	chr14_42256397_43531953
rs150996648	0.00249907	chr11_65617111_67060023
rs10204293	0.00249907	chr2_77224273_78248001
rs11071647	0.00249905	chr15_61488299_62488299
rs4915138	0.00249902	chr1_197672833_198953363
rs12471794	0.00249892	chr2_78311145_79311145
rs34170154	0.00249888	chr10_116442724_117757105
rs58540649	0.00249887	chr19_49622758_50622758
rs10861881	0.00249886	chr12_108118630_109118630
rs116156225	0.00249885	chr10_56189411_57189411
rs7900639	0.00249882	chr10_56189411_57189411
rs2127436	0.0024988	chr1_79588978_80588978
rs11697780	0.00249879	chr20_41215551_42215551
rs578010826	0.00249878	chr17_77281387_78281387
rs55734388	0.00249878	chr16_75739791_76739791
rs1867892	0.00249877	chr2_77224273_78248001
rs57587640	0.00249872	chr13_62458150_63458150
rs10747386	0.00249866	chr1_81936733_83766863
rs17205008	0.00249862	chr15_61488299_62488299
rs4917817	0.00249861	chr10_99298234_100298234
rs115045761	0.00249847	chr2_118334671_119334671
rs74898350	0.00249847	chr2_118334671_119334671
rs76409688	0.00249841	chr16_74168565_75168565
rs17104311	0.0024984	chr1_79588978_80588978
rs72490478	0.0024984	chr17_77281387_78281387
rs1851285	0.00249837	chr2_212217757_213217757
rs73942248	0.00249833	chr2_78311145_79311145
rs113887565	0.0024983	chr1_79588978_80588978
rs1370636	0.00249826	chr2_78311145_79311145
rs7958371	0.00249825	chr12_102910468_103910468
rs2121501	0.00249823	chr13_62458150_63458150
rs7959044	0.00249813	chr12_102910468_103910468
rs145770375	0.00249811	chr17_78916656_79916656
rs9598502	0.00249802	chr13_62458150_63458150
rs12986313	0.002498	chr19_49622758_50622758
rs12140108	0.00249799	chr1_79588978_80588978
rs624092	0.00249799	chr1_79588978_80588978
rs144057053	0.00249797	chr17_77281387_78281387
rs11637968	0.00249795	chr15_77510762_78510762
rs73256653	0.00249794	chr10_56189411_57189411
rs34133096	0.00249794	chr10_56189411_57189411
rs142239264	0.00249794	chr20_41215551_42215551
rs75593520	0.00249793	chr14_42256397_43531953
rs77039980	0.00249791	chr15_77510762_78510762
rs11004340	0.00249789	chr10_56189411_57189411
rs8107392	0.00249788	chr19_49622758_50622758
rs2414731	0.00249787	chr15_61488299_62488299
rs10180778	0.00249787	chr2_77224273_78248001
rs143010000	0.00249786	chr1_79588978_80588978
rs10885762	0.00249786	chr10_116442724_117757105
rs12027821	0.00249784	chr1_79588978_80588978
rs73252142	0.00249775	chr10_56189411_57189411
rs74942086	0.00249773	chr1_79588978_80588978
rs12047898	0.00249766	chr1_79588978_80588978
rs11149881	0.00249763	chr16_75739791_76739791
rs10188386	0.00249756	chr2_78311145_79311145
rs12763336	0.00249753	chr10_56189411_57189411
rs13043054	0.0024975	chr20_41215551_42215551
rs112776528	0.0024975	chr10_113664076_114664076
rs2077820	0.00249749	chr2_78311145_79311145
rs72849699	0.00249744	chr17_77281387_78281387
rs143358054	0.0024974	chr17_78916656_79916656
rs79091497	0.00249738	chr1_81936733_83766863
rs72794640	0.00249729	chr16_61148348_62402723
rs17113714	0.00249729	chr14_42256397_43531953
rs1086152	0.00249728	chr2_78311145_79311145
rs36026517	0.00249727	chr16_74168565_75168565
rs202084228	0.00249726	chr10_56189411_57189411
rs9913090	0.00249725	chr17_78916656_79916656
rs62075720	0.00249723	chr17_78916656_79916656
rs7596267	0.00249721	chr2_78311145_79311145
rs2384587	0.00249718	chr10_56189411_57189411
rs35627304	0.00249713	chr14_42256397_43531953
rs1505530	0.00249705	chr13_62458150_63458150
rs17130008	0.00249705	chr10_113664076_114664076
rs7608101	0.002497	chr2_78311145_79311145
rs1569968	0.002497	chr20_41215551_42215551
rs4075906	0.00249697	chr15_61488299_62488299
rs10168538	0.00249696	chr2_78311145_79311145
rs11004392	0.00249694	chr10_56189411_57189411
rs1413006	0.00249691	chr13_62458150_63458150
rs4964702	0.00249688	chr12_108118630_109118630
rs8055817	0.00249687	chr16_75739791_76739791
rs66615272	0.00249686	chr13_62458150_63458150
rs12601317	0.00249686	chr17_78916656_79916656
rs746738	0.00249681	chr19_49622758_50622758
rs56709164	0.0024968	chr19_49622758_50622758
rs55843615	0.00249676	chr13_62458150_63458150
rs112129273	0.00249673	chr2_118334671_119334671
rs12093332	0.0024967	chr1_90588884_91589379
rs117525491	0.00249669	chr13_62458150_63458150
rs7993738	0.00249669	chr13_62458150_63458150
rs60900344	0.00249668	chr13_62458150_63458150
rs73103636	0.00249666	chr20_41215551_42215551
rs433379	0.00249665	chr2_78311145_79311145
rs78448786	0.00249661	chr2_77224273_78248001
rs74490240	0.0024966	chr16_74168565_75168565
rs73183674	0.00249657	chr12_102910468_103910468
rs875121	0.00249657	chr19_49622758_50622758
rs12028685	0.00249657	chr1_79588978_80588978
rs7068101	0.00249638	chr10_56189411_57189411
rs11075451	0.00249636	chr16_61148348_62402723
rs28410712	0.00249634	chr16_74168565_75168565
rs11816482	0.00249627	chr10_56189411_57189411
rs77552159	0.00249615	chr19_49622758_50622758
rs7088505	0.00249615	chr10_56189411_57189411
rs7071520	0.00249613	chr10_99298234_100298234
rs72730712	0.00249612	chr15_77510762_78510762
rs12080618	0.0024961	chr1_197672833_198953363
rs1399828	0.00249608	chr12_108118630_109118630
rs7608794	0.00249607	chr2_78311145_79311145
rs56313439	0.00249607	chr1_79588978_80588978
rs3760707	0.00249606	chr19_49622758_50622758
rs371245006	0.00249599	chr17_77281387_78281387
rs140161098	0.00249594	chr10_113664076_114664076
rs12711891	0.00249593	chr2_118334671_119334671
rs77984473	0.00249592	chr1_79588978_80588978
rs185736603	0.00249588	chr15_61488299_62488299
rs67376295	0.00249586	chr10_99298234_100298234
rs117258652	0.00249586	chr10_99298234_100298234
rs11004716	0.00249584	chr10_56189411_57189411
rs34806786	0.00249584	chr2_118334671_119334671
rs11197335	0.00249581	chr10_116442724_117757105
rs7098393	0.0024958	chr10_56189411_57189411
rs61771161	0.00249577	chr1_79588978_80588978
rs10865436	0.00249575	chr2_78311145_79311145
rs12599058	0.00249574	chr16_74168565_75168565
rs112693245	0.00249574	chr13_62458150_63458150
rs755769	0.00249574	chr19_49622758_50622758
rs7168957	0.00249574	chr15_61488299_62488299
rs141545130	0.00249572	chr2_78311145_79311145
rs3885821	0.00249571	chr1_197672833_198953363
rs75460841	0.00249571	chr16_61148348_62402723
rs9788894	0.0024957	chr16_74168565_75168565
rs76363273	0.00249569	chr2_118334671_119334671
rs7085117	0.00249569	chr10_99298234_100298234
rs185941507	0.00249568	chr17_77281387_78281387
rs4650446	0.00249563	chr1_79588978_80588978
rs118189612	0.00249558	chr19_49622758_50622758
rs1617090	0.00249557	chr12_102910468_103910468
rs11004715	0.00249553	chr10_56189411_57189411
rs73402717	0.00249552	chr12_108118630_109118630
rs7597246	0.0024955	chr2_212217757_213217757
rs146582527	0.00249549	chr2_118334671_119334671
rs2954562	0.00249542	chr1_90588884_91589379
rs112781639	0.00249541	chr16_74168565_75168565
rs12088416	0.00249522	chr1_79588978_80588978
rs34101243	0.00249519	chr2_77224273_78248001
rs1402680	0.0024951	chr2_78311145_79311145
rs10861913	0.00249509	chr12_108118630_109118630
rs7539494	0.00249505	chr1_79588978_80588978
rs6725041	0.00249503	chr2_212217757_213217757
rs4455185	0.00249494	chr2_78311145_79311145
rs10922411	0.00249492	chr1_197672833_198953363
rs2247836	0.00249489	chr12_102910468_103910468
rs11669044	0.00249485	chr19_49622758_50622758
rs113614913	0.00249483	chr15_61488299_62488299
rs113620511	0.00249476	chr1_79588978_80588978
rs12051781	0.00249474	chr17_77281387_78281387
rs79414645	0.00249473	chr10_99298234_100298234
rs116708147	0.00249444	chr1_81936733_83766863
rs77402227	0.00249436	chr2_78311145_79311145
rs4800933	0.00249434	chr18_52152462_53725637
rs111734067	0.0024943	chr2_78311145_79311145
rs11004349	0.00249429	chr10_56189411_57189411
rs8033910	0.00249423	chr15_61488299_62488299
rs117253827	0.00249416	chr17_77281387_78281387
rs61771165	0.00249409	chr1_79588978_80588978
rs228529	0.00249406	chr1_79588978_80588978
rs4551930	0.00249401	chr13_62458150_63458150
rs10860965	0.00249401	chr12_102910468_103910468
rs2278004	0.00249399	chr19_49622758_50622758
rs12594583	0.00249399	chr15_61488299_62488299
rs371723387	0.00249394	chr2_78311145_79311145
rs73950110	0.00249386	chr2_118334671_119334671
rs10188590	0.00249379	chr2_78311145_79311145
rs78422972	0.00249373	chr16_61148348_62402723
rs79129564	0.00249372	chr2_78311145_79311145
rs374090529	0.00249372	chr10_113664076_114664076
rs11599712	0.00249371	chr10_99298234_100298234
rs7219723	0.00249369	chr17_77281387_78281387
rs112109564	0.0024935	chr16_74168565_75168565
rs1521634	0.00249349	chr2_212217757_213217757
rs61766292	0.00249346	chr1_79588978_80588978
rs1318314	0.00249346	chr17_77281387_78281387
rs35759994	0.00249344	chr10_56189411_57189411
rs434135	0.00249339	chr13_62458150_63458150
rs4889827	0.00249335	chr17_77281387_78281387
rs61771164	0.00249334	chr1_79588978_80588978
rs2441760	0.00249333	chr10_56189411_57189411
rs4886897	0.00249333	chr15_77510762_78510762
rs149235524	0.00249332	chr16_74168565_75168565
rs10200751	0.00249331	chr2_78311145_79311145
rs10883049	0.00249331	chr10_99298234_100298234
rs548344863	0.00249327	chr2_78311145_79311145
rs4801811	0.00249322	chr19_49622758_50622758
rs10778642	0.00249313	chr12_108118630_109118630
rs77443034	0.0024931	chr12_102910468_103910468
rs538117602	0.00249309	chr10_99298234_100298234
rs528107376	0.00249303	chr2_78311145_79311145
rs117936979	0.00249299	chr10_56189411_57189411
rs1577015	0.00249281	chr13_62458150_63458150
rs12572434	0.00249277	chr10_113664076_114664076
rs11196144	0.00249277	chr10_113664076_114664076
rs12411629	0.00249277	chr10_116442724_117757105
rs1413007	0.00249273	chr13_62458150_63458150
rs34800556	0.00249264	chr2_118334671_119334671
rs77680578	0.00249263	chr2_212217757_213217757
rs11004733	0.00249257	chr10_56189411_57189411
rs7539335	0.00249255	chr1_197672833_198953363
rs58213208	0.00249254	chr2_212217757_213217757
rs144756983	0.00249249	chr2_78311145_79311145
rs72840881	0.00249243	chr2_118334671_119334671
rs113672360	0.00249242	chr10_56189411_57189411
rs55784754	0.00249238	chr1_79588978_80588978
rs142094352	0.00249237	chr2_118334671_119334671
rs228530	0.00249233	chr1_79588978_80588978
rs7222861	0.00249227	chr17_77281387_78281387
rs73111735	0.00249221	chr20_15276185_16276185
rs1479736	0.00249215	chr1_79588978_80588978
rs11196041	0.00249214	chr10_113664076_114664076
rs117450216	0.00249213	chr19_49622758_50622758
rs72718341	0.0024921	chr1_90588884_91589379
rs17819430	0.00249209	chr2_118334671_119334671
rs143311059	0.00249206	chr19_49622758_50622758
rs2133493	0.00249204	chr14_42256397_43531953
rs1816652	0.00249199	chr2_78311145_79311145
rs6509450	0.00249194	chr19_49622758_50622758
rs12052198	0.00249191	chr19_49622758_50622758
rs10749115	0.00249183	chr10_113664076_114664076
rs12145913	0.00249174	chr1_197672833_198953363
rs7189296	0.00249169	chr16_75739791_76739791
rs12122040	0.00249156	chr1_90588884_91589379
rs16848087	0.00249155	chr2_212217757_213217757
rs2062471	0.0024915	chr14_42256397_43531953
rs3760709	0.00249144	chr19_49622758_50622758
rs10801826	0.00249143	chr1_90588884_91589379
rs72749450	0.00249142	chr1_197672833_198953363
rs7306291	0.00249141	chr12_102910468_103910468
rs369854031	0.00249141	chr14_42256397_43531953
rs139265234	0.00249139	chr1_79588978_80588978
rs34820178	0.00249138	chr10_113664076_114664076
rs10164836	0.00249129	chr2_78311145_79311145
rs11162783	0.00249125	chr1_79588978_80588978
rs1239100	0.00249117	chr2_78311145_79311145
rs9923269	0.00249116	chr16_74168565_75168565
rs76846221	0.00249116	chr16_75739791_76739791
rs77568124	0.00249115	chr16_74168565_75168565
rs10754251	0.00249112	chr1_197672833_198953363
rs72794558	0.002491	chr10_56189411_57189411
rs11189521	0.00249097	chr10_99298234_100298234
rs17744573	0.0024909	chr2_212217757_213217757
rs1548052	0.00249089	chr10_99298234_100298234
rs2222382	0.00249073	chr2_78311145_79311145
rs7329755	0.00249071	chr13_62458150_63458150
rs149827009	0.00249068	chr1_79588978_80588978
rs9416346	0.0024906	chr10_56189411_57189411
rs1112014	0.00249058	chr2_78311145_79311145
rs73949253	0.00249048	chr2_118334671_119334671
rs11206150	0.00249046	chr1_53229210_54229210
rs117812504	0.00249046	chr10_113664076_114664076
rs6743633	0.00249041	chr2_78311145_79311145
rs354005	0.00249037	chr19_49622758_50622758
rs75075937	0.00249035	chr19_31376692_32957504
rs12103387	0.00249035	chr16_61148348_62402723
rs7903812	0.00249024	chr10_99298234_100298234
rs228524	0.00249022	chr1_79588978_80588978
rs12241854	0.00249022	chr10_113664076_114664076
rs9939145	0.00249021	chr16_74168565_75168565
rs6131773	0.00249017	chr20_15276185_16276185
rs310965	0.00249005	chr13_62458150_63458150
rs77867797	0.00249003	chr1_79588978_80588978
rs7093330	0.00249	chr10_116442724_117757105
rs6542398	0.00248995	chr2_118334671_119334671
rs2005235	0.00248994	chr19_49622758_50622758
rs67595169	0.0024899	chr13_62458150_63458150
rs7097053	0.00248988	chr10_56189411_57189411
rs36007276	0.00248987	chr10_116442724_117757105
rs141365560	0.00248985	chr15_61488299_62488299
rs228454	0.00248983	chr1_79588978_80588978
rs2038844	0.00248983	chr10_113664076_114664076
rs80272823	0.00248979	chr2_77224273_78248001
rs1119841	0.00248978	chr13_62458150_63458150
rs7306825	0.00248973	chr12_102910468_103910468
rs74592015	0.00248971	chr19_49622758_50622758
rs4906446	0.0024897	chr14_42256397_43531953
rs144252521	0.00248966	chr14_85732461_86732461
rs17015035	0.00248965	chr2_78311145_79311145
rs12739677	0.00248962	chr1_79588978_80588978
rs4243073	0.00248961	chr15_77510762_78510762
rs58873204	0.00248959	chr16_61148348_62402723
rs79227816	0.00248958	chr15_61488299_62488299
rs10520217	0.00248951	chr2_78311145_79311145
rs34145495	0.00248951	chr17_77281387_78281387
rs77578461	0.00248944	chr15_61488299_62488299
rs12932317	0.00248943	chr16_74168565_75168565
rs149027352	0.0024894	chr17_77281387_78281387
rs180695	0.00248935	chr10_116442724_117757105
rs185757957	0.00248932	chr2_77224273_78248001
rs76918923	0.00248932	chr10_113664076_114664076
rs61769038	0.00248925	chr1_79588978_80588978
rs116254091	0.00248922	chr2_212217757_213217757
rs12118972	0.00248921	chr1_79588978_80588978
rs57788382	0.0024892	chr19_31376692_32957504
rs17567144	0.00248918	chr2_118334671_119334671
rs67839481	0.00248917	chr13_62458150_63458150
rs8050403	0.00248912	chr16_74168565_75168565
rs66497322	0.00248909	chr16_75739791_76739791
rs11004706	0.00248905	chr10_56189411_57189411
rs7893927	0.00248899	chr10_56189411_57189411
rs11004717	0.00248893	chr10_56189411_57189411
rs116638437	0.00248892	chr1_197672833_198953363
rs2869853	0.00248887	chr16_74168565_75168565
rs1498053	0.00248879	chr16_75739791_76739791
rs62157334	0.00248872	chr2_78311145_79311145
rs2022859	0.00248863	chr1_197672833_198953363
rs111412411	0.00248852	chr2_78311145_79311145
rs11195808	0.00248851	chr10_113664076_114664076
rs139776332	0.00248848	chr16_61148348_62402723
rs41306846	0.00248841	chr10_113664076_114664076
rs228455	0.00248838	chr1_79588978_80588978
rs1930146	0.00248822	chr10_56189411_57189411
rs12416394	0.00248821	chr10_56189411_57189411
rs7532538	0.0024882	chr1_90588884_91589379
rs79909494	0.0024882	chr2_78311145_79311145
rs11667980	0.00248808	chr19_31376692_32957504
rs67529900	0.00248804	chr10_56189411_57189411
rs11004708	0.00248796	chr10_56189411_57189411
rs17040584	0.00248791	chr2_78311145_79311145
rs5012194	0.0024879	chr2_78311145_79311145
rs2289539	0.00248789	chr17_77281387_78281387
rs35159481	0.00248789	chr2_212217757_213217757
rs55778032	0.00248778	chr10_56189411_57189411
rs11804761	0.00248777	chr1_79588978_80588978
rs4476065	0.00248776	chr13_62458150_63458150
rs61936009	0.00248772	chr12_108118630_109118630
rs12479759	0.00248759	chr20_41215551_42215551
rs1119843	0.00248758	chr13_62458150_63458150
rs6717301	0.00248757	chr2_214713852_215713852
rs35867105	0.00248756	chr17_78916656_79916656
rs1410304	0.00248755	chr10_116442724_117757105
rs149723517	0.00248748	chr14_42256397_43531953
rs34553166	0.00248745	chr17_77281387_78281387
rs58175211	0.00248745	chr10_113664076_114664076
rs6542414	0.00248743	chr2_118334671_119334671
rs62074375	0.00248741	chr17_77281387_78281387
rs77462155	0.00248734	chr1_79588978_80588978
rs4567963	0.00248734	chr2_78311145_79311145
rs4528465	0.00248732	chr13_62458150_63458150
rs4888483	0.00248727	chr16_75739791_76739791
rs13389250	0.00248724	chr2_212217757_213217757
rs72749467	0.00248714	chr1_197672833_198953363
rs80255211	0.00248709	chr16_75739791_76739791
rs116715340	0.00248701	chr12_108118630_109118630
rs73177869	0.00248701	chr12_102910468_103910468
rs74049854	0.00248698	chr14_42256397_43531953
rs13024502	0.00248694	chr2_212217757_213217757
rs1402679	0.00248691	chr2_78311145_79311145
rs12713970	0.00248691	chr2_78311145_79311145
rs146573755	0.00248688	chr1_79588978_80588978
rs35096135	0.00248683	chr10_113664076_114664076
rs60324760	0.00248682	chr13_62458150_63458150
rs997809	0.00248679	chr15_61488299_62488299
rs114443408	0.00248676	chr1_79588978_80588978
rs10199379	0.00248665	chr2_78311145_79311145
rs79952200	0.00248659	chr17_77281387_78281387
rs111538000	0.00248658	chr13_62458150_63458150
rs12041406	0.0024865	chr1_79588978_80588978
rs9937106	0.00248647	chr16_74168565_75168565
rs2888710	0.00248645	chr12_102910468_103910468
rs7593445	0.00248643	chr2_78311145_79311145
rs10860892	0.0024864	chr12_102910468_103910468
rs9539561	0.00248638	chr13_62458150_63458150
rs71424848	0.00248635	chr2_78311145_79311145
rs113067094	0.00248627	chr20_15276185_16276185
rs73188121	0.00248624	chr13_62458150_63458150
rs61941978	0.00248621	chr12_102910468_103910468
rs556341516	0.00248619	chr19_49622758_50622758
rs2680316	0.00248618	chr10_56189411_57189411
rs111561292	0.00248618	chr10_116442724_117757105
rs12773719	0.00248609	chr10_56189411_57189411
rs6707613	0.00248598	chr2_78311145_79311145
rs228452	0.0024859	chr1_79588978_80588978
rs1995653	0.00248583	chr16_75739791_76739791
rs1950163	0.0024858	chr2_77224273_78248001
rs11004692	0.0024858	chr10_56189411_57189411
rs12561995	0.0024858	chr1_197672833_198953363
rs9893755	0.00248576	chr17_78916656_79916656
rs34434610	0.00248571	chr10_116442724_117757105
rs144570157	0.00248569	chr15_61488299_62488299
rs228561	0.00248564	chr1_79588978_80588978
rs7979213	0.00248557	chr12_108118630_109118630
rs72927686	0.00248555	chr2_78311145_79311145
rs10825507	0.00248551	chr10_56189411_57189411
rs73039746	0.00248548	chr19_31376692_32957504
rs17015321	0.00248531	chr2_78311145_79311145
rs112058151	0.00248529	chr1_79588978_80588978
rs116252693	0.0024852	chr2_78311145_79311145
rs1285264	0.00248518	chr17_77281387_78281387
rs138678466	0.00248516	chr10_99298234_100298234
rs2198677	0.00248516	chr2_78311145_79311145
rs35314773	0.00248514	chr1_79588978_80588978
rs11004469	0.00248513	chr10_56189411_57189411
rs12943377	0.00248503	chr17_77281387_78281387
rs12048672	0.00248499	chr1_90588884_91589379
rs10825416	0.00248495	chr10_56189411_57189411
rs12325016	0.0024849	chr16_61148348_62402723
rs11149791	0.00248487	chr16_74168565_75168565
rs56239087	0.00248479	chr17_78916656_79916656
rs4499052	0.00248471	chr12_108118630_109118630
rs11162919	0.00248467	chr1_79588978_80588978
rs7994468	0.00248462	chr13_62458150_63458150
rs679228	0.00248462	chr11_65617111_67060023
rs6692670	0.00248458	chr1_79588978_80588978
rs76217456	0.00248456	chr14_42256397_43531953
rs76985861	0.00248455	chr16_75739791_76739791
rs549562084	0.0024844	chr16_61148348_62402723
rs7369	0.0024844	chr2_118334671_119334671
rs17610618	0.00248437	chr1_197672833_198953363
rs11196007	0.00248437	chr10_113664076_114664076
rs9317252	0.00248436	chr13_62458150_63458150
rs1040179	0.00248432	chr2_78311145_79311145
rs1666762	0.00248431	chr2_78311145_79311145
rs6135480	0.0024843	chr20_15276185_16276185
rs149613693	0.00248429	chr2_212217757_213217757
rs4455186	0.00248424	chr2_78311145_79311145
rs67714772	0.00248423	chr10_56189411_57189411
rs72820949	0.00248421	chr2_78311145_79311145
rs6542385	0.00248411	chr2_118334671_119334671
rs148293056	0.00248404	chr19_49622758_50622758
rs56353064	0.00248394	chr12_108118630_109118630
rs12031168	0.00248393	chr1_79588978_80588978
rs11195975	0.00248392	chr10_113664076_114664076
rs4918745	0.00248391	chr10_113664076_114664076
rs72682452	0.00248389	chr1_79588978_80588978
rs7496262	0.00248387	chr15_61488299_62488299
rs73177868	0.00248379	chr12_102910468_103910468
rs7177942	0.00248379	chr15_61488299_62488299
rs1402772	0.00248373	chr2_212217757_213217757
rs62115246	0.00248372	chr19_49622758_50622758
rs920178	0.00248371	chr15_61488299_62488299
rs10191417	0.0024837	chr2_78311145_79311145
rs72646175	0.00248369	chr1_90588884_91589379
rs9989483	0.00248363	chr17_78916656_79916656
rs28872001	0.00248352	chr16_74168565_75168565
rs28612822	0.00248351	chr2_78311145_79311145
rs112340620	0.00248348	chr15_77510762_78510762
rs10190509	0.00248345	chr2_78311145_79311145
rs72838047	0.00248345	chr2_118334671_119334671
rs11004680	0.00248341	chr10_56189411_57189411
rs139067262	0.00248337	chr2_78311145_79311145
rs111582191	0.00248332	chr10_113664076_114664076
rs17749144	0.0024833	chr20_41215551_42215551
rs6733715	0.0024833	chr2_78311145_79311145
rs11083985	0.00248325	chr19_49622758_50622758
rs12036690	0.0024832	chr1_79588978_80588978
rs117787572	0.00248314	chr10_113664076_114664076
rs113173781	0.00248312	chr16_74168565_75168565
rs75227212	0.0024831	chr12_108118630_109118630
rs10919581	0.00248301	chr1_197672833_198953363
rs276376	0.00248299	chr19_31376692_32957504
rs1516251	0.00248288	chr2_78311145_79311145
rs941825	0.00248286	chr10_113664076_114664076
rs4852453	0.00248282	chr2_78311145_79311145
rs11004843	0.00248281	chr10_56189411_57189411
rs11004458	0.0024828	chr10_56189411_57189411
rs9304683	0.00248269	chr19_49622758_50622758
rs10860895	0.00248263	chr12_102910468_103910468
rs12124275	0.00248258	chr1_79588978_80588978
rs1610260	0.00248255	chr2_78311145_79311145
rs112683814	0.00248251	chr13_62458150_63458150
rs354011	0.0024825	chr19_49622758_50622758
rs76845231	0.00248248	chr10_56189411_57189411
rs41292614	0.00248246	chr10_113664076_114664076
rs148729715	0.00248242	chr11_65617111_67060023
rs6509437	0.00248241	chr19_49622758_50622758
rs10883077	0.0024824	chr10_99298234_100298234
rs4802567	0.00248237	chr19_49622758_50622758
rs34527524	0.00248231	chr10_113664076_114664076
rs67213624	0.00248229	chr16_61148348_62402723
rs77220875	0.00248228	chr19_49622758_50622758
rs6428440	0.00248225	chr1_197672833_198953363
rs17841999	0.00248223	chr20_41215551_42215551
rs2441763	0.00248222	chr10_56189411_57189411
rs79190158	0.00248219	chr16_74168565_75168565
rs144265133	0.00248212	chr20_41215551_42215551
rs1402677	0.00248212	chr2_78311145_79311145
rs11658780	0.00248211	chr17_77281387_78281387
rs10171058	0.00248208	chr2_77224273_78248001
rs12930117	0.00248206	chr16_61148348_62402723
rs117033497	0.00248204	chr12_102910468_103910468
rs118108775	0.00248203	chr10_113664076_114664076
rs56204158	0.00248202	chr17_78916656_79916656
rs17584411	0.00248199	chr1_197672833_198953363
rs12914292	0.00248195	chr15_77510762_78510762
rs76011059	0.0024819	chr15_61488299_62488299
rs75703381	0.0024819	chr12_108118630_109118630
rs145602824	0.00248186	chr10_113664076_114664076
rs149194832	0.00248182	chr16_74168565_75168565
rs12761443	0.00248179	chr10_56189411_57189411
rs3135	0.00248173	chr16_74168565_75168565
rs73188137	0.00248171	chr13_62458150_63458150
rs8048847	0.00248159	chr16_74168565_75168565
rs2042519	0.00248158	chr2_118334671_119334671
rs11113572	0.00248154	chr12_108118630_109118630
rs7981328	0.00248154	chr13_62458150_63458150
rs78472299	0.00248154	chr12_102910468_103910468
rs58458086	0.00248151	chr2_78311145_79311145
rs12616079	0.00248149	chr2_212217757_213217757
rs141112756	0.00248145	chr19_31376692_32957504
rs4853418	0.00248144	chr2_78311145_79311145
rs149200398	0.00248142	chr12_108118630_109118630
rs12919539	0.00248117	chr16_75739791_76739791
rs17621058	0.00248117	chr14_42256397_43531953
rs12950788	0.0024811	chr17_78916656_79916656
rs67965873	0.0024811	chr15_77510762_78510762
rs56122261	0.00248105	chr10_56189411_57189411
rs41310278	0.00248102	chr10_113664076_114664076
rs35501899	0.00248102	chr10_116442724_117757105
rs12231455	0.002481	chr12_102910468_103910468
rs7979219	0.002481	chr12_108118630_109118630
rs56068031	0.00248099	chr19_49622758_50622758
rs74822488	0.00248084	chr2_78311145_79311145
rs35406919	0.00248083	chr17_78916656_79916656
rs4751939	0.00248075	chr10_116442724_117757105
rs80350544	0.00248074	chr1_197672833_198953363
rs2189611	0.00248069	chr16_74168565_75168565
rs12436844	0.00248067	chr14_65980197_66980197
rs4789883	0.00248063	chr17_77281387_78281387
rs113452336	0.0024806	chr1_79588978_80588978
rs34678977	0.00248059	chr2_118334671_119334671
rs12023913	0.00248055	chr1_79588978_80588978
rs7953658	0.00248054	chr12_108118630_109118630
rs73188364	0.00248044	chr13_62458150_63458150
rs4775471	0.00248044	chr15_61488299_62488299
rs4517726	0.00248036	chr15_61488299_62488299
rs2377395	0.00248032	chr17_77281387_78281387
rs59682989	0.00248019	chr2_78311145_79311145
rs67577312	0.00248008	chr2_212217757_213217757
rs75837822	0.00248005	chr19_49622758_50622758
rs73193739	0.00248001	chr12_108118630_109118630
rs10782795	0.00247997	chr1_81936733_83766863
rs12046935	0.00247991	chr1_197672833_198953363
rs77825430	0.00247984	chr12_102910468_103910468
rs180696	0.00247981	chr10_116442724_117757105
rs1922163	0.00247978	chr10_56189411_57189411
rs2038268	0.00247978	chr20_15276185_16276185
rs61875062	0.00247978	chr10_113664076_114664076
rs138091361	0.00247977	chr1_79588978_80588978
rs10749110	0.00247975	chr10_113664076_114664076
rs10170943	0.00247974	chr2_78311145_79311145
rs7570163	0.00247974	chr2_78311145_79311145
rs6727654	0.00247972	chr2_78311145_79311145
rs67156245	0.00247969	chr10_56189411_57189411
rs150065940	0.00247967	chr2_118334671_119334671
rs12755255	0.00247964	chr1_197672833_198953363
rs140912950	0.00247954	chr1_90588884_91589379
rs79775572	0.00247948	chr17_78916656_79916656
rs10749109	0.00247946	chr10_113664076_114664076
rs10494766	0.00247939	chr1_197672833_198953363
rs114127701	0.00247935	chr1_79588978_80588978
rs73188368	0.00247926	chr13_62458150_63458150
rs958487	0.00247915	chr17_77281387_78281387
rs2569392	0.00247912	chr19_31376692_32957504
rs12872121	0.00247905	chr13_62458150_63458150
rs57325542	0.00247905	chr1_79588978_80588978
rs67865850	0.00247901	chr13_62458150_63458150
rs1908418	0.00247892	chr1_79588978_80588978
rs12036705	0.00247889	chr1_79588978_80588978
rs77802795	0.00247889	chr10_113664076_114664076
rs28753213	0.00247876	chr2_77224273_78248001
rs56255732	0.00247873	chr2_118334671_119334671
rs12952793	0.00247871	chr17_77281387_78281387
rs7995903	0.00247871	chr13_62458150_63458150
rs12732960	0.00247871	chr1_79588978_80588978
rs67451905	0.00247869	chr10_113664076_114664076
rs73474595	0.00247866	chr18_52152462_53725637
rs73191620	0.00247861	chr12_108118630_109118630
rs80239623	0.00247854	chr16_61148348_62402723
rs12124790	0.00247852	chr1_90588884_91589379
rs116309626	0.00247852	chr19_49622758_50622758
rs115842888	0.00247851	chr1_79588978_80588978
rs79501526	0.00247849	chr2_118334671_119334671
rs4445501	0.00247847	chr1_197672833_198953363
rs2017092	0.0024784	chr19_49622758_50622758
rs10493648	0.00247837	chr1_79588978_80588978
rs149717086	0.00247827	chr2_212217757_213217757
rs112228563	0.00247821	chr15_77510762_78510762
rs11004713	0.00247819	chr10_56189411_57189411
rs8104650	0.00247812	chr19_49622758_50622758
rs117658904	0.00247811	chr19_31376692_32957504
rs2216265	0.00247802	chr12_108118630_109118630
rs11558188	0.00247796	chr19_49622758_50622758
rs7185704	0.00247794	chr16_74168565_75168565
rs4853384	0.00247788	chr2_78311145_79311145
rs17541119	0.00247785	chr10_56189411_57189411
rs79217937	0.00247783	chr10_99298234_100298234
rs113437991	0.00247781	chr12_102910468_103910468
rs189885872	0.00247781	chr10_116442724_117757105
rs12943136	0.00247779	chr17_77281387_78281387
rs6564134	0.00247777	chr16_74168565_75168565
rs12763672	0.00247774	chr10_113664076_114664076
rs12035858	0.00247774	chr1_90588884_91589379
rs116557985	0.00247767	chr2_78311145_79311145
rs7133846	0.00247761	chr12_108118630_109118630
rs74097132	0.00247759	chr1_79588978_80588978
rs6501296	0.00247759	chr17_77281387_78281387
rs77975105	0.00247751	chr1_79588978_80588978
rs147972973	0.00247749	chr1_79588978_80588978
rs2946844	0.00247743	chr19_49622758_50622758
rs4650401	0.00247733	chr1_79588978_80588978
rs539619204	0.00247717	chr2_118334671_119334671
rs9570707	0.00247716	chr13_62458150_63458150
rs148217609	0.00247714	chr1_79588978_80588978
rs76544663	0.00247713	chr17_77281387_78281387
rs73430754	0.00247711	chr15_61488299_62488299
rs76485449	0.00247711	chr16_75739791_76739791
rs7334518	0.00247706	chr13_62458150_63458150
rs77799504	0.00247704	chr10_113664076_114664076
rs11083996	0.00247702	chr19_49622758_50622758
rs75822195	0.00247696	chr20_15276185_16276185
rs7557373	0.00247681	chr2_78311145_79311145
rs144045658	0.00247678	chr13_62458150_63458150
rs11083964	0.00247677	chr19_49622758_50622758
rs968627	0.00247676	chr16_61148348_62402723
rs2894169	0.00247674	chr10_72838253_73838253
rs2419620	0.00247659	chr10_113664076_114664076
rs13006442	0.00247657	chr2_118334671_119334671
rs11879087	0.00247654	chr19_49622758_50622758
rs6034266	0.0024765	chr20_15276185_16276185
rs6659333	0.00247645	chr1_90588884_91589379
rs10414207	0.00247644	chr19_49622758_50622758
rs72481735	0.00247642	chr13_62458150_63458150
rs4935122	0.00247638	chr10_56189411_57189411
rs3784843	0.00247637	chr16_61148348_62402723
rs55703528	0.00247636	chr13_62458150_63458150
rs78695392	0.00247636	chr10_113664076_114664076
rs17749772	0.00247636	chr2_78311145_79311145
rs111243183	0.00247632	chr13_62458150_63458150
rs3080447	0.00247631	chr2_118334671_119334671
rs112463509	0.00247628	chr10_99298234_100298234
rs150241788	0.00247624	chr1_79588978_80588978
rs3748739	0.00247624	chr1_197672833_198953363
rs2306159	0.00247623	chr10_113664076_114664076
rs73192383	0.00247618	chr13_62458150_63458150
rs11126637	0.00247616	chr2_77224273_78248001
rs3793695	0.00247613	chr10_99298234_100298234
rs75942152	0.00247612	chr1_79588978_80588978
rs73192381	0.00247612	chr13_62458150_63458150
rs12036535	0.00247611	chr1_79588978_80588978
rs57629813	0.00247603	chr10_56189411_57189411
rs148113416	0.00247602	chr12_102910468_103910468
rs159862	0.00247602	chr1_79588978_80588978
rs1863508	0.00247593	chr12_108118630_109118630
rs12782018	0.00247574	chr10_56189411_57189411
rs11162771	0.00247573	chr1_79588978_80588978
rs71492637	0.00247571	chr10_56189411_57189411
rs7507149	0.00247568	chr19_49622758_50622758
rs28559633	0.00247567	chr15_77510762_78510762
rs66522329	0.00247564	chr14_42256397_43531953
rs78599752	0.00247558	chr16_61148348_62402723
rs28378232	0.00247557	chr15_45575933_46575933
rs66625308	0.00247554	chr2_78311145_79311145
rs436120	0.00247551	chr2_78311145_79311145
rs12713962	0.00247545	chr2_78311145_79311145
rs77638545	0.00247542	chr15_61488299_62488299
rs76943042	0.00247539	chr2_118334671_119334671
rs276379	0.00247533	chr19_31376692_32957504
rs80209052	0.00247531	chr16_61148348_62402723
rs11113832	0.00247527	chr12_108118630_109118630
rs1922153	0.00247522	chr10_56189411_57189411
rs55821335	0.00247521	chr17_77281387_78281387
rs117169261	0.00247521	chr10_113664076_114664076
rs1889752	0.00247514	chr1_79588978_80588978
rs144269854	0.00247514	chr16_74168565_75168565
rs7182697	0.00247514	chr15_77510762_78510762
rs140680743	0.00247512	chr16_75739791_76739791
rs6585362	0.00247512	chr10_116442724_117757105
rs1915770	0.0024751	chr2_78311145_79311145
rs529322923	0.0024751	chr10_113664076_114664076
rs7203191	0.00247508	chr16_74168565_75168565
rs6699018	0.00247506	chr1_79588978_80588978
rs7977843	0.00247504	chr12_102910468_103910468
rs11004473	0.00247499	chr10_56189411_57189411
rs79485806	0.00247495	chr19_49622758_50622758
rs947205	0.00247491	chr20_41215551_42215551
rs12480780	0.00247487	chr20_15276185_16276185
rs111667788	0.00247482	chr16_74168565_75168565
rs10851898	0.00247482	chr15_77510762_78510762
rs371782253	0.00247478	chr1_79588978_80588978
rs2387088	0.00247477	chr16_74168565_75168565
rs7492272	0.0024746	chr13_62458150_63458150
rs12263802	0.00247451	chr10_99298234_100298234
rs12034005	0.00247445	chr1_79588978_80588978
rs801737	0.0024744	chr11_65617111_67060023
rs7519225	0.00247439	chr1_197672833_198953363
rs67546213	0.00247437	chr19_49622758_50622758
rs56190272	0.00247425	chr15_77510762_78510762
rs12030921	0.00247425	chr1_79588978_80588978
rs7147055	0.00247413	chr14_42256397_43531953
rs7298364	0.00247409	chr12_108118630_109118630
rs8060979	0.00247409	chr16_74168565_75168565
rs111212193	0.00247408	chr19_49622758_50622758
rs114422095	0.00247404	chr1_79588978_80588978
rs72834319	0.002474	chr2_118334671_119334671
rs308532	0.00247397	chr13_62458150_63458150
rs10841149	0.00247382	chr12_18681234_19681234
rs149173791	0.0024737	chr19_49622758_50622758
rs6741280	0.00247367	chr2_212217757_213217757
rs147781239	0.0024736	chr2_118334671_119334671
rs199966062	0.00247352	chr19_49622758_50622758
rs8048231	0.00247351	chr16_74168565_75168565
rs1086151	0.00247346	chr2_78311145_79311145
rs12325265	0.00247335	chr16_75739791_76739791
rs11195817	0.00247332	chr10_113664076_114664076
rs73350309	0.00247331	chr10_113664076_114664076
rs71483143	0.00247327	chr10_113664076_114664076
rs9752614	0.00247326	chr2_78311145_79311145
rs12713945	0.00247325	chr2_78311145_79311145
rs78341945	0.00247322	chr1_79588978_80588978
rs72834316	0.00247317	chr2_118334671_119334671
rs2440732	0.00247298	chr10_56189411_57189411
rs10745958	0.00247286	chr12_102910468_103910468
rs2247940	0.00247284	chr12_102910468_103910468
rs117027646	0.00247278	chr17_77281387_78281387
rs72836624	0.00247277	chr10_113664076_114664076
rs2419623	0.00247276	chr10_113664076_114664076
rs283527	0.00247272	chr19_49622758_50622758
rs11880195	0.00247271	chr19_49622758_50622758
rs4359686	0.00247268	chr2_78311145_79311145
rs17772515	0.00247265	chr2_118334671_119334671
rs117625547	0.00247263	chr16_74168565_75168565
rs11004718	0.00247261	chr10_56189411_57189411
rs1579650	0.00247251	chr2_78311145_79311145
rs116045545	0.00247245	chr1_197672833_198953363
rs11157259	0.00247241	chr14_42256397_43531953
rs188017344	0.00247239	chr1_197672833_198953363
rs2489231	0.00247232	chr10_56189411_57189411
rs56984869	0.0024723	chr2_78311145_79311145
rs79151664	0.00247228	chr19_49622758_50622758
rs10736130	0.00247221	chr10_99298234_100298234
rs12894964	0.00247219	chr14_42256397_43531953
rs10786370	0.00247219	chr10_99298234_100298234
rs78161754	0.00247215	chr2_118334671_119334671
rs2057577	0.00247212	chr10_113664076_114664076
rs56370453	0.00247211	chr2_118334671_119334671
rs117920001	0.0024721	chr10_56189411_57189411
rs7977655	0.00247204	chr12_102910468_103910468
rs1113127	0.00247198	chr2_118334671_119334671
rs144172209	0.00247195	chr17_77281387_78281387
rs6547215	0.00247193	chr2_78311145_79311145
rs7317708	0.00247189	chr13_62458150_63458150
rs2589441	0.00247187	chr10_56189411_57189411
rs1663728	0.00247187	chr1_90588884_91589379
rs2674862	0.00247187	chr2_118334671_119334671
rs4889984	0.00247172	chr17_77281387_78281387
rs12614535	0.00247172	chr2_78311145_79311145
rs6565643	0.00247161	chr17_77281387_78281387
rs72810668	0.00247155	chr2_78311145_79311145
rs12125240	0.00247147	chr1_197672833_198953363
rs6562264	0.00247144	chr13_62458150_63458150
rs71422564	0.00247138	chr2_118334671_119334671
rs60291476	0.00247135	chr2_78311145_79311145
rs3015035	0.00247135	chr1_79588978_80588978
rs2587494	0.00247132	chr17_77281387_78281387
rs12735509	0.0024713	chr1_197672833_198953363
rs17648521	0.00247129	chr2_78311145_79311145
rs10787605	0.00247126	chr10_116442724_117757105
rs1437981	0.00247123	chr2_78311145_79311145
rs78229149	0.00247123	chr2_118334671_119334671
rs138631849	0.00247122	chr1_90588884_91589379
rs11189457	0.0024711	chr10_99298234_100298234
rs72824030	0.00247106	chr10_113664076_114664076
rs12046335	0.00247105	chr1_79588978_80588978
rs56389725	0.00247101	chr1_197672833_198953363
rs2813721	0.002471	chr14_42256397_43531953
rs77227149	0.002471	chr1_79588978_80588978
rs8030758	0.00247087	chr15_61488299_62488299
rs78094878	0.00247078	chr2_78311145_79311145
rs76621574	0.00247076	chr2_78311145_79311145
rs57048293	0.00247075	chr19_49622758_50622758
rs150139219	0.00247068	chr15_77510762_78510762
rs13012073	0.00247065	chr2_78311145_79311145
rs9906169	0.00247065	chr17_77281387_78281387
rs79281712	0.00247063	chr2_118334671_119334671
rs7570001	0.0024706	chr2_78311145_79311145
rs34123849	0.00247054	chr2_118334671_119334671
rs139450744	0.0024705	chr1_197672833_198953363
rs116929781	0.0024705	chr17_77281387_78281387
rs1999406	0.00247046	chr1_79588978_80588978
rs34116321	0.0024704	chr17_78916656_79916656
rs117341358	0.00247037	chr19_49622758_50622758
rs145029264	0.00247032	chr10_56189411_57189411
rs918852	0.0024703	chr2_118334671_119334671
rs76939626	0.00247028	chr16_75739791_76739791
rs3745480	0.00247028	chr19_49622758_50622758
rs142628675	0.00247027	chr19_49622758_50622758
rs2278408	0.00247017	chr19_49622758_50622758
rs12078162	0.00247012	chr1_197672833_198953363
rs1438190	0.0024701	chr1_79588978_80588978
rs77152222	0.00247006	chr2_118334671_119334671
rs3848549	0.00247004	chr19_49622758_50622758
rs7082304	0.00247002	chr10_99298234_100298234
rs11582924	0.00247001	chr1_79588978_80588978
rs9317260	0.00247	chr13_62458150_63458150
rs2649159	0.00246989	chr13_62458150_63458150
rs62196437	0.00246974	chr20_15276185_16276185
rs8019833	0.00246973	chr14_42256397_43531953
rs75711595	0.00246966	chr16_74168565_75168565
rs2589438	0.00246964	chr10_56189411_57189411
rs11113780	0.00246956	chr12_108118630_109118630
rs117605916	0.00246948	chr19_49622758_50622758
rs8060286	0.00246947	chr16_75739791_76739791
rs11862983	0.00246947	chr16_74168565_75168565
rs114972769	0.00246944	chr2_118334671_119334671
rs114756629	0.00246944	chr1_90588884_91589379
rs4072422	0.00246942	chr15_61488299_62488299
rs76727464	0.00246935	chr16_74168565_75168565
rs34073119	0.00246929	chr11_65617111_67060023
rs1239070	0.00246929	chr2_78311145_79311145
rs78982448	0.00246926	chr15_77510762_78510762
rs2290775	0.00246912	chr19_49622758_50622758
rs72834312	0.00246911	chr2_118334671_119334671
rs12124760	0.00246904	chr1_90588884_91589379
rs11888702	0.00246902	chr2_78311145_79311145
rs57019745	0.002469	chr1_79588978_80588978
rs10507162	0.00246896	chr12_102910468_103910468
rs76777066	0.00246895	chr1_197672833_198953363
rs10787441	0.00246892	chr10_113664076_114664076
rs150761377	0.00246891	chr2_78311145_79311145
rs61940790	0.00246889	chr12_102910468_103910468
rs1696751	0.00246888	chr17_77281387_78281387
rs60071805	0.00246876	chr14_42256397_43531953
rs1972155	0.00246876	chr1_79588978_80588978
rs1011172	0.00246875	chr15_77510762_78510762
rs147848534	0.00246875	chr1_79588978_80588978
rs181847343	0.0024687	chr15_77510762_78510762
rs58693092	0.00246869	chr10_113664076_114664076
rs78344399	0.00246868	chr17_77281387_78281387
rs4802592	0.00246866	chr19_49622758_50622758
rs45531336	0.00246865	chr19_49622758_50622758
rs2569938	0.00246848	chr19_31376692_32957504
rs4886932	0.00246847	chr15_77510762_78510762
rs71643232	0.00246844	chr1_79588978_80588978
rs112816271	0.00246844	chr2_118334671_119334671
rs73183667	0.00246831	chr12_102910468_103910468
rs112068304	0.00246827	chr10_116442724_117757105
rs118054232	0.00246824	chr10_113664076_114664076
rs12122584	0.00246822	chr1_197672833_198953363
rs117432924	0.00246817	chr14_42256397_43531953
rs2388919	0.00246814	chr1_79588978_80588978
rs1567118	0.00246814	chr16_75739791_76739791
rs8033665	0.00246812	chr15_77510762_78510762
rs114990710	0.00246812	chr2_212217757_213217757
rs72927675	0.00246784	chr2_78311145_79311145
rs72834313	0.00246783	chr2_118334671_119334671
rs114658708	0.00246778	chr1_96688559_99040744
rs7897670	0.00246774	chr10_56189411_57189411
rs11197409	0.00246762	chr10_116442724_117757105
rs191422508	0.00246762	chr16_74168565_75168565
rs12409964	0.0024676	chr1_197672833_198953363
rs76026358	0.00246753	chr2_78311145_79311145
rs115829981	0.00246753	chr2_118334671_119334671
rs2419606	0.00246752	chr10_113664076_114664076
rs6742174	0.00246745	chr2_118334671_119334671
rs113500395	0.00246743	chr10_113664076_114664076
rs12616462	0.00246734	chr2_212217757_213217757
rs62052967	0.0024673	chr16_61148348_62402723
rs6564186	0.00246726	chr16_74168565_75168565
rs1537839	0.00246725	chr10_116442724_117757105
rs10134950	0.00246723	chr14_42256397_43531953
rs75920886	0.0024672	chr2_78311145_79311145
rs10883118	0.00246719	chr10_99298234_100298234
rs7362631	0.00246709	chr20_15276185_16276185
rs112925671	0.00246707	chr19_49622758_50622758
rs78355686	0.00246701	chr17_77281387_78281387
rs17205092	0.002467	chr15_61488299_62488299
rs432146	0.00246699	chr2_78311145_79311145
rs17768352	0.00246698	chr2_118334671_119334671
rs4580183	0.00246694	chr16_61148348_62402723
rs4445861	0.00246692	chr15_77510762_78510762
rs2140560	0.00246685	chr1_79588978_80588978
rs7082582	0.00246685	chr10_113664076_114664076
rs17562570	0.00246679	chr16_75739791_76739791
rs75511020	0.00246678	chr14_42256397_43531953
rs1370628	0.00246678	chr2_78311145_79311145
rs11631822	0.00246671	chr15_77510762_78510762
rs731929	0.00246663	chr12_102910468_103910468
rs62050534	0.00246662	chr16_75739791_76739791
rs1521508	0.00246652	chr2_78311145_79311145
rs16964271	0.00246651	chr16_61148348_62402723
rs117424908	0.00246649	chr10_113664076_114664076
rs1946375	0.00246637	chr12_108118630_109118630
rs17508059	0.00246635	chr2_118334671_119334671
rs4567962	0.00246628	chr2_78311145_79311145
rs72840837	0.00246623	chr2_118334671_119334671
rs17508904	0.00246616	chr2_118334671_119334671
rs150441536	0.00246612	chr16_61148348_62402723
rs117433090	0.00246609	chr16_74168565_75168565
rs7961913	0.00246607	chr12_102910468_103910468
rs2570208	0.00246607	chr2_118334671_119334671
rs11162928	0.00246605	chr1_79588978_80588978
rs6756064	0.00246604	chr2_78311145_79311145
rs301314	0.00246598	chr1_79588978_80588978
rs76603953	0.00246592	chr12_102910468_103910468
rs138685527	0.00246589	chr1_90588884_91589379
rs45491602	0.00246586	chr10_99298234_100298234
rs11113826	0.00246582	chr12_108118630_109118630
rs7485663	0.00246582	chr12_108118630_109118630
rs56297725	0.00246577	chr2_78311145_79311145
rs12066514	0.00246576	chr1_90588884_91589379
rs2245763	0.00246573	chr12_102910468_103910468
rs6724443	0.00246571	chr2_78311145_79311145
rs10172967	0.00246566	chr2_212217757_213217757
rs4889842	0.0024656	chr17_77281387_78281387
rs145399558	0.0024656	chr2_118334671_119334671
rs1239108	0.00246556	chr2_78311145_79311145
rs139441685	0.0024655	chr19_49622758_50622758
rs12713946	0.00246546	chr2_78311145_79311145
rs7568442	0.00246545	chr2_78311145_79311145
rs74049855	0.0024654	chr14_42256397_43531953
rs17566874	0.00246533	chr2_118334671_119334671
rs13005347	0.00246532	chr2_212217757_213217757
rs34164838	0.00246532	chr15_77510762_78510762
rs34382960	0.00246522	chr16_75739791_76739791
rs1158750	0.00246516	chr2_78311145_79311145
rs11815115	0.00246516	chr10_56189411_57189411
rs76524459	0.00246512	chr17_77281387_78281387
rs4604804	0.00246509	chr10_99298234_100298234
rs1281348	0.00246505	chr12_108118630_109118630
rs74845519	0.00246505	chr10_113664076_114664076
rs73430749	0.00246503	chr15_61488299_62488299
rs78166545	0.00246502	chr1_79588978_80588978
rs181108849	0.002465	chr2_212217757_213217757
rs79724296	0.00246497	chr14_42256397_43531953
rs703546	0.00246494	chr12_102910468_103910468
rs35209882	0.00246493	chr19_49622758_50622758
rs1408832	0.00246492	chr1_79588978_80588978
rs150852728	0.0024649	chr11_65617111_67060023
rs3118818	0.00246483	chr13_62458150_63458150
rs8056720	0.00246481	chr16_75739791_76739791
rs373564843	0.00246477	chr2_118334671_119334671
rs12143061	0.0024647	chr1_90588884_91589379
rs148615806	0.00246469	chr2_118334671_119334671
rs10861937	0.00246466	chr12_108118630_109118630
rs4392103	0.00246464	chr16_74168565_75168565
rs9528433	0.00246453	chr13_62458150_63458150
rs6685383	0.00246445	chr1_81936733_83766863
rs17567214	0.00246443	chr2_118334671_119334671
rs114506174	0.0024643	chr2_78311145_79311145
rs61941039	0.00246429	chr12_102910468_103910468
rs12784311	0.00246429	chr10_116442724_117757105
rs10180629	0.00246429	chr2_77224273_78248001
rs10787421	0.00246428	chr10_113664076_114664076
rs6034260	0.00246427	chr20_15276185_16276185
rs1559551	0.00246425	chr2_118334671_119334671
rs116946070	0.00246425	chr20_15276185_16276185
rs12255978	0.00246425	chr10_113664076_114664076
rs10885340	0.00246422	chr10_113664076_114664076
rs9700882	0.0024642	chr1_81936733_83766863
rs6424684	0.00246418	chr1_79588978_80588978
rs146078352	0.00246413	chr14_42256397_43531953
rs1718304	0.00246412	chr12_102910468_103910468
rs2804608	0.00246411	chr10_113664076_114664076
rs117729174	0.00246405	chr17_77281387_78281387
rs17129494	0.002464	chr10_113664076_114664076
rs7513762	0.00246399	chr1_79588978_80588978
rs7476457	0.00246398	chr10_113664076_114664076
rs8070283	0.00246398	chr17_77281387_78281387
rs568549	0.00246397	chr10_99298234_100298234
rs17542122	0.00246395	chr12_102910468_103910468
rs10509962	0.0024639	chr10_113664076_114664076
rs73192395	0.00246387	chr13_62458150_63458150
rs77713642	0.00246382	chr14_42256397_43531953
rs113670672	0.00246372	chr10_56189411_57189411
rs7530344	0.00246372	chr1_79588978_80588978
rs7582036	0.00246367	chr2_78311145_79311145
rs35693727	0.00246363	chr17_77281387_78281387
rs6757552	0.0024636	chr2_78311145_79311145
rs2589437	0.0024636	chr10_56189411_57189411
rs11651746	0.00246358	chr17_77281387_78281387
rs140237902	0.00246355	chr1_79588978_80588978
rs114238949	0.00246354	chr1_79588978_80588978
rs58628094	0.00246338	chr15_77510762_78510762
rs4852460	0.00246337	chr2_78311145_79311145
rs115269679	0.00246334	chr16_61148348_62402723
rs10778633	0.00246329	chr12_108118630_109118630
rs66671569	0.00246327	chr13_62458150_63458150
rs77765706	0.00246323	chr1_79588978_80588978
rs142978393	0.00246322	chr10_116442724_117757105
rs12771363	0.00246322	chr10_56189411_57189411
rs1042397	0.0024632	chr17_77281387_78281387
rs7175927	0.00246318	chr15_77510762_78510762
rs192471083	0.00246315	chr2_78311145_79311145
rs11594404	0.00246314	chr10_99298234_100298234
rs10201268	0.00246312	chr2_78311145_79311145
rs4613008	0.00246305	chr15_61488299_62488299
rs228460	0.00246304	chr1_79588978_80588978
rs201100438	0.00246304	chr10_116442724_117757105
rs116564265	0.00246303	chr10_113664076_114664076
rs4919116	0.00246294	chr10_99298234_100298234
rs3858894	0.0024629	chr15_61488299_62488299
rs144285246	0.00246274	chr16_74168565_75168565
rs11885309	0.00246267	chr2_212217757_213217757
rs72826315	0.00246257	chr2_118334671_119334671
rs417144	0.00246254	chr2_78311145_79311145
rs189748041	0.00246254	chr15_77510762_78510762
rs1043558	0.00246254	chr19_49622758_50622758
rs56166109	0.00246241	chr17_77281387_78281387
rs4915271	0.0024623	chr1_197672833_198953363
rs73039744	0.00246226	chr19_31376692_32957504
rs73191658	0.00246225	chr12_108118630_109118630
rs75725194	0.00246223	chr10_113664076_114664076
rs17508045	0.00246222	chr2_118334671_119334671
rs11004484	0.00246206	chr10_56189411_57189411
rs77848809	0.00246202	chr17_77281387_78281387
rs7068635	0.002462	chr10_116442724_117757105
rs12747276	0.002462	chr1_79588978_80588978
rs144200193	0.00246196	chr1_79588978_80588978
rs151068185	0.00246194	chr13_62458150_63458150
rs115526076	0.0024619	chr2_78311145_79311145
rs56124940	0.00246186	chr2_78311145_79311145
rs9302543	0.00246183	chr16_61148348_62402723
rs7994353	0.00246181	chr13_62458150_63458150
rs56774981	0.0024618	chr10_56189411_57189411
rs2296441	0.00246169	chr10_99298234_100298234
rs72820944	0.00246167	chr2_78311145_79311145
rs11197429	0.00246163	chr10_116442724_117757105
rs115099430	0.00246149	chr1_79588978_80588978
rs139527787	0.00246146	chr1_90588884_91589379
rs1545579	0.00246142	chr2_78311145_79311145
rs56109354	0.00246132	chr2_78311145_79311145
rs12430093	0.00246129	chr13_62458150_63458150
rs2017348	0.00246123	chr10_99298234_100298234
rs75486216	0.00246116	chr17_77281387_78281387
rs4853416	0.00246114	chr2_78311145_79311145
rs145677636	0.00246114	chr16_74168565_75168565
rs13006785	0.00246108	chr2_78311145_79311145
rs114547409	0.00246105	chr1_79588978_80588978
rs148008143	0.00246102	chr10_113664076_114664076
rs10136169	0.00246102	chr14_42256397_43531953
rs114792967	0.00246096	chr2_212217757_213217757
rs75818154	0.00246094	chr1_96688559_99040744
rs7323129	0.0024609	chr13_62458150_63458150
rs4853415	0.00246088	chr2_78311145_79311145
rs142313082	0.00246084	chr13_62458150_63458150
rs12713963	0.00246077	chr2_78311145_79311145
rs150003630	0.00246074	chr19_49622758_50622758
rs74675703	0.00246069	chr2_118334671_119334671
rs75448789	0.00246056	chr2_78311145_79311145
rs200123339	0.00246056	chr1_79588978_80588978
rs145640263	0.00246044	chr16_74168565_75168565
rs587672851	0.00246043	chr17_77281387_78281387
rs7565960	0.0024604	chr2_212217757_213217757
rs13014524	0.0024603	chr2_78311145_79311145
rs7956770	0.00246024	chr12_102910468_103910468
rs918214	0.0024602	chr10_113664076_114664076
rs78958674	0.00246013	chr1_197672833_198953363
rs58313331	0.00246006	chr2_118334671_119334671
rs1495388	0.00246005	chr12_102910468_103910468
rs62009333	0.00246004	chr15_77510762_78510762
rs9288443	0.00246003	chr2_212217757_213217757
rs1477363	0.00246002	chr19_49622758_50622758
rs73173745	0.00246001	chr12_102910468_103910468
rs1237878	0.00245977	chr20_15276185_16276185
rs57867560	0.00245977	chr15_77510762_78510762
rs117662630	0.00245969	chr14_42256397_43531953
rs56196461	0.00245966	chr10_56189411_57189411
rs112990614	0.00245962	chr17_78916656_79916656
rs7092323	0.00245962	chr10_56189411_57189411
rs117222638	0.00245959	chr17_77281387_78281387
rs12250914	0.00245956	chr10_113664076_114664076
rs538787715	0.00245941	chr20_41215551_42215551
rs114949318	0.00245937	chr10_56189411_57189411
rs113074798	0.00245928	chr15_61488299_62488299
rs11162923	0.0024592	chr1_79588978_80588978
rs1436954	0.00245916	chr15_61488299_62488299
rs77500259	0.00245915	chr2_77224273_78248001
rs11614708	0.00245913	chr12_108118630_109118630
rs113442304	0.00245909	chr12_102910468_103910468
rs4886527	0.00245906	chr15_77510762_78510762
rs16907227	0.00245902	chr10_56189411_57189411
rs12949523	0.00245899	chr17_77281387_78281387
rs7248744	0.00245899	chr19_49622758_50622758
rs80248574	0.00245893	chr1_96688559_99040744
rs562353654	0.00245892	chr1_79588978_80588978
rs55712436	0.00245891	chr17_78916656_79916656
rs1391684	0.00245873	chr12_102910468_103910468
rs533029625	0.00245869	chr10_116442724_117757105
rs1568764	0.00245865	chr1_79588978_80588978
rs663195	0.00245855	chr10_113664076_114664076
rs72682469	0.0024585	chr1_79588978_80588978
rs146118611	0.00245842	chr1_79588978_80588978
rs111705288	0.00245842	chr10_56189411_57189411
rs6562262	0.00245841	chr13_62458150_63458150
rs12070558	0.00245839	chr1_79588978_80588978
rs12933057	0.00245837	chr16_75739791_76739791
rs67113237	0.00245833	chr10_56189411_57189411
rs11675918	0.00245823	chr2_77224273_78248001
rs10157978	0.00245821	chr1_90588884_91589379
rs140436895	0.00245814	chr2_214713852_215713852
rs731826	0.00245813	chr19_49622758_50622758
rs76323218	0.00245811	chr10_113664076_114664076
rs75703913	0.00245804	chr16_75739791_76739791
rs34763301	0.00245803	chr1_79588978_80588978
rs6562261	0.00245803	chr13_62458150_63458150
rs62072865	0.00245801	chr17_78916656_79916656
rs34135945	0.00245794	chr1_79588978_80588978
rs16996637	0.00245788	chr20_15276185_16276185
rs80160801	0.00245786	chr12_108118630_109118630
rs1836995	0.00245785	chr15_61488299_62488299
rs115520207	0.00245784	chr2_78311145_79311145
rs61937476	0.0024578	chr12_102910468_103910468
rs78060375	0.0024578	chr17_77281387_78281387
rs13430336	0.00245777	chr2_77224273_78248001
rs7953283	0.00245777	chr12_102910468_103910468
rs9940553	0.00245775	chr16_61148348_62402723
rs35110919	0.00245774	chr10_56189411_57189411
rs12905478	0.00245774	chr15_77510762_78510762
rs56221265	0.00245772	chr14_42256397_43531953
rs116086618	0.00245768	chr20_15276185_16276185
rs111575290	0.00245763	chr12_108118630_109118630
rs16847214	0.00245757	chr2_212217757_213217757
rs4789894	0.00245757	chr17_77281387_78281387
rs28803796	0.00245754	chr14_42256397_43531953
rs4964665	0.00245754	chr12_108118630_109118630
rs12943496	0.00245751	chr17_77281387_78281387
rs1846389	0.00245735	chr12_102910468_103910468
rs1028140	0.00245732	chr2_118334671_119334671
rs703554	0.00245718	chr12_102910468_103910468
rs112062552	0.00245713	chr2_118334671_119334671
rs140784458	0.00245711	chr10_116442724_117757105
rs144651635	0.00245711	chr10_116442724_117757105
rs4935557	0.00245706	chr10_56189411_57189411
rs12130599	0.00245705	chr1_79588978_80588978
rs76818289	0.00245694	chr2_78311145_79311145
rs7964556	0.00245686	chr12_108118630_109118630
rs10874057	0.00245685	chr1_79588978_80588978
rs4964638	0.00245684	chr12_108118630_109118630
rs67260381	0.00245678	chr2_118334671_119334671
rs1613063	0.00245673	chr14_42256397_43531953
rs80325245	0.00245669	chr2_78311145_79311145
rs61766289	0.0024566	chr1_79588978_80588978
rs990741	0.00245656	chr2_212217757_213217757
rs2221461	0.00245655	chr2_212217757_213217757
rs6547206	0.00245649	chr2_78311145_79311145
rs146492784	0.00245649	chr2_212217757_213217757
rs10403885	0.00245647	chr19_49622758_50622758
rs9671265	0.0024564	chr14_42256397_43531953
rs4814463	0.00245633	chr20_15276185_16276185
rs16842812	0.00245633	chr1_197672833_198953363
rs77166121	0.00245625	chr10_56189411_57189411
rs10825369	0.00245624	chr10_56189411_57189411
rs11113494	0.00245621	chr12_108118630_109118630
rs59612557	0.0024562	chr10_56189411_57189411
rs17593675	0.0024562	chr19_31376692_32957504
rs2335089	0.00245608	chr19_49622758_50622758
rs10459964	0.002456	chr17_77281387_78281387
rs11149770	0.00245598	chr16_74168565_75168565
rs78358263	0.00245592	chr2_78311145_79311145
rs10787618	0.00245592	chr10_116442724_117757105
rs4935556	0.00245592	chr10_56189411_57189411
rs9570681	0.00245583	chr13_62458150_63458150
rs4650450	0.00245577	chr1_79588978_80588978
rs4969273	0.00245577	chr17_78916656_79916656
rs150058205	0.00245571	chr1_79588978_80588978
rs59004510	0.0024557	chr17_78916656_79916656
rs11616326	0.00245562	chr13_62458150_63458150
rs12971864	0.00245561	chr19_49622758_50622758
rs1014675	0.0024556	chr12_102910468_103910468
rs8063168	0.00245557	chr16_74168565_75168565
rs72817285	0.00245556	chr2_78311145_79311145
rs2485968	0.00245555	chr10_116442724_117757105
rs36034054	0.00245553	chr2_78311145_79311145
rs74463162	0.00245553	chr10_113664076_114664076
rs7597340	0.00245551	chr2_78311145_79311145
rs3911315	0.00245549	chr10_56189411_57189411
rs3202910	0.00245549	chr16_74168565_75168565
rs141695409	0.00245546	chr17_77281387_78281387
rs2716576	0.00245544	chr16_74168565_75168565
rs7087420	0.00245542	chr10_116442724_117757105
rs147505289	0.0024554	chr10_116442724_117757105
rs11004842	0.00245532	chr10_56189411_57189411
rs78491398	0.00245532	chr10_113664076_114664076
rs11594443	0.0024553	chr10_99298234_100298234
rs7099590	0.00245529	chr10_116442724_117757105
rs73943177	0.00245525	chr2_78311145_79311145
rs72682481	0.00245517	chr1_79588978_80588978
rs16963837	0.00245515	chr16_61148348_62402723
rs113579348	0.00245508	chr16_74168565_75168565
rs76595579	0.00245506	chr2_78311145_79311145
rs7536432	0.00245505	chr1_79588978_80588978
rs10203325	0.00245503	chr2_118334671_119334671
rs74156823	0.002455	chr10_113664076_114664076
rs73192377	0.00245496	chr13_62458150_63458150
rs8109119	0.00245496	chr19_49622758_50622758
rs72913813	0.00245492	chr2_77224273_78248001
rs353978	0.00245485	chr19_49622758_50622758
rs2803613	0.00245482	chr10_113664076_114664076
rs6494261	0.00245468	chr15_61488299_62488299
rs80081736	0.00245459	chr2_118334671_119334671
rs12133063	0.00245456	chr1_90588884_91589379
rs138982464	0.00245454	chr2_78311145_79311145
rs62063806	0.00245453	chr17_77281387_78281387
rs1486585	0.00245453	chr14_42256397_43531953
rs9670550	0.00245452	chr13_62458150_63458150
rs61768596	0.00245452	chr1_79588978_80588978
rs140314886	0.00245449	chr1_79588978_80588978
rs7220465	0.00245448	chr17_77281387_78281387
rs228462	0.00245442	chr1_79588978_80588978
rs144595163	0.00245439	chr14_42256397_43531953
rs4849676	0.00245437	chr2_118334671_119334671
rs17033429	0.00245437	chr12_102910468_103910468
rs11668181	0.00245425	chr19_49622758_50622758
rs892027	0.00245418	chr19_49622758_50622758
rs4561599	0.00245417	chr2_212217757_213217757
rs883143	0.0024541	chr2_78311145_79311145
rs12694267	0.00245404	chr2_212217757_213217757
rs7893418	0.00245401	chr10_113664076_114664076
rs11004693	0.002454	chr10_56189411_57189411
rs2057805	0.002454	chr16_74168565_75168565
rs73176080	0.00245385	chr12_102910468_103910468
rs9898405	0.00245384	chr17_77281387_78281387
rs11610686	0.00245383	chr12_102910468_103910468
rs55893620	0.0024538	chr10_99298234_100298234
rs11610653	0.00245374	chr12_102910468_103910468
rs8030999	0.0024537	chr15_77510762_78510762
rs17449834	0.0024537	chr1_79588978_80588978
rs66693363	0.00245366	chr17_77281387_78281387
rs4919183	0.00245364	chr10_99298234_100298234
rs115713347	0.0024536	chr1_197672833_198953363
rs1233777	0.0024536	chr20_15276185_16276185
rs9677853	0.00245359	chr2_118334671_119334671
rs59209118	0.00245356	chr17_77281387_78281387
rs6030713	0.00245346	chr20_41215551_42215551
rs4886987	0.00245342	chr15_77510762_78510762
rs17245404	0.00245341	chr13_62458150_63458150
rs17615937	0.00245338	chr16_75739791_76739791
rs12035682	0.00245337	chr1_79588978_80588978
rs10825390	0.00245335	chr10_56189411_57189411
rs12990795	0.00245334	chr2_78311145_79311145
rs10922393	0.00245328	chr1_197672833_198953363
rs2615874	0.00245322	chr10_116442724_117757105
rs375028036	0.0024532	chr16_74168565_75168565
rs11818092	0.00245318	chr10_56189411_57189411
rs28379341	0.00245313	chr2_78311145_79311145
rs7548257	0.00245302	chr1_79588978_80588978
rs113668363	0.002453	chr17_78916656_79916656
rs2016386	0.00245295	chr1_79588978_80588978
rs6428441	0.0024528	chr1_197672833_198953363
rs141549183	0.00245278	chr15_77510762_78510762
rs2680319	0.00245277	chr10_56189411_57189411
rs72626190	0.00245273	chr16_74168565_75168565
rs571772484	0.00245269	chr12_102910468_103910468
rs1725394	0.00245266	chr1_90588884_91589379
rs2080647	0.00245265	chr10_113664076_114664076
rs56787804	0.00245265	chr10_113664076_114664076
rs145502864	0.00245262	chr2_118334671_119334671
rs201424638	0.00245254	chr17_77281387_78281387
rs6565661	0.0024525	chr17_77281387_78281387
rs10861774	0.00245241	chr12_108118630_109118630
rs11004515	0.00245234	chr10_56189411_57189411
rs2870145	0.00245233	chr16_74168565_75168565
rs73177849	0.00245233	chr12_102910468_103910468
rs17015486	0.00245231	chr2_78311145_79311145
rs113525675	0.0024523	chr10_116442724_117757105
rs7604159	0.00245228	chr2_78311145_79311145
rs10883053	0.00245225	chr10_99298234_100298234
rs73192379	0.00245223	chr13_62458150_63458150
rs116418802	0.00245219	chr1_79588978_80588978
rs1913922	0.00245212	chr2_118334671_119334671
rs2481875	0.00245205	chr13_62458150_63458150
rs12447234	0.002452	chr16_74168565_75168565
rs35325454	0.00245197	chr12_102910468_103910468
rs11071655	0.00245197	chr15_61488299_62488299
rs62052034	0.00245197	chr16_61148348_62402723
rs146974933	0.00245195	chr1_197672833_198953363
rs74571803	0.00245193	chr2_118334671_119334671
rs35021281	0.0024519	chr17_78916656_79916656
rs6547190	0.00245186	chr2_78311145_79311145
rs7531618	0.00245183	chr1_79588978_80588978
rs6424637	0.00245181	chr1_79588978_80588978
rs2029252	0.00245179	chr1_79588978_80588978
rs11196000	0.00245179	chr10_113664076_114664076
rs170612	0.00245176	chr1_79588978_80588978
rs12062688	0.00245169	chr1_79588978_80588978
rs12027892	0.00245168	chr1_79588978_80588978
rs448276	0.00245159	chr2_78311145_79311145
rs10497968	0.00245157	chr2_212217757_213217757
rs145095270	0.00245154	chr15_61488299_62488299
rs2423982	0.00245153	chr20_15276185_16276185
rs2680320	0.00245149	chr10_56189411_57189411
rs17377176	0.00245144	chr1_197672833_198953363
rs9922835	0.00245141	chr16_61148348_62402723
rs77726355	0.00245139	chr16_74168565_75168565
rs440322	0.00245136	chr13_62458150_63458150
rs28494747	0.00245131	chr17_77281387_78281387
rs117030039	0.0024513	chr13_62458150_63458150
rs8026073	0.00245127	chr15_61488299_62488299
rs73183671	0.00245125	chr12_102910468_103910468
rs10507166	0.00245125	chr12_102910468_103910468
rs10400542	0.00245119	chr12_102910468_103910468
rs3829611	0.00245118	chr17_77281387_78281387
rs12135096	0.00245118	chr1_79588978_80588978
rs1587077	0.00245117	chr1_79588978_80588978
rs117875310	0.00245112	chr17_77281387_78281387
rs73588460	0.00245111	chr19_49622758_50622758
rs4964712	0.00245106	chr12_108118630_109118630
rs4254270	0.00245105	chr15_61488299_62488299
rs12713971	0.002451	chr2_78311145_79311145
rs74047539	0.00245096	chr14_42256397_43531953
rs3851639	0.00245094	chr12_108118630_109118630
rs2792715	0.00245093	chr10_113664076_114664076
rs189166115	0.00245091	chr10_56189411_57189411
rs6424678	0.00245088	chr1_79588978_80588978
rs144577460	0.00245087	chr19_49622758_50622758
rs60737557	0.00245085	chr14_42256397_43531953
rs7311768	0.00245079	chr12_102910468_103910468
rs1382971	0.00245079	chr1_79588978_80588978
rs59506827	0.00245074	chr16_74168565_75168565
rs117639974	0.00245065	chr16_74168565_75168565
rs137861186	0.00245063	chr16_74168565_75168565
rs148319443	0.0024505	chr10_113664076_114664076
rs2102995	0.00245042	chr2_78311145_79311145
rs2281632	0.00245035	chr10_113664076_114664076
rs62008164	0.00245025	chr15_77510762_78510762
rs11162776	0.00245024	chr1_79588978_80588978
rs147121771	0.00245024	chr15_77510762_78510762
rs4889989	0.00245023	chr17_77281387_78281387
rs7608993	0.0024502	chr2_118334671_119334671
rs34772569	0.0024502	chr19_49622758_50622758
rs35809500	0.00245017	chr1_90588884_91589379
rs78177419	0.00245015	chr17_77281387_78281387
rs10171097	0.00245011	chr2_78311145_79311145
rs1285260	0.0024501	chr17_77281387_78281387
rs35915241	0.0024501	chr17_77281387_78281387
rs8076516	0.00245006	chr17_77281387_78281387
rs144260274	0.00245004	chr2_78311145_79311145
rs8110265	0.00245003	chr19_49622758_50622758
rs7604138	0.00245002	chr2_78311145_79311145
rs141612811	0.00245001	chr17_77281387_78281387
rs8667	0.00245001	chr19_49622758_50622758
rs116927505	0.00244999	chr10_113664076_114664076
rs2901061	0.00244996	chr10_116442724_117757105
rs12466230	0.00244995	chr2_78311145_79311145
rs61873924	0.00244987	chr10_99298234_100298234
rs1929180	0.00244984	chr13_62458150_63458150
rs3808920	0.00244978	chr10_113664076_114664076
rs10871502	0.00244976	chr17_77281387_78281387
rs79285419	0.00244974	chr1_79588978_80588978
rs185667145	0.00244971	chr10_116442724_117757105
rs117764586	0.00244968	chr13_62458150_63458150
rs17456874	0.00244964	chr10_99298234_100298234
rs17721905	0.00244962	chr10_116442724_117757105
rs188417219	0.0024496	chr2_118334671_119334671
rs9420721	0.00244956	chr10_99298234_100298234
rs111249587	0.00244951	chr1_79588978_80588978
rs78827059	0.00244951	chr10_113664076_114664076
rs703542	0.00244942	chr12_102910468_103910468
rs12129530	0.00244935	chr1_79588978_80588978
rs12085600	0.00244919	chr1_79588978_80588978
rs8066592	0.00244915	chr17_77281387_78281387
rs116593109	0.00244914	chr1_79588978_80588978
rs17102848	0.00244913	chr1_79588978_80588978
rs7895176	0.00244912	chr10_116442724_117757105
rs78736319	0.00244912	chr2_118334671_119334671
rs8053486	0.0024491	chr16_75739791_76739791
rs11189447	0.00244907	chr10_99298234_100298234
rs113037555	0.00244906	chr15_77510762_78510762
rs61774283	0.00244899	chr1_79588978_80588978
rs72913812	0.00244899	chr2_77224273_78248001
rs17103480	0.00244897	chr1_79588978_80588978
rs76385869	0.00244897	chr12_102910468_103910468
rs4853417	0.00244893	chr2_78311145_79311145
rs4812695	0.0024489	chr20_41215551_42215551
rs801736	0.0024489	chr11_65617111_67060023
rs2113150	0.00244889	chr16_61148348_62402723
rs140617778	0.00244888	chr12_108118630_109118630
rs2799579	0.00244888	chr10_56189411_57189411
rs17047392	0.00244888	chr2_118334671_119334671
rs140715469	0.00244884	chr2_78311145_79311145
rs9891737	0.00244871	chr17_77281387_78281387
rs11854119	0.00244866	chr15_61488299_62488299
rs6686410	0.00244865	chr1_79588978_80588978
rs7208247	0.00244852	chr17_78916656_79916656
rs3745474	0.0024485	chr19_49622758_50622758
rs1998399	0.00244848	chr1_197672833_198953363
rs78236306	0.00244847	chr10_113664076_114664076
rs11195926	0.00244847	chr10_113664076_114664076
rs1977670	0.00244845	chr1_79588978_80588978
rs56082806	0.00244838	chr2_118334671_119334671
rs12467328	0.00244836	chr2_77224273_78248001
rs11866653	0.00244835	chr16_75739791_76739791
rs10861017	0.00244835	chr12_102910468_103910468
rs12083569	0.00244834	chr1_79588978_80588978
rs11195969	0.00244833	chr10_113664076_114664076
rs9653117	0.00244826	chr19_49622758_50622758
rs73103789	0.00244822	chr20_15276185_16276185
rs10860890	0.00244816	chr12_102910468_103910468
rs6043306	0.00244814	chr20_15276185_16276185
rs74546599	0.00244813	chr19_49622758_50622758
rs10885338	0.00244809	chr10_113664076_114664076
rs4802565	0.00244807	chr19_49622758_50622758
rs55763033	0.00244791	chr2_78311145_79311145
rs10874063	0.00244788	chr1_79588978_80588978
rs72935772	0.00244785	chr1_79588978_80588978
rs2136095	0.00244785	chr1_90588884_91589379
rs114313174	0.00244783	chr1_79588978_80588978
rs143472308	0.00244782	chr1_90588884_91589379
rs183956454	0.00244773	chr10_116442724_117757105
rs310985	0.00244764	chr13_62458150_63458150
rs7136280	0.00244764	chr12_102910468_103910468
rs12080620	0.00244762	chr1_197672833_198953363
rs6435666	0.00244761	chr2_212217757_213217757
rs72849017	0.0024476	chr17_77281387_78281387
rs2861676	0.00244752	chr2_78311145_79311145
rs1261237	0.00244748	chr2_78311145_79311145
rs12466530	0.00244747	chr2_78311145_79311145
rs11904716	0.0024474	chr2_78311145_79311145
rs34133409	0.00244738	chr10_56189411_57189411
rs190488473	0.00244737	chr10_99298234_100298234
rs56145176	0.00244733	chr10_113664076_114664076
rs12134064	0.00244723	chr1_79588978_80588978
rs12118039	0.00244722	chr1_79588978_80588978
rs11621867	0.00244721	chr14_42256397_43531953
rs73942225	0.0024472	chr2_78311145_79311145
rs565133441	0.00244718	chr19_49622758_50622758
rs11873216	0.00244717	chr18_52152462_53725637
rs8065486	0.00244717	chr17_77281387_78281387
rs148324410	0.00244715	chr17_77281387_78281387
rs75841422	0.0024471	chr16_61148348_62402723
rs11372012	0.00244703	chr10_116442724_117757105
rs117083904	0.00244694	chr18_52152462_53725637
rs7082570	0.00244688	chr10_99298234_100298234
rs77208566	0.00244683	chr16_74168565_75168565
rs6043841	0.00244678	chr20_15276185_16276185
rs12356158	0.00244678	chr10_116442724_117757105
rs12359213	0.00244678	chr10_116442724_117757105
rs116555930	0.00244671	chr1_79588978_80588978
rs76689254	0.00244671	chr1_79588978_80588978
rs28877426	0.00244671	chr15_61488299_62488299
rs34911860	0.00244667	chr1_79588978_80588978
rs12713953	0.00244664	chr2_78311145_79311145
rs17102808	0.00244664	chr1_79588978_80588978
rs12084325	0.00244663	chr1_79588978_80588978
rs2532728	0.00244659	chr10_116442724_117757105
rs17040573	0.00244658	chr2_78311145_79311145
rs400291	0.00244657	chr20_15276185_16276185
rs117925889	0.00244657	chr17_77281387_78281387
rs12123414	0.00244657	chr1_79588978_80588978
rs56928061	0.00244646	chr2_78311145_79311145
rs2384588	0.00244645	chr10_56189411_57189411
rs6565635	0.00244642	chr17_77281387_78281387
rs1806318	0.00244641	chr14_42256397_43531953
rs66516459	0.0024464	chr10_56189411_57189411
rs1603129	0.00244638	chr1_79588978_80588978
rs9653118	0.00244632	chr19_49622758_50622758
rs118129264	0.00244629	chr15_61488299_62488299
rs6706030	0.00244626	chr2_212217757_213217757
rs10493656	0.00244625	chr1_79588978_80588978
rs73407242	0.00244624	chr12_108118630_109118630
rs186626	0.00244616	chr1_79588978_80588978
rs183049	0.00244609	chr19_49622758_50622758
rs452945	0.00244607	chr2_78311145_79311145
rs1426364	0.00244602	chr12_108118630_109118630
rs4964662	0.002446	chr12_108118630_109118630
rs377623973	0.00244599	chr13_62458150_63458150
rs9752363	0.00244593	chr2_78311145_79311145
rs6017017	0.00244588	chr20_41215551_42215551
rs7229280	0.00244586	chr18_52152462_53725637
rs12121349	0.00244583	chr1_79588978_80588978
rs8035133	0.00244582	chr15_61488299_62488299
rs7526520	0.00244581	chr1_79588978_80588978
rs12433755	0.00244581	chr14_42256397_43531953
rs10735755	0.0024458	chr1_79588978_80588978
rs6752730	0.00244568	chr2_78311145_79311145
rs310983	0.00244567	chr13_62458150_63458150
rs150291466	0.00244564	chr16_61148348_62402723
rs721647	0.00244564	chr1_79588978_80588978
rs17722537	0.00244556	chr10_116442724_117757105
rs12079129	0.0024455	chr1_197672833_198953363
rs11197449	0.00244547	chr10_116442724_117757105
rs13032410	0.00244541	chr2_118334671_119334671
rs75188585	0.00244539	chr16_74168565_75168565
rs9927836	0.00244538	chr16_75739791_76739791
rs11162752	0.00244535	chr1_79588978_80588978
rs35103648	0.00244531	chr12_102910468_103910468
rs60024320	0.00244528	chr10_113664076_114664076
rs9420122	0.00244527	chr10_113664076_114664076
rs57625177	0.00244525	chr10_113664076_114664076
rs6735382	0.00244524	chr2_78311145_79311145
rs1013956	0.00244523	chr12_108118630_109118630
rs57229899	0.00244521	chr10_113664076_114664076
rs11871781	0.00244518	chr17_78916656_79916656
rs12095709	0.00244516	chr1_79588978_80588978
rs34939169	0.00244515	chr2_118334671_119334671
rs7194123	0.00244509	chr16_74168565_75168565
rs35617740	0.00244508	chr16_61148348_62402723
rs4888324	0.00244506	chr16_74168565_75168565
rs2589436	0.002445	chr10_56189411_57189411
rs2118469	0.00244492	chr2_78311145_79311145
rs73494487	0.00244492	chr13_62458150_63458150
rs12614393	0.00244486	chr2_78311145_79311145
rs145602134	0.00244483	chr19_49622758_50622758
rs72803811	0.00244482	chr10_56189411_57189411
rs1895906	0.00244474	chr12_108118630_109118630
rs2440313	0.00244473	chr10_116442724_117757105
rs117316577	0.00244468	chr13_62458150_63458150
rs13015069	0.00244467	chr2_78311145_79311145
rs12297948	0.00244461	chr12_18681234_19681234
rs2806245	0.00244458	chr14_42256397_43531953
rs79342935	0.00244458	chr2_77224273_78248001
rs411642	0.00244455	chr2_78311145_79311145
rs12125731	0.00244449	chr1_79588978_80588978
rs9924158	0.00244447	chr16_74168565_75168565
rs77124288	0.00244442	chr12_108118630_109118630
rs74350682	0.0024444	chr20_15276185_16276185
rs56308043	0.00244438	chr10_113664076_114664076
rs11593787	0.00244433	chr10_99298234_100298234
rs4784186	0.00244429	chr16_61148348_62402723
rs2374974	0.00244425	chr12_108118630_109118630
rs12038491	0.00244425	chr1_79588978_80588978
rs833718	0.00244424	chr12_102910468_103910468
rs139366594	0.00244422	chr2_78311145_79311145
rs12998483	0.00244422	chr2_212217757_213217757
rs1498683	0.0024442	chr12_102910468_103910468
rs7419388	0.00244416	chr2_78311145_79311145
rs147362951	0.00244412	chr19_49622758_50622758
rs12219077	0.00244411	chr10_116442724_117757105
rs1879635	0.00244409	chr2_212217757_213217757
rs12603382	0.00244408	chr17_78916656_79916656
rs12146399	0.00244406	chr10_99298234_100298234
rs111240392	0.00244401	chr13_62458150_63458150
rs151183703	0.00244395	chr10_113664076_114664076
rs12325038	0.00244394	chr16_61148348_62402723
rs11162754	0.00244389	chr1_79588978_80588978
rs372740	0.00244389	chr2_78311145_79311145
rs16906560	0.00244388	chr10_56189411_57189411
rs73442404	0.00244387	chr17_77281387_78281387
rs184172670	0.00244382	chr1_79588978_80588978
rs10424777	0.00244373	chr19_49622758_50622758
rs7331001	0.00244364	chr13_62458150_63458150
rs67739718	0.00244363	chr13_62458150_63458150
rs4644449	0.00244357	chr1_79588978_80588978
rs1915752	0.00244354	chr2_78311145_79311145
rs17444006	0.00244339	chr10_99298234_100298234
rs2589450	0.00244337	chr10_56189411_57189411
rs35692160	0.00244333	chr20_41215551_42215551
rs61873923	0.00244331	chr10_99298234_100298234
rs35070567	0.00244325	chr1_197672833_198953363
rs7082836	0.00244316	chr10_116442724_117757105
rs11111334	0.00244315	chr12_102910468_103910468
rs7093282	0.00244313	chr10_116442724_117757105
rs6539446	0.00244304	chr12_108118630_109118630
rs61468422	0.00244301	chr11_65617111_67060023
rs1575707	0.00244301	chr1_79588978_80588978
rs73494485	0.00244298	chr13_62458150_63458150
rs7994750	0.00244296	chr13_62458150_63458150
rs7411135	0.00244296	chr1_79588978_80588978
rs1712701	0.00244294	chr14_42256397_43531953
rs568543725	0.00244293	chr20_15276185_16276185
rs1763243	0.00244289	chr14_42256397_43531953
rs55735914	0.00244289	chr20_15276185_16276185
rs11591555	0.00244287	chr10_99298234_100298234
rs10763149	0.00244283	chr10_56189411_57189411
rs7569755	0.00244275	chr2_118334671_119334671
rs10509720	0.0024427	chr10_99298234_100298234
rs74842072	0.0024427	chr2_118334671_119334671
rs7409047	0.00244267	chr19_49622758_50622758
rs116681308	0.00244266	chr1_79588978_80588978
rs7328261	0.00244251	chr13_62458150_63458150
rs4964660	0.0024423	chr12_108118630_109118630
rs4853396	0.00244228	chr2_78311145_79311145
rs308576	0.00244225	chr13_62458150_63458150
rs34776182	0.00244217	chr16_61148348_62402723
rs9570715	0.00244216	chr13_62458150_63458150
rs1356218	0.00244213	chr2_78311145_79311145
rs7984778	0.00244211	chr13_62458150_63458150
rs199882435	0.00244202	chr1_197672833_198953363
rs73942224	0.00244202	chr2_78311145_79311145
rs6690351	0.00244201	chr1_79588978_80588978
rs8045295	0.00244201	chr16_74168565_75168565
rs12118831	0.002442	chr1_79588978_80588978
rs1467272	0.00244199	chr2_78311145_79311145
rs7204518	0.00244197	chr16_75739791_76739791
rs2902017	0.00244197	chr2_78311145_79311145
rs17109567	0.00244196	chr10_99298234_100298234
rs72820979	0.00244195	chr2_78311145_79311145
rs1325198	0.00244183	chr1_79588978_80588978
rs192178306	0.00244182	chr1_79588978_80588978
rs1813749	0.0024418	chr1_79588978_80588978
rs12125467	0.00244167	chr1_79588978_80588978
rs17422551	0.00244163	chr1_79588978_80588978
rs115353604	0.00244163	chr2_118334671_119334671
rs12944619	0.00244162	chr17_77281387_78281387
rs72732595	0.00244162	chr15_77510762_78510762
rs12466540	0.0024416	chr2_212217757_213217757
rs12251480	0.00244154	chr10_56189411_57189411
rs17092325	0.00244151	chr14_42256397_43531953
rs12035683	0.0024415	chr1_79588978_80588978
rs137948059	0.00244147	chr12_108118630_109118630
rs7894830	0.00244146	chr10_113664076_114664076
rs4852457	0.00244139	chr2_78311145_79311145
rs10735759	0.00244139	chr1_79588978_80588978
rs12443541	0.00244138	chr16_74168565_75168565
rs11004695	0.00244137	chr10_56189411_57189411
rs35967150	0.00244134	chr15_61488299_62488299
rs10861908	0.00244132	chr12_108118630_109118630
rs12811031	0.00244129	chr12_108118630_109118630
rs55889495	0.0024412	chr13_62458150_63458150
rs12248677	0.00244113	chr10_56189411_57189411
rs12713951	0.00244113	chr2_78311145_79311145
rs67477748	0.00244111	chr13_62458150_63458150
rs79219508	0.00244109	chr2_212217757_213217757
rs10205004	0.00244108	chr2_78311145_79311145
rs77467872	0.00244107	chr1_79588978_80588978
rs1845678	0.002441	chr12_102910468_103910468
rs112426545	0.00244092	chr16_74168565_75168565
rs10853810	0.00244092	chr19_49622758_50622758
rs9539554	0.00244082	chr13_62458150_63458150
rs11830344	0.0024408	chr12_102910468_103910468
rs118131547	0.0024408	chr17_77281387_78281387
rs72812673	0.00244077	chr2_78311145_79311145
rs10746117	0.00244075	chr12_108118630_109118630
rs72812671	0.00244074	chr2_78311145_79311145
rs36059776	0.00244073	chr10_56189411_57189411
rs141309727	0.00244067	chr18_52152462_53725637
rs9420720	0.00244065	chr10_99298234_100298234
rs17102814	0.00244065	chr1_79588978_80588978
rs2584525	0.00244059	chr10_99298234_100298234
rs59970158	0.00244056	chr2_78311145_79311145
rs2488834	0.00244053	chr10_56189411_57189411
rs12931084	0.00244052	chr16_74168565_75168565
rs61891385	0.0024405	chr11_65617111_67060023
rs9897841	0.00244049	chr17_78916656_79916656
rs115621185	0.00244047	chr1_90588884_91589379
rs1402765	0.00244043	chr2_212217757_213217757
rs118073760	0.00244041	chr13_62458150_63458150
rs9887838	0.00244039	chr1_197672833_198953363
rs4570804	0.00244035	chr15_77510762_78510762
rs72853533	0.00244034	chr17_77281387_78281387
rs116471251	0.0024403	chr2_78311145_79311145
rs56230906	0.00244027	chr1_79588978_80588978
rs10801659	0.0024402	chr1_197672833_198953363
rs146512348	0.0024402	chr19_49622758_50622758
rs1316259	0.00244019	chr15_45575933_46575933
rs2166171	0.00244013	chr1_90588884_91589379
rs1547249	0.00244012	chr1_79588978_80588978
rs6723677	0.00244011	chr2_78311145_79311145
rs9285240	0.00244002	chr13_62458150_63458150
rs73494488	0.00243996	chr13_62458150_63458150
rs78132705	0.0024399	chr15_77510762_78510762
rs4889794	0.00243988	chr17_77281387_78281387
rs1579649	0.00243985	chr2_78311145_79311145
rs7149504	0.00243984	chr14_42256397_43531953
rs139849648	0.00243977	chr2_78311145_79311145
rs7959140	0.00243976	chr12_108118630_109118630
rs77284867	0.00243975	chr17_77281387_78281387
rs148399786	0.0024397	chr2_118334671_119334671
rs59476727	0.00243966	chr17_77281387_78281387
rs7498454	0.00243955	chr16_61148348_62402723
rs7266469	0.00243953	chr20_15276185_16276185
rs1405307	0.00243953	chr1_90588884_91589379
rs7583223	0.00243949	chr2_118334671_119334671
rs141153324	0.00243949	chr19_49622758_50622758
rs6110632	0.00243948	chr20_15276185_16276185
rs11653573	0.00243941	chr17_77281387_78281387
rs12613258	0.00243941	chr2_78311145_79311145
rs1519624	0.00243933	chr2_78311145_79311145
rs151234143	0.00243926	chr10_116442724_117757105
rs12975503	0.00243924	chr19_49622758_50622758
rs75792363	0.00243916	chr14_42256397_43531953
rs12450839	0.00243916	chr17_77281387_78281387
rs79206840	0.00243912	chr17_77281387_78281387
rs440752	0.00243908	chr2_78311145_79311145
rs12716806	0.00243907	chr16_75739791_76739791
rs8106831	0.00243902	chr19_49622758_50622758
rs719894	0.00243902	chr10_116442724_117757105
rs76071615	0.002439	chr12_102910468_103910468
rs1437982	0.002439	chr2_78311145_79311145
rs12925117	0.002439	chr16_75739791_76739791
rs11126640	0.00243899	chr2_77224273_78248001
rs140798974	0.00243899	chr16_61148348_62402723
rs12218773	0.00243894	chr10_56189411_57189411
rs10801636	0.00243887	chr1_197672833_198953363
rs111518556	0.00243885	chr19_49622758_50622758
rs3760716	0.00243879	chr19_49622758_50622758
rs1911241	0.00243879	chr16_75739791_76739791
rs6135708	0.00243877	chr20_15276185_16276185
rs143675053	0.00243877	chr1_79588978_80588978
rs146916238	0.00243875	chr19_31376692_32957504
rs10432526	0.00243869	chr2_212217757_213217757
rs13009823	0.00243868	chr2_78311145_79311145
rs184436541	0.00243868	chr2_118334671_119334671
rs2804201	0.00243866	chr10_116442724_117757105
rs146036114	0.00243861	chr10_113664076_114664076
rs7896003	0.00243857	chr10_56189411_57189411
rs116497028	0.00243857	chr1_96688559_99040744
rs9317264	0.0024385	chr13_62458150_63458150
rs117828508	0.00243846	chr10_56189411_57189411
rs370186633	0.00243845	chr2_77224273_78248001
rs11162905	0.00243837	chr1_79588978_80588978
rs60581293	0.00243832	chr13_62458150_63458150
rs2643694	0.00243822	chr12_102910468_103910468
rs34992380	0.00243822	chr10_56189411_57189411
rs7488082	0.00243822	chr12_108118630_109118630
rs1402907	0.00243819	chr2_78311145_79311145
rs11595763	0.00243818	chr10_99298234_100298234
rs7983371	0.00243816	chr13_62458150_63458150
rs77993195	0.00243808	chr10_56189411_57189411
rs2323628	0.00243806	chr13_62458150_63458150
rs116383985	0.002438	chr2_78311145_79311145
rs2388959	0.00243798	chr1_79588978_80588978
rs73058075	0.00243796	chr19_49622758_50622758
rs74912080	0.00243792	chr14_42256397_43531953
rs11162751	0.0024379	chr1_79588978_80588978
rs72927696	0.00243789	chr2_78311145_79311145
rs8000771	0.00243789	chr13_62458150_63458150
rs28668831	0.00243786	chr2_118334671_119334671
rs13433046	0.00243784	chr2_118334671_119334671
rs74256841	0.00243781	chr17_77281387_78281387
rs66951253	0.00243777	chr15_77510762_78510762
rs112367220	0.00243768	chr19_49622758_50622758
rs7100143	0.00243767	chr10_99298234_100298234
rs1547998	0.00243764	chr2_118334671_119334671
rs143079035	0.00243761	chr10_113664076_114664076
rs10497967	0.00243761	chr2_212217757_213217757
rs139302256	0.00243754	chr10_116442724_117757105
rs142421894	0.00243754	chr10_116442724_117757105
rs143882441	0.00243754	chr10_116442724_117757105
rs144278913	0.00243754	chr10_116442724_117757105
rs148764285	0.00243754	chr10_116442724_117757105
rs150248660	0.00243754	chr10_116442724_117757105
rs183644392	0.00243754	chr10_116442724_117757105
rs11083988	0.00243749	chr19_49622758_50622758
rs12136597	0.00243742	chr1_79588978_80588978
rs811526	0.00243738	chr2_78311145_79311145
rs11123432	0.00243734	chr2_118334671_119334671
rs1421063	0.00243733	chr10_113664076_114664076
rs10874110	0.00243729	chr1_79588978_80588978
rs73192374	0.00243723	chr13_62458150_63458150
rs12130542	0.00243719	chr1_79588978_80588978
rs8060377	0.00243717	chr16_74168565_75168565
rs3015098	0.00243716	chr1_79588978_80588978
rs6696990	0.00243716	chr1_79588978_80588978
rs11071615	0.00243707	chr15_61488299_62488299
rs28885969	0.00243702	chr18_52152462_53725637
rs1544178	0.00243697	chr10_99298234_100298234
rs10735758	0.00243695	chr1_79588978_80588978
rs186678844	0.00243694	chr10_56189411_57189411
rs12354580	0.0024369	chr10_56189411_57189411
rs10922367	0.00243686	chr1_197672833_198953363
rs28459339	0.00243685	chr15_61488299_62488299
rs79323481	0.00243685	chr2_212217757_213217757
rs9700883	0.00243683	chr1_79588978_80588978
rs147707215	0.00243683	chr1_79588978_80588978
rs6718996	0.00243679	chr2_77224273_78248001
rs77075501	0.00243672	chr12_108118630_109118630
rs112401023	0.00243669	chr19_49622758_50622758
rs6135498	0.00243668	chr20_15276185_16276185
rs116923954	0.00243668	chr12_102910468_103910468
rs7998468	0.00243667	chr13_62458150_63458150
rs78832871	0.00243665	chr1_81936733_83766863
rs181004780	0.00243663	chr1_79588978_80588978
rs6710164	0.0024366	chr2_78311145_79311145
rs4886526	0.00243658	chr15_77510762_78510762
rs10519153	0.00243657	chr15_61488299_62488299
rs12622408	0.00243655	chr2_78311145_79311145
rs10172887	0.00243652	chr2_78311145_79311145
rs6677996	0.00243651	chr1_79588978_80588978
rs4919179	0.00243647	chr10_99298234_100298234
rs7912084	0.00243646	chr10_56189411_57189411
rs1325203	0.00243645	chr1_79588978_80588978
rs7077827	0.00243644	chr10_99298234_100298234
rs140027673	0.00243638	chr16_61148348_62402723
rs183681037	0.00243635	chr10_116442724_117757105
rs186377265	0.00243612	chr2_78311145_79311145
rs61872458	0.00243606	chr10_113664076_114664076
rs11861902	0.00243606	chr16_61148348_62402723
rs114378684	0.00243604	chr17_77281387_78281387
rs4790028	0.00243598	chr17_77281387_78281387
rs1325206	0.00243596	chr1_79588978_80588978
rs35409437	0.00243596	chr15_77510762_78510762
rs7919710	0.00243594	chr10_113664076_114664076
rs6727995	0.00243589	chr2_118334671_119334671
rs117400681	0.00243588	chr10_99298234_100298234
rs76534599	0.00243587	chr10_113664076_114664076
rs28626994	0.00243587	chr16_74168565_75168565
rs1281598	0.00243581	chr1_81936733_83766863
rs2423968	0.00243579	chr20_15276185_16276185
rs11162753	0.00243573	chr1_79588978_80588978
rs6074897	0.00243571	chr20_15276185_16276185
rs12977561	0.00243567	chr19_49622758_50622758
rs7982296	0.00243564	chr13_62458150_63458150
rs79027140	0.00243563	chr16_74168565_75168565
rs111570782	0.00243554	chr2_118334671_119334671
rs200752	0.00243553	chr20_15276185_16276185
rs10885291	0.00243548	chr10_113664076_114664076
rs72810616	0.00243545	chr2_78311145_79311145
rs3929015	0.00243535	chr16_74168565_75168565
rs56091885	0.00243533	chr2_78311145_79311145
rs4919161	0.00243527	chr10_99298234_100298234
rs10410266	0.00243522	chr19_49622758_50622758
rs2804604	0.00243517	chr10_113664076_114664076
rs10885806	0.00243514	chr10_116442724_117757105
rs56271933	0.00243511	chr13_62458150_63458150
rs17206895	0.00243507	chr19_49622758_50622758
rs76400241	0.00243507	chr2_212217757_213217757
rs150471517	0.00243505	chr17_77281387_78281387
rs8026203	0.00243504	chr15_77510762_78510762
rs1290657	0.00243502	chr19_49622758_50622758
rs118065361	0.00243486	chr13_62458150_63458150
rs228503	0.00243486	chr1_79588978_80588978
rs35549117	0.00243485	chr1_197672833_198953363
rs12068615	0.00243483	chr1_79588978_80588978
rs111768333	0.00243477	chr2_78311145_79311145
rs6694413	0.00243474	chr1_79588978_80588978
rs73614465	0.00243473	chr20_15276185_16276185
rs1521957	0.00243472	chr2_78311145_79311145
rs144418399	0.00243464	chr16_61148348_62402723
rs34681986	0.00243464	chr17_77281387_78281387
rs74049864	0.00243463	chr14_42256397_43531953
rs1847706	0.00243463	chr13_62458150_63458150
rs57747432	0.00243461	chr12_102910468_103910468
rs112729169	0.00243456	chr15_77510762_78510762
rs11162657	0.00243452	chr1_79588978_80588978
rs12940183	0.00243451	chr17_77281387_78281387
rs4597156	0.0024345	chr12_102910468_103910468
rs6670073	0.00243449	chr1_197672833_198953363
rs1912983	0.00243448	chr10_56189411_57189411
rs187336571	0.00243447	chr12_102910468_103910468
rs12252769	0.00243443	chr10_113664076_114664076
rs34046172	0.00243441	chr1_79588978_80588978
rs6562263	0.00243441	chr13_62458150_63458150
rs10860975	0.0024344	chr12_102910468_103910468
rs113166333	0.00243434	chr10_56189411_57189411
rs12599008	0.0024343	chr16_75739791_76739791
rs7186372	0.00243428	chr16_74168565_75168565
rs113904124	0.00243427	chr10_56189411_57189411
rs12021878	0.00243421	chr1_90588884_91589379
rs4300779	0.00243398	chr2_212217757_213217757
rs11197369	0.00243398	chr10_116442724_117757105
rs111627651	0.00243397	chr20_15276185_16276185
rs73420302	0.00243393	chr17_77281387_78281387
rs2256624	0.00243375	chr10_113664076_114664076
rs9896146	0.00243374	chr17_77281387_78281387
rs4505542	0.00243369	chr2_118334671_119334671
rs510100	0.0024336	chr10_99298234_100298234
rs7220244	0.00243357	chr17_77281387_78281387
rs7525498	0.00243356	chr1_79588978_80588978
rs12481279	0.00243349	chr20_41215551_42215551
rs7094519	0.00243345	chr10_99298234_100298234
rs17737479	0.00243344	chr10_56189411_57189411
rs12928946	0.00243338	chr16_75739791_76739791
rs150411318	0.00243327	chr19_49622758_50622758
rs2388952	0.00243324	chr1_79588978_80588978
rs34579127	0.00243324	chr16_61148348_62402723
rs11195933	0.00243321	chr10_113664076_114664076
rs7918490	0.00243304	chr10_99298234_100298234
rs9299555	0.00243297	chr10_56189411_57189411
rs117146157	0.00243289	chr10_56189411_57189411
rs2118545	0.00243287	chr1_79588978_80588978
rs1466324	0.00243281	chr19_49622758_50622758
rs74179781	0.00243278	chr20_15276185_16276185
rs79488100	0.00243276	chr16_61148348_62402723
rs57611470	0.00243275	chr1_79588978_80588978
rs112675528	0.00243272	chr16_74168565_75168565
rs921470	0.00243271	chr19_49622758_50622758
rs10804227	0.0024327	chr2_214713852_215713852
rs2792695	0.00243266	chr10_113664076_114664076
rs12619597	0.00243265	chr2_78311145_79311145
rs34520587	0.00243265	chr15_77510762_78510762
rs6016989	0.00243265	chr20_41215551_42215551
rs72836302	0.00243264	chr2_118334671_119334671
rs80092547	0.00243257	chr2_118334671_119334671
rs72812669	0.00243254	chr2_78311145_79311145
rs12039243	0.00243254	chr1_79588978_80588978
rs75381749	0.00243251	chr2_118334671_119334671
rs35662377	0.00243251	chr2_78311145_79311145
rs11682936	0.00243249	chr2_212217757_213217757
rs6072818	0.00243246	chr20_41215551_42215551
rs4900387	0.00243246	chr14_42256397_43531953
rs4294702	0.00243245	chr13_62458150_63458150
rs62077861	0.00243242	chr17_77281387_78281387
rs28824874	0.0024324	chr16_74168565_75168565
rs12103041	0.00243236	chr16_61148348_62402723
rs150093947	0.0024323	chr1_79588978_80588978
rs6494275	0.0024323	chr15_61488299_62488299
rs62077862	0.00243229	chr17_77281387_78281387
rs72848081	0.00243225	chr17_77281387_78281387
rs117822380	0.00243224	chr13_62458150_63458150
rs7967291	0.00243223	chr12_102910468_103910468
rs79057714	0.00243222	chr14_42256397_43531953
rs12452819	0.00243216	chr17_77281387_78281387
rs531180300	0.00243213	chr2_214713852_215713852
rs12948342	0.00243211	chr17_77281387_78281387
rs3015096	0.00243211	chr1_79588978_80588978
rs4802622	0.0024321	chr19_49622758_50622758
rs2551880	0.0024321	chr2_118334671_119334671
rs28694852	0.00243209	chr16_61148348_62402723
rs57752337	0.00243203	chr2_78311145_79311145
rs4935554	0.00243199	chr10_56189411_57189411
rs9676820	0.00243198	chr19_49622758_50622758
rs148414114	0.00243198	chr16_61148348_62402723
rs148713459	0.00243191	chr1_81936733_83766863
rs6424675	0.00243186	chr1_79588978_80588978
rs4887863	0.00243178	chr16_75739791_76739791
rs9570744	0.00243172	chr13_62458150_63458150
rs7219513	0.00243171	chr17_77281387_78281387
rs10148034	0.00243166	chr14_42256397_43531953
rs11650838	0.00243166	chr17_77281387_78281387
rs10825332	0.00243165	chr10_56189411_57189411
rs2875111	0.00243165	chr13_62458150_63458150
rs8043624	0.00243165	chr16_74168565_75168565
rs228532	0.0024316	chr1_79588978_80588978
rs4325603	0.00243153	chr17_77281387_78281387
rs72621061	0.00243153	chr14_42256397_43531953
rs11195930	0.0024315	chr10_113664076_114664076
rs10489654	0.00243135	chr1_79588978_80588978
rs10861025	0.00243134	chr12_102910468_103910468
rs1986272	0.00243133	chr13_62458150_63458150
rs2083181	0.00243131	chr1_79588978_80588978
rs1175812	0.00243129	chr19_49622758_50622758
rs6690294	0.00243129	chr1_79588978_80588978
rs6428433	0.00243124	chr1_197672833_198953363
rs2804585	0.00243122	chr10_113664076_114664076
rs369500	0.00243116	chr2_78311145_79311145
rs11113667	0.00243109	chr12_108118630_109118630
rs2792744	0.00243105	chr10_113664076_114664076
rs228538	0.00243103	chr1_79588978_80588978
rs371688663	0.00243099	chr16_61148348_62402723
rs1808694	0.00243099	chr2_118334671_119334671
rs62182603	0.00243095	chr2_212217757_213217757
rs68181703	0.00243092	chr13_62458150_63458150
rs7988968	0.00243088	chr13_62458150_63458150
rs117054242	0.00243082	chr12_102910468_103910468
rs139546780	0.00243081	chr2_78311145_79311145
rs1895960	0.00243078	chr12_108118630_109118630
rs12979927	0.00243074	chr19_49622758_50622758
rs72678178	0.00243073	chr1_79588978_80588978
rs146667719	0.00243072	chr12_102910468_103910468
rs59835607	0.00243067	chr19_49622758_50622758
rs12713949	0.00243066	chr2_78311145_79311145
rs435694	0.00243064	chr2_78311145_79311145
rs77850876	0.00243057	chr15_77510762_78510762
rs855202	0.00243053	chr12_102910468_103910468
rs140812298	0.00243048	chr1_90588884_91589379
rs4636789	0.00243041	chr13_62458150_63458150
rs144852714	0.00243031	chr1_79588978_80588978
rs2076869	0.0024303	chr10_113664076_114664076
rs61772617	0.0024303	chr1_79588978_80588978
rs189875393	0.00243025	chr10_99298234_100298234
rs4285802	0.00243023	chr10_113664076_114664076
rs6429836	0.00243017	chr1_81936733_83766863
rs4919228	0.0024301	chr10_99298234_100298234
rs4255906	0.00243009	chr2_212217757_213217757
rs13027205	0.00243006	chr2_78311145_79311145
rs1477450	0.00243003	chr2_118334671_119334671
rs12620799	0.00242999	chr2_78311145_79311145
rs8081193	0.00242998	chr17_77281387_78281387
rs139963163	0.00242998	chr2_118334671_119334671
rs11632006	0.00242994	chr15_77510762_78510762
rs2682917	0.00242991	chr15_77510762_78510762
rs12618973	0.00242989	chr2_77224273_78248001
rs17015937	0.00242987	chr2_78311145_79311145
rs112285651	0.00242986	chr10_56189411_57189411
rs1370642	0.0024298	chr2_78311145_79311145
rs115037104	0.00242965	chr16_75739791_76739791
rs4480684	0.00242956	chr13_62458150_63458150
rs7564227	0.00242954	chr2_78311145_79311145
rs4889799	0.00242953	chr17_77281387_78281387
rs7167077	0.00242952	chr15_61488299_62488299
rs11149796	0.00242951	chr16_74168565_75168565
rs80207046	0.00242951	chr10_113664076_114664076
rs620451	0.00242945	chr10_113664076_114664076
rs4915276	0.00242942	chr1_197672833_198953363
rs113960196	0.00242941	chr13_62458150_63458150
rs4570838	0.00242941	chr16_61148348_62402723
rs17102806	0.00242936	chr1_79588978_80588978
rs8056614	0.00242934	chr16_75739791_76739791
rs11162741	0.00242932	chr1_79588978_80588978
rs10778636	0.00242932	chr12_108118630_109118630
rs6758038	0.00242928	chr2_212217757_213217757
rs1487573	0.00242925	chr19_31376692_32957504
rs17421156	0.00242921	chr1_79588978_80588978
rs2589425	0.00242919	chr10_56189411_57189411
rs66660345	0.00242917	chr17_78916656_79916656
rs11126639	0.00242912	chr2_77224273_78248001
rs12926440	0.00242908	chr16_74168565_75168565
rs1325207	0.00242907	chr1_79588978_80588978
rs149660203	0.00242905	chr16_74168565_75168565
rs12998863	0.00242899	chr2_78311145_79311145
rs72822843	0.00242899	chr2_78311145_79311145
rs7254932	0.00242894	chr19_31376692_32957504
rs78909900	0.00242883	chr12_108118630_109118630
rs77564039	0.0024288	chr1_79588978_80588978
rs6079938	0.00242879	chr20_15276185_16276185
rs2792716	0.00242876	chr10_113664076_114664076
rs12442589	0.00242875	chr15_61488299_62488299
rs4598936	0.00242871	chr16_74168565_75168565
rs12030523	0.0024287	chr1_197672833_198953363
rs2861610	0.00242869	chr2_78311145_79311145
rs12611692	0.00242868	chr2_77224273_78248001
rs10210427	0.00242868	chr2_212217757_213217757
rs13428528	0.0024286	chr2_78311145_79311145
rs114075582	0.00242851	chr19_49622758_50622758
rs56162340	0.00242849	chr12_102910468_103910468
rs17421205	0.00242847	chr1_79588978_80588978
rs4277024	0.00242846	chr10_116442724_117757105
rs28548414	0.00242839	chr16_74168565_75168565
rs11869363	0.00242839	chr17_77281387_78281387
rs7916771	0.00242838	chr10_99298234_100298234
rs74097128	0.00242836	chr1_79588978_80588978
rs2034286	0.00242836	chr13_62458150_63458150
rs8067306	0.00242831	chr17_77281387_78281387
rs918736	0.00242827	chr16_74168565_75168565
rs11693264	0.00242825	chr2_78311145_79311145
rs58576836	0.00242824	chr19_49622758_50622758
rs7555560	0.00242819	chr1_79588978_80588978
rs57585912	0.00242816	chr15_61488299_62488299
rs116993938	0.00242814	chr10_56189411_57189411
rs140009289	0.0024281	chr17_78916656_79916656
rs142857404	0.0024281	chr1_96688559_99040744
rs10490988	0.00242808	chr10_116442724_117757105
rs73180852	0.00242808	chr12_102910468_103910468
rs10520219	0.00242796	chr2_78311145_79311145
rs6585133	0.00242785	chr10_113664076_114664076
rs72911989	0.00242785	chr2_77224273_78248001
rs117467991	0.00242775	chr12_108118630_109118630
rs7488122	0.00242767	chr12_108118630_109118630
rs10142776	0.00242766	chr14_42256397_43531953
rs1763251	0.00242765	chr14_42256397_43531953
rs8002361	0.00242762	chr13_62458150_63458150
rs148616160	0.00242756	chr17_78916656_79916656
rs10860978	0.00242756	chr12_102910468_103910468
rs185588699	0.00242744	chr2_212217757_213217757
rs72820964	0.00242743	chr2_78311145_79311145
rs115580462	0.0024274	chr2_78311145_79311145
rs114348711	0.00242733	chr2_77224273_78248001
rs71423001	0.00242727	chr2_78311145_79311145
rs72820965	0.00242727	chr2_78311145_79311145
rs77431454	0.00242722	chr1_79588978_80588978
rs114763594	0.00242712	chr1_90588884_91589379
rs4852459	0.0024271	chr2_78311145_79311145
rs34600945	0.00242707	chr17_78916656_79916656
rs12024826	0.00242703	chr1_197672833_198953363
rs889904	0.002427	chr2_118334671_119334671
rs79596400	0.002427	chr15_61488299_62488299
rs62063963	0.00242697	chr17_77281387_78281387
rs10189236	0.00242697	chr2_78311145_79311145
rs4536404	0.00242695	chr15_61488299_62488299
rs7165766	0.00242693	chr15_61488299_62488299
rs1468879	0.00242688	chr12_108118630_109118630
rs1554469	0.00242684	chr2_78311145_79311145
rs2809641	0.00242682	chr13_62458150_63458150
rs12027186	0.00242673	chr1_79588978_80588978
rs78745922	0.00242667	chr13_62458150_63458150
rs9925422	0.00242664	chr16_74168565_75168565
rs12950270	0.00242663	chr17_77281387_78281387
rs7296467	0.00242659	chr12_108118630_109118630
rs3928223	0.0024265	chr12_102910468_103910468
rs111650598	0.00242648	chr19_31376692_32957504
rs548161	0.00242646	chr19_31376692_32957504
rs9635310	0.00242644	chr15_61488299_62488299
rs12906542	0.00242643	chr15_77510762_78510762
rs10782688	0.00242641	chr1_79588978_80588978
rs111981302	0.00242639	chr14_42256397_43531953
rs75275448	0.00242635	chr13_62458150_63458150
rs113004241	0.00242629	chr15_77510762_78510762
rs142306388	0.00242623	chr2_212217757_213217757
rs71389730	0.00242619	chr17_77281387_78281387
rs3736981	0.00242614	chr1_197672833_198953363
rs35187453	0.00242609	chr2_214713852_215713852
rs6501309	0.00242609	chr17_77281387_78281387
rs10182123	0.00242607	chr2_77224273_78248001
rs10801638	0.00242598	chr1_197672833_198953363
rs376725405	0.00242593	chr16_74168565_75168565
rs368777862	0.00242592	chr2_78311145_79311145
rs2197630	0.00242589	chr13_62458150_63458150
rs290022	0.00242588	chr2_77224273_78248001
rs17015512	0.00242583	chr2_78311145_79311145
rs117411536	0.00242583	chr19_49622758_50622758
rs57779655	0.00242572	chr12_108118630_109118630
rs115711986	0.00242571	chr2_78311145_79311145
rs2323627	0.00242563	chr13_62458150_63458150
rs186993239	0.00242563	chr14_42256397_43531953
rs11869250	0.00242561	chr17_77281387_78281387
rs73289547	0.00242558	chr20_41215551_42215551
rs1239097	0.00242556	chr2_78311145_79311145
rs4290136	0.00242556	chr10_56189411_57189411
rs11895855	0.00242552	chr2_212217757_213217757
rs6428580	0.00242545	chr1_90588884_91589379
rs369400248	0.00242543	chr17_77281387_78281387
rs141542781	0.00242542	chr10_113664076_114664076
rs6421364	0.00242542	chr10_113664076_114664076
rs7894654	0.00242542	chr10_99298234_100298234
rs17586318	0.00242539	chr2_78311145_79311145
rs61875286	0.00242536	chr10_99298234_100298234
rs75482360	0.00242536	chr2_78311145_79311145
rs113984787	0.00242535	chr19_49622758_50622758
rs55865822	0.00242534	chr10_116442724_117757105
rs78572354	0.0024253	chr10_113664076_114664076
rs141643138	0.00242529	chr15_61488299_62488299
rs56774628	0.00242528	chr10_56189411_57189411
rs4889807	0.00242524	chr17_77281387_78281387
rs4555210	0.00242515	chr17_78916656_79916656
rs1335718	0.00242513	chr1_90588884_91589379
rs72822859	0.00242503	chr2_78311145_79311145
rs147053065	0.00242502	chr16_74168565_75168565
rs11189651	0.00242497	chr10_99298234_100298234
rs7087693	0.00242497	chr10_56189411_57189411
rs34312950	0.00242492	chr2_78311145_79311145
rs8123075	0.00242492	chr20_41215551_42215551
rs61768560	0.00242491	chr1_79588978_80588978
rs17033098	0.00242488	chr12_102910468_103910468
rs541671297	0.00242487	chr1_197672833_198953363
rs117741188	0.00242483	chr10_56189411_57189411
rs113689981	0.00242476	chr2_78311145_79311145
rs2921149	0.00242473	chr1_90588884_91589379
rs7909297	0.00242473	chr10_99298234_100298234
rs3826763	0.00242472	chr19_49622758_50622758
rs80323780	0.00242472	chr15_61488299_62488299
rs2358777	0.00242467	chr1_197672833_198953363
rs117696358	0.00242466	chr19_49622758_50622758
rs1002975	0.00242459	chr16_75739791_76739791
rs74099919	0.00242458	chr1_90588884_91589379
rs117979621	0.00242452	chr16_61148348_62402723
rs74524245	0.00242448	chr19_49622758_50622758
rs12924604	0.00242447	chr16_74168565_75168565
rs145029778	0.00242446	chr13_62458150_63458150
rs808257	0.00242439	chr10_116442724_117757105
rs397980	0.00242438	chr13_62458150_63458150
rs146829947	0.00242437	chr2_77224273_78248001
rs10518631	0.00242428	chr1_79588978_80588978
rs112746925	0.00242427	chr10_99298234_100298234
rs188757316	0.00242424	chr20_15276185_16276185
rs12036541	0.00242424	chr1_79588978_80588978
rs17095522	0.00242416	chr10_113664076_114664076
rs12441791	0.0024241	chr15_61488299_62488299
rs4790029	0.00242409	chr17_77281387_78281387
rs73192362	0.00242405	chr13_62458150_63458150
rs2059345	0.00242404	chr2_118334671_119334671
rs13002202	0.00242393	chr2_212217757_213217757
rs12601526	0.00242388	chr17_77281387_78281387
rs4015595	0.00242385	chr12_102910468_103910468
rs437359	0.00242385	chr1_81936733_83766863
rs117077637	0.00242379	chr19_49622758_50622758
rs115389827	0.00242366	chr2_78311145_79311145
rs1536153	0.00242364	chr10_99298234_100298234
rs8061940	0.00242359	chr16_75739791_76739791
rs34056234	0.00242358	chr16_74168565_75168565
rs35583900	0.00242357	chr17_77281387_78281387
rs7916562	0.00242357	chr10_113664076_114664076
rs10782687	0.00242353	chr1_79588978_80588978
rs149613167	0.00242351	chr17_77281387_78281387
rs17016802	0.00242349	chr2_118334671_119334671
rs10763163	0.00242341	chr10_56189411_57189411
rs180694	0.0024234	chr10_116442724_117757105
rs76356842	0.00242336	chr2_78311145_79311145
rs80006012	0.00242333	chr2_118334671_119334671
rs7549416	0.00242329	chr1_79588978_80588978
rs150887944	0.00242325	chr1_90588884_91589379
rs7531191	0.0024232	chr1_79588978_80588978
rs533912521	0.00242314	chr2_118334671_119334671
rs77086607	0.00242313	chr1_79588978_80588978
rs10778241	0.00242309	chr12_102910468_103910468
rs35771859	0.00242305	chr16_74168565_75168565
rs78021430	0.00242304	chr15_77510762_78510762
rs8002738	0.002423	chr13_62458150_63458150
rs57752555	0.00242298	chr19_49622758_50622758
rs75839439	0.00242298	chr15_61488299_62488299
rs11113966	0.00242298	chr12_108118630_109118630
rs17460456	0.00242297	chr1_79588978_80588978
rs7187950	0.00242288	chr16_74168565_75168565
rs60742930	0.00242284	chr16_74168565_75168565
rs12141178	0.00242281	chr1_79588978_80588978
rs12128243	0.00242272	chr1_79588978_80588978
rs1239092	0.00242269	chr2_78311145_79311145
rs17040580	0.00242268	chr2_78311145_79311145
rs72820966	0.00242263	chr2_78311145_79311145
rs10403127	0.00242261	chr19_49622758_50622758
rs6565021	0.0024225	chr16_74168565_75168565
rs150028433	0.00242246	chr1_79588978_80588978
rs11162750	0.00242243	chr1_79588978_80588978
rs67651372	0.00242243	chr10_56189411_57189411
rs34459436	0.00242234	chr17_78916656_79916656
rs147287925	0.00242228	chr19_49622758_50622758
rs12072190	0.00242213	chr1_79588978_80588978
rs12026668	0.00242213	chr1_79588978_80588978
rs66769310	0.00242212	chr16_74168565_75168565
rs1510157	0.0024221	chr16_61148348_62402723
rs4848492	0.00242201	chr2_118334671_119334671
rs118005978	0.00242198	chr10_116442724_117757105
rs7075363	0.00242198	chr10_113664076_114664076
rs79078690	0.00242195	chr17_77281387_78281387
rs113520990	0.00242194	chr2_78311145_79311145
rs6699236	0.0024219	chr1_79588978_80588978
rs150088696	0.0024218	chr2_118334671_119334671
rs12442569	0.00242179	chr15_61488299_62488299
rs11111498	0.00242179	chr12_102910468_103910468
rs8112258	0.00242178	chr19_49622758_50622758
rs10518612	0.00242176	chr1_79588978_80588978
rs1813054	0.0024217	chr1_79588978_80588978
rs2216826	0.00242167	chr2_118334671_119334671
rs139134807	0.00242166	chr1_79588978_80588978
rs11655753	0.00242164	chr17_77281387_78281387
rs73193745	0.00242163	chr12_108118630_109118630
rs2050467	0.00242162	chr1_79588978_80588978
rs4658082	0.00242158	chr1_90588884_91589379
rs10861898	0.00242158	chr12_108118630_109118630
rs12469181	0.00242157	chr2_78311145_79311145
rs2323630	0.00242156	chr13_62458150_63458150
rs2323629	0.00242154	chr13_62458150_63458150
rs545572	0.00242152	chr10_113664076_114664076
rs67704839	0.0024215	chr14_42256397_43531953
rs113205442	0.00242149	chr19_49622758_50622758
rs72820971	0.00242149	chr2_78311145_79311145
rs117487692	0.00242146	chr20_15276185_16276185
rs34644374	0.00242136	chr16_75739791_76739791
rs145097068	0.00242131	chr17_78916656_79916656
rs4764702	0.0024213	chr12_102910468_103910468
rs66561317	0.00242124	chr13_62458150_63458150
rs12268926	0.00242124	chr10_56189411_57189411
rs6043296	0.00242117	chr20_15276185_16276185
rs7256146	0.00242116	chr19_49622758_50622758
rs9783840	0.00242116	chr17_77281387_78281387
rs703548	0.00242115	chr12_102910468_103910468
rs10841172	0.0024211	chr12_18681234_19681234
rs744340	0.00242107	chr10_113664076_114664076
rs11617333	0.00242104	chr13_62458150_63458150
rs73219756	0.00242097	chr13_62458150_63458150
rs3843669	0.00242093	chr12_102910468_103910468
rs11004839	0.00242092	chr10_56189411_57189411
rs77857872	0.00242091	chr12_102910468_103910468
rs12450069	0.00242089	chr17_77281387_78281387
rs431165	0.00242088	chr2_78311145_79311145
rs78803881	0.00242085	chr1_90588884_91589379
rs10861022	0.00242085	chr12_102910468_103910468
rs228540	0.00242079	chr1_79588978_80588978
rs3097342	0.0024207	chr19_49622758_50622758
rs7903428	0.00242068	chr10_113664076_114664076
rs78160339	0.00242062	chr12_102910468_103910468
rs10489653	0.00242061	chr1_79588978_80588978
rs768574	0.00242061	chr19_49622758_50622758
rs4480683	0.00242059	chr13_62458150_63458150
rs189810904	0.00242059	chr13_62458150_63458150
rs201829129	0.00242052	chr16_61148348_62402723
rs56101390	0.00242046	chr16_75739791_76739791
rs141160535	0.00242045	chr19_49622758_50622758
rs7090904	0.0024204	chr10_116442724_117757105
rs1340674	0.00242037	chr1_79588978_80588978
rs12775235	0.00242035	chr10_113664076_114664076
rs78228792	0.00242033	chr15_77510762_78510762
rs6435645	0.00242032	chr2_212217757_213217757
rs17015483	0.00242031	chr2_78311145_79311145
rs4342934	0.00242027	chr10_56189411_57189411
rs62074379	0.00242025	chr17_77281387_78281387
rs1421055	0.00242025	chr10_113664076_114664076
rs2419622	0.00242017	chr10_113664076_114664076
rs67274280	0.00242009	chr10_56189411_57189411
rs801741	0.00242008	chr11_65617111_67060023
rs144973383	0.00242007	chr16_75739791_76739791
rs111846554	0.00242005	chr17_77281387_78281387
rs114007298	0.00242004	chr1_81936733_83766863
rs1219521	0.00241999	chr10_56189411_57189411
rs2184613	0.00241998	chr1_79588978_80588978
rs435062	0.00241998	chr1_197672833_198953363
rs368202815	0.00241998	chr19_49622758_50622758
rs1763250	0.00241996	chr14_42256397_43531953
rs9929478	0.00241995	chr16_74168565_75168565
rs12301933	0.00241994	chr12_102910468_103910468
rs28507965	0.00241993	chr16_61148348_62402723
rs76675891	0.00241991	chr2_118334671_119334671
rs117932964	0.00241985	chr19_49622758_50622758
rs112653587	0.00241984	chr12_108118630_109118630
rs11004524	0.00241984	chr10_56189411_57189411
rs905905	0.00241972	chr13_62458150_63458150
rs7163165	0.00241965	chr15_61488299_62488299
rs78171929	0.00241963	chr1_81936733_83766863
rs10183724	0.00241958	chr2_77224273_78248001
rs75412419	0.00241957	chr19_31376692_32957504
rs1325209	0.00241955	chr1_79588978_80588978
rs10885675	0.00241952	chr10_116442724_117757105
rs6753562	0.00241951	chr2_118334671_119334671
rs2589423	0.00241947	chr10_56189411_57189411
rs61141826	0.00241942	chr19_49622758_50622758
rs2139929	0.00241937	chr2_78311145_79311145
rs138330215	0.00241936	chr17_77281387_78281387
rs35692831	0.00241933	chr17_77281387_78281387
rs10420344	0.0024193	chr19_49622758_50622758
rs11162715	0.00241929	chr1_79588978_80588978
rs11162864	0.00241927	chr1_79588978_80588978
rs4243119	0.00241926	chr16_75739791_76739791
rs1725414	0.00241922	chr1_90588884_91589379
rs79326600	0.0024192	chr2_212217757_213217757
rs141387570	0.00241919	chr17_77281387_78281387
rs4244302	0.00241912	chr10_113664076_114664076
rs72840889	0.00241912	chr2_118334671_119334671
rs1423741	0.00241911	chr16_61148348_62402723
rs114323106	0.00241903	chr16_75739791_76739791
rs17509149	0.00241901	chr2_118334671_119334671
rs2803606	0.00241888	chr10_113664076_114664076
rs1895961	0.00241887	chr12_108118630_109118630
rs12134860	0.00241881	chr1_96688559_99040744
rs8002571	0.00241879	chr13_62458150_63458150
rs28585511	0.00241876	chr17_78916656_79916656
rs6034200	0.00241874	chr20_15276185_16276185
rs2061049	0.0024187	chr10_56189411_57189411
rs72820975	0.0024187	chr2_78311145_79311145
rs67189003	0.00241866	chr17_77281387_78281387
rs58165915	0.00241865	chr19_49622758_50622758
rs11809680	0.00241865	chr1_197672833_198953363
rs1261363	0.00241862	chr2_78311145_79311145
rs2281851	0.00241849	chr10_99298234_100298234
rs6509449	0.00241844	chr19_49622758_50622758
rs6690979	0.00241842	chr1_79588978_80588978
rs35540236	0.00241836	chr19_49622758_50622758
rs11653820	0.00241835	chr17_77281387_78281387
rs1847707	0.00241834	chr13_62458150_63458150
rs6130224	0.00241831	chr20_41215551_42215551
rs117710183	0.00241826	chr16_61148348_62402723
rs1239090	0.00241821	chr2_78311145_79311145
rs17565251	0.00241816	chr2_78311145_79311145
rs76010928	0.00241816	chr2_118334671_119334671
rs11195934	0.00241816	chr10_113664076_114664076
rs17015360	0.00241811	chr2_78311145_79311145
rs731682	0.00241811	chr12_102910468_103910468
rs3910755	0.00241807	chr12_108118630_109118630
rs71504617	0.00241804	chr1_79588978_80588978
rs151309659	0.00241804	chr2_78311145_79311145
rs12820387	0.00241792	chr12_72228085_73228085
rs2263622	0.00241789	chr10_116442724_117757105
rs34528121	0.00241783	chr17_77281387_78281387
rs11004603	0.00241777	chr10_56189411_57189411
rs77873393	0.00241775	chr10_56189411_57189411
rs62127935	0.00241773	chr19_49622758_50622758
rs6671616	0.00241771	chr1_79588978_80588978
rs184944157	0.0024177	chr16_74168565_75168565
rs112531003	0.00241769	chr17_78916656_79916656
rs149144493	0.00241769	chr16_74168565_75168565
rs141490321	0.00241754	chr19_49622758_50622758
rs72621062	0.00241754	chr14_42256397_43531953
rs6131768	0.00241751	chr20_15276185_16276185
rs72796536	0.00241748	chr10_56189411_57189411
rs66956320	0.00241744	chr2_78311145_79311145
rs72939817	0.00241742	chr2_212217757_213217757
rs12082757	0.00241741	chr1_79588978_80588978
rs76619746	0.00241738	chr2_118334671_119334671
rs117536501	0.00241735	chr10_113664076_114664076
rs1554468	0.00241727	chr2_78311145_79311145
rs139161579	0.00241723	chr19_49622758_50622758
rs2792717	0.00241719	chr10_113664076_114664076
rs4889814	0.00241717	chr17_77281387_78281387
rs7912556	0.00241717	chr10_56189411_57189411
rs1810677	0.00241708	chr1_197672833_198953363
rs16906482	0.00241708	chr10_56189411_57189411
rs9906253	0.00241707	chr17_78916656_79916656
rs1239071	0.00241702	chr2_78311145_79311145
rs188091525	0.00241698	chr2_78311145_79311145
rs77310108	0.00241689	chr15_77510762_78510762
rs4569408	0.00241687	chr2_212217757_213217757
rs79763137	0.00241686	chr19_49622758_50622758
rs7981352	0.0024168	chr13_62458150_63458150
rs72822846	0.00241675	chr2_78311145_79311145
rs801731	0.00241665	chr11_65617111_67060023
rs116722585	0.00241665	chr2_78311145_79311145
rs572697302	0.00241662	chr19_49622758_50622758
rs112261276	0.00241659	chr15_77510762_78510762
rs11189323	0.00241655	chr10_99298234_100298234
rs12620984	0.00241647	chr2_78311145_79311145
rs4534872	0.00241643	chr16_75739791_76739791
rs1325200	0.00241634	chr1_79588978_80588978
rs34630597	0.0024163	chr16_75739791_76739791
rs148483271	0.0024163	chr2_78311145_79311145
rs61874964	0.0024163	chr10_113664076_114664076
rs17087585	0.00241619	chr13_62458150_63458150
rs1339784	0.00241617	chr1_79588978_80588978
rs7552974	0.00241614	chr1_79588978_80588978
rs7074658	0.00241611	chr10_56189411_57189411
rs10825427	0.00241611	chr10_56189411_57189411
rs56285324	0.00241611	chr10_56189411_57189411
rs72789170	0.00241611	chr16_74168565_75168565
rs28598868	0.0024161	chr15_77510762_78510762
rs71466256	0.00241604	chr12_102910468_103910468
rs17565279	0.00241604	chr2_78311145_79311145
rs4886931	0.00241599	chr15_77510762_78510762
rs8107645	0.00241597	chr19_49622758_50622758
rs8073156	0.00241594	chr17_77281387_78281387
rs374948072	0.00241594	chr10_116442724_117757105
rs76988702	0.00241592	chr12_108118630_109118630
rs4142226	0.00241592	chr2_118334671_119334671
rs4453480	0.00241585	chr16_61148348_62402723
rs1915756	0.00241585	chr2_78311145_79311145
rs76287382	0.00241585	chr12_108118630_109118630
rs141117171	0.00241583	chr2_78311145_79311145
rs8074968	0.00241581	chr17_77281387_78281387
rs138548194	0.00241579	chr16_74168565_75168565
rs62126297	0.00241575	chr19_49622758_50622758
rs6734786	0.00241574	chr2_212217757_213217757
rs12741972	0.0024157	chr1_79588978_80588978
rs6661075	0.00241569	chr1_79588978_80588978
rs4334506	0.00241563	chr2_118334671_119334671
rs76784110	0.00241551	chr2_118334671_119334671
rs17102835	0.0024155	chr1_79588978_80588978
rs464735	0.0024155	chr20_15276185_16276185
rs34634804	0.00241547	chr2_78311145_79311145
rs308560	0.00241543	chr13_62458150_63458150
rs113432653	0.00241542	chr17_77281387_78281387
rs148036156	0.0024154	chr17_77281387_78281387
rs13411521	0.00241521	chr2_78311145_79311145
rs147640174	0.00241519	chr16_61148348_62402723
rs78000476	0.00241515	chr2_78311145_79311145
rs1898224	0.0024151	chr16_61148348_62402723
rs4889933	0.00241508	chr17_77281387_78281387
rs60003906	0.00241505	chr15_77510762_78510762
rs11906458	0.00241503	chr20_41215551_42215551
rs34215264	0.002415	chr16_74168565_75168565
rs1666768	0.00241494	chr2_78311145_79311145
rs28792497	0.00241491	chr1_79588978_80588978
rs34588438	0.0024149	chr10_56189411_57189411
rs9938200	0.00241475	chr16_75739791_76739791
rs73195594	0.00241475	chr12_108118630_109118630
rs151268967	0.00241475	chr15_77510762_78510762
rs77924810	0.00241472	chr20_41215551_42215551
rs9971143	0.00241465	chr10_113664076_114664076
rs12477128	0.0024146	chr2_78311145_79311145
rs7565549	0.00241458	chr2_78311145_79311145
rs2208132	0.00241456	chr20_15276185_16276185
rs11123469	0.00241454	chr2_118334671_119334671
rs12938090	0.00241433	chr17_77281387_78281387
rs75900658	0.00241432	chr2_118334671_119334671
rs10787440	0.00241429	chr10_113664076_114664076
rs74693502	0.00241418	chr16_61148348_62402723
rs116247800	0.0024141	chr2_78311145_79311145
rs35353380	0.00241408	chr15_77510762_78510762
rs973818	0.00241403	chr20_15276185_16276185
rs150470496	0.00241398	chr17_77281387_78281387
rs7186058	0.00241396	chr16_75739791_76739791
rs4802575	0.00241394	chr19_49622758_50622758
rs112639074	0.00241388	chr10_56189411_57189411
rs712031	0.00241385	chr1_90588884_91589379
rs117723843	0.00241375	chr10_56189411_57189411
rs67890512	0.00241368	chr13_62458150_63458150
rs8113222	0.00241364	chr19_49622758_50622758
rs17015915	0.00241355	chr2_78311145_79311145
rs1331706	0.00241353	chr1_79588978_80588978
rs10861867	0.00241352	chr12_108118630_109118630
rs71668056	0.00241351	chr1_90588884_91589379
rs72834330	0.0024135	chr2_118334671_119334671
rs149586384	0.00241342	chr12_102910468_103910468
rs12462436	0.00241341	chr19_49622758_50622758
rs68059231	0.00241339	chr13_62458150_63458150
rs6690752	0.00241338	chr1_79588978_80588978
rs11196971	0.00241338	chr10_116442724_117757105
rs72834331	0.00241338	chr2_118334671_119334671
rs11195829	0.00241335	chr10_113664076_114664076
rs1014961	0.00241335	chr16_74168565_75168565
rs12063711	0.00241334	chr1_79588978_80588978
rs34910594	0.00241327	chr2_118334671_119334671
rs6730492	0.00241326	chr2_78311145_79311145
rs10518601	0.00241323	chr1_79588978_80588978
rs12476641	0.0024132	chr2_78311145_79311145
rs10197523	0.0024132	chr2_78311145_79311145
rs111972052	0.00241319	chr15_61488299_62488299
rs11584454	0.00241315	chr1_79588978_80588978
rs8004216	0.00241313	chr14_42256397_43531953
rs888552	0.00241308	chr12_108118630_109118630
rs1025925	0.00241306	chr17_77281387_78281387
rs1555387	0.00241297	chr1_79588978_80588978
rs76258402	0.00241296	chr1_79588978_80588978
rs13415115	0.00241295	chr2_78311145_79311145
rs34532318	0.00241285	chr1_79588978_80588978
rs189503165	0.00241284	chr10_56189411_57189411
rs72641362	0.00241283	chr10_116442724_117757105
rs1112015	0.0024128	chr2_78311145_79311145
rs1386593	0.00241277	chr1_79588978_80588978
rs12743498	0.00241275	chr1_90588884_91589379
rs10493640	0.00241273	chr1_79588978_80588978
rs11650190	0.0024126	chr17_77281387_78281387
rs17737445	0.00241253	chr10_56189411_57189411
rs12614561	0.00241253	chr2_78311145_79311145
rs7086823	0.00241252	chr10_56189411_57189411
rs11594426	0.00241249	chr10_99298234_100298234
rs79755482	0.00241246	chr12_102910468_103910468
rs7137784	0.00241236	chr12_102910468_103910468
rs10860949	0.00241236	chr12_102910468_103910468
rs73197618	0.00241235	chr12_108118630_109118630
rs7898326	0.00241233	chr10_113664076_114664076
rs181211772	0.00241226	chr19_49622758_50622758
rs7168684	0.00241204	chr15_61488299_62488299
rs10825371	0.00241202	chr10_56189411_57189411
rs35772795	0.00241202	chr19_31376692_32957504
rs115446865	0.00241198	chr16_74168565_75168565
rs16915220	0.00241185	chr12_18681234_19681234
rs144210466	0.00241184	chr19_49622758_50622758
rs12022246	0.00241181	chr1_79588978_80588978
rs35405357	0.00241181	chr16_75739791_76739791
rs17270699	0.00241176	chr10_116442724_117757105
rs7070927	0.00241166	chr10_113664076_114664076
rs117060035	0.00241164	chr13_62458150_63458150
rs8004140	0.00241163	chr14_42256397_43531953
rs301320	0.00241158	chr1_79588978_80588978
rs72822837	0.00241156	chr2_78311145_79311145
rs4441315	0.00241151	chr17_77281387_78281387
rs114946104	0.0024115	chr1_79588978_80588978
rs6755032	0.00241144	chr2_78311145_79311145
rs7981048	0.00241141	chr13_62458150_63458150
rs146039700	0.0024114	chr2_118334671_119334671
rs56294611	0.00241139	chr10_116442724_117757105
rs12464158	0.00241137	chr2_78311145_79311145
rs28637977	0.00241136	chr2_78311145_79311145
rs12125673	0.00241132	chr1_79588978_80588978
rs12319554	0.00241132	chr12_102910468_103910468
rs146482341	0.00241131	chr1_79588978_80588978
rs72819028	0.0024113	chr2_78311145_79311145
rs7998335	0.00241127	chr13_62458150_63458150
rs117937309	0.00241113	chr10_56189411_57189411
rs2407913	0.0024111	chr16_61148348_62402723
rs10175309	0.00241109	chr2_118334671_119334671
rs10860971	0.00241105	chr12_102910468_103910468
rs11113908	0.00241103	chr12_108118630_109118630
rs74049850	0.00241102	chr14_42256397_43531953
rs72684227	0.00241097	chr1_79588978_80588978
rs116812322	0.00241093	chr1_90588884_91589379
rs7209848	0.00241088	chr17_77281387_78281387
rs11651048	0.00241084	chr17_77281387_78281387
rs10485696	0.00241083	chr20_41215551_42215551
rs115727637	0.00241081	chr1_79588978_80588978
rs79007922	0.0024108	chr10_113664076_114664076
rs7994635	0.0024108	chr13_62458150_63458150
rs150258313	0.0024108	chr10_113664076_114664076
rs56371958	0.00241079	chr2_78311145_79311145
rs376140724	0.00241065	chr10_116442724_117757105
rs67593500	0.00241065	chr13_62458150_63458150
rs149729782	0.00241063	chr2_77224273_78248001
rs5002172	0.00241062	chr2_78311145_79311145
rs1118394	0.00241058	chr10_56189411_57189411
rs56162137	0.00241053	chr19_49622758_50622758
rs57379115	0.00241049	chr12_108118630_109118630
rs12620914	0.00241038	chr2_78311145_79311145
rs1448214	0.00241034	chr2_78311145_79311145
rs78435461	0.00241033	chr16_74168565_75168565
rs808262	0.00241031	chr10_116442724_117757105
rs6074901	0.00241029	chr20_15276185_16276185
rs11162651	0.00241028	chr1_79588978_80588978
rs4802620	0.00241025	chr19_49622758_50622758
rs1423742	0.00241025	chr16_61148348_62402723
rs74854090	0.00241023	chr2_118334671_119334671
rs72822839	0.0024102	chr2_78311145_79311145
rs6726754	0.0024102	chr2_118334671_119334671
rs35001795	0.00241019	chr17_77281387_78281387
rs7248498	0.00241017	chr19_49622758_50622758
rs12432265	0.00241004	chr14_42256397_43531953
rs7516634	0.00241003	chr1_79588978_80588978
rs11653700	0.00240998	chr17_77281387_78281387
rs61872454	0.00240998	chr10_113664076_114664076
rs1270442	0.00240993	chr10_116442724_117757105
rs61773069	0.00240989	chr1_90588884_91589379
rs118087044	0.00240989	chr13_62458150_63458150
rs17535384	0.00240988	chr10_99298234_100298234
rs12320837	0.00240986	chr12_102910468_103910468
rs7576666	0.00240986	chr2_118334671_119334671
rs3959693	0.00240974	chr15_61488299_62488299
rs943576	0.00240972	chr1_197672833_198953363
rs16848093	0.00240968	chr2_212217757_213217757
rs2804591	0.00240965	chr10_113664076_114664076
rs117866007	0.00240963	chr10_116442724_117757105
rs17102832	0.00240962	chr1_79588978_80588978
rs228521	0.00240961	chr1_79588978_80588978
rs58616415	0.0024096	chr2_78311145_79311145
rs10500450	0.0024096	chr16_61148348_62402723
rs72810676	0.00240945	chr2_78311145_79311145
rs4552093	0.00240935	chr18_52152462_53725637
rs17102812	0.00240933	chr1_79588978_80588978
rs112016448	0.00240931	chr17_77281387_78281387
rs34813524	0.00240926	chr20_41215551_42215551
rs185806304	0.0024092	chr19_49622758_50622758
rs11195794	0.0024092	chr10_113664076_114664076
rs117219074	0.00240917	chr16_75739791_76739791
rs78218399	0.00240914	chr1_90588884_91589379
rs138471370	0.00240913	chr16_61148348_62402723
rs12994771	0.00240907	chr2_78311145_79311145
rs871039	0.00240892	chr14_42256397_43531953
rs149178482	0.00240885	chr16_61148348_62402723
rs79085066	0.00240883	chr10_99298234_100298234
rs684225	0.00240883	chr10_99298234_100298234
rs7349376	0.00240883	chr2_212217757_213217757
rs7527055	0.00240881	chr1_79588978_80588978
rs9930260	0.00240878	chr16_74168565_75168565
rs2878571	0.00240877	chr19_49622758_50622758
rs7337224	0.00240875	chr13_62458150_63458150
rs61941977	0.00240874	chr12_102910468_103910468
rs538719262	0.00240873	chr10_116442724_117757105
rs12901380	0.00240871	chr15_61488299_62488299
rs17103565	0.00240868	chr1_79588978_80588978
rs4887778	0.0024086	chr16_74168565_75168565
rs113439863	0.00240855	chr10_56189411_57189411
rs17320521	0.00240851	chr12_108118630_109118630
rs76050051	0.0024085	chr10_116442724_117757105
rs12045471	0.00240848	chr1_79588978_80588978
rs13020811	0.00240843	chr2_78311145_79311145
rs113558633	0.00240836	chr19_49622758_50622758
rs6565653	0.00240831	chr17_77281387_78281387
rs189252993	0.0024083	chr2_212217757_213217757
rs6745264	0.00240828	chr2_214713852_215713852
rs6564188	0.00240826	chr16_74168565_75168565
rs7975155	0.00240826	chr12_108118630_109118630
rs56215106	0.00240818	chr15_61488299_62488299
rs417155	0.00240817	chr13_62458150_63458150
rs3843746	0.00240814	chr19_49622758_50622758
rs56283458	0.00240802	chr16_74168565_75168565
rs61768587	0.002408	chr1_79588978_80588978
rs1175813	0.00240798	chr19_49622758_50622758
rs10874046	0.00240789	chr1_79588978_80588978
rs116816796	0.00240789	chr2_212217757_213217757
rs147002276	0.00240787	chr17_77281387_78281387
rs11004328	0.00240781	chr10_56189411_57189411
rs4964639	0.00240768	chr12_108118630_109118630
rs2045145	0.00240759	chr10_56189411_57189411
rs12481034	0.00240759	chr20_41215551_42215551
rs5002173	0.00240757	chr2_78311145_79311145
rs11083997	0.00240755	chr19_49622758_50622758
rs112032495	0.00240752	chr17_77281387_78281387
rs58030769	0.00240742	chr16_74168565_75168565
rs74647284	0.00240737	chr1_79588978_80588978
rs2804584	0.00240734	chr10_113664076_114664076
rs77351015	0.00240733	chr13_62458150_63458150
rs11150821	0.0024073	chr17_77281387_78281387
rs56233417	0.00240729	chr1_79588978_80588978
rs114178885	0.00240729	chr2_77224273_78248001
rs75152781	0.00240727	chr17_78916656_79916656
rs115159481	0.00240727	chr19_49622758_50622758
rs72820954	0.00240724	chr2_78311145_79311145
rs6711999	0.00240723	chr2_212217757_213217757
rs72820970	0.00240716	chr2_78311145_79311145
rs12131162	0.00240715	chr1_79588978_80588978
rs181641491	0.00240713	chr13_62458150_63458150
rs59398201	0.00240712	chr15_77510762_78510762
rs73197614	0.00240712	chr12_108118630_109118630
rs7600523	0.00240708	chr2_118334671_119334671
rs953103	0.00240703	chr10_113664076_114664076
rs143921460	0.002407	chr2_118334671_119334671
rs7548556	0.00240697	chr1_79588978_80588978
rs2804152	0.00240696	chr10_116442724_117757105
rs28859909	0.00240695	chr1_79588978_80588978
rs228533	0.00240693	chr1_79588978_80588978
rs11655981	0.00240692	chr17_77281387_78281387
rs1974711	0.00240689	chr12_108118630_109118630
rs66551808	0.00240679	chr17_78916656_79916656
rs4243244	0.00240679	chr17_77281387_78281387
rs80005020	0.00240675	chr2_118334671_119334671
rs77217237	0.00240675	chr2_78311145_79311145
rs11195884	0.00240673	chr10_113664076_114664076
rs391013	0.00240668	chr2_78311145_79311145
rs34121476	0.00240667	chr12_102910468_103910468
rs11004527	0.00240664	chr10_56189411_57189411
rs4853391	0.00240661	chr2_78311145_79311145
rs71423002	0.00240655	chr2_78311145_79311145
rs200586907	0.00240652	chr2_78311145_79311145
rs2804576	0.00240649	chr10_113664076_114664076
rs2025625	0.00240648	chr10_99298234_100298234
rs74393949	0.00240646	chr14_42256397_43531953
rs808336	0.00240643	chr10_116442724_117757105
rs11576779	0.0024064	chr1_79588978_80588978
rs35599895	0.00240634	chr10_113664076_114664076
rs1716278	0.00240628	chr19_49622758_50622758
rs7519440	0.00240621	chr1_79588978_80588978
rs72812679	0.00240616	chr2_78311145_79311145
rs1926565	0.00240612	chr10_113664076_114664076
rs34767717	0.0024061	chr20_15276185_16276185
rs55943806	0.00240607	chr12_108118630_109118630
rs34899326	0.00240607	chr10_113664076_114664076
rs112921235	0.002406	chr2_78311145_79311145
rs77944753	0.00240594	chr2_118334671_119334671
rs61262489	0.00240587	chr1_197672833_198953363
rs12422530	0.00240584	chr12_102910468_103910468
rs1401734	0.00240583	chr2_78311145_79311145
rs9727623	0.00240578	chr1_79588978_80588978
rs12906523	0.00240573	chr15_77510762_78510762
rs34254457	0.0024057	chr16_75739791_76739791
rs111807398	0.00240569	chr10_116442724_117757105
rs6413811	0.00240568	chr1_79588978_80588978
rs1371198	0.00240559	chr2_212217757_213217757
rs73185822	0.00240557	chr12_102910468_103910468
rs765837	0.00240554	chr1_79588978_80588978
rs147959530	0.00240548	chr19_49622758_50622758
rs10860919	0.00240545	chr12_102910468_103910468
rs6424686	0.00240538	chr1_79588978_80588978
rs36045728	0.00240538	chr2_78311145_79311145
rs17429397	0.00240538	chr1_79588978_80588978
rs11815292	0.00240533	chr10_113664076_114664076
rs10187913	0.0024053	chr2_212217757_213217757
rs72812670	0.0024053	chr2_78311145_79311145
rs76736500	0.0024053	chr1_79588978_80588978
rs77276614	0.00240521	chr10_113664076_114664076
rs6079804	0.00240517	chr20_15276185_16276185
rs2421975	0.00240512	chr2_118334671_119334671
rs145109023	0.00240507	chr2_118334671_119334671
rs62045951	0.00240505	chr16_61148348_62402723
rs114005636	0.00240499	chr1_79588978_80588978
rs79950573	0.00240498	chr12_108118630_109118630
rs12143384	0.00240492	chr1_79588978_80588978
rs62126289	0.00240491	chr19_49622758_50622758
rs6547169	0.00240491	chr2_77224273_78248001
rs12900699	0.0024049	chr15_77510762_78510762
rs12713950	0.0024049	chr2_78311145_79311145
rs4406735	0.00240489	chr10_56189411_57189411
rs2667764	0.00240486	chr15_77510762_78510762
rs67168907	0.00240486	chr10_56189411_57189411
rs11632490	0.00240485	chr15_61488299_62488299
rs11648396	0.00240485	chr16_74168565_75168565
rs35815377	0.00240481	chr19_49622758_50622758
rs1025962	0.00240478	chr1_90588884_91589379
rs79156027	0.00240476	chr19_49622758_50622758
rs4506928	0.00240473	chr16_74168565_75168565
rs10754297	0.00240472	chr1_90588884_91589379
rs6494309	0.00240471	chr15_61488299_62488299
rs189887593	0.00240469	chr20_41215551_42215551
rs138075006	0.00240469	chr15_77510762_78510762
rs180693	0.00240468	chr10_116442724_117757105
rs139034694	0.00240466	chr2_214713852_215713852
rs1156656	0.00240464	chr2_118334671_119334671
rs12910124	0.00240458	chr15_77510762_78510762
rs6761151	0.00240444	chr2_78311145_79311145
rs6413809	0.0024044	chr1_79588978_80588978
rs113684516	0.00240438	chr16_74168565_75168565
rs4919131	0.00240437	chr10_99298234_100298234
rs35749	0.00240435	chr12_102910468_103910468
rs1663702	0.00240433	chr1_90588884_91589379
rs2059469	0.00240426	chr15_61488299_62488299
rs17092327	0.00240418	chr14_42256397_43531953
rs1542101	0.00240418	chr15_77510762_78510762
rs62049723	0.00240415	chr16_75739791_76739791
rs12930223	0.00240414	chr16_74168565_75168565
rs11087135	0.00240414	chr20_15276185_16276185
rs11157331	0.00240414	chr14_42256397_43531953
rs148702473	0.00240408	chr1_79588978_80588978
rs184307078	0.00240406	chr10_113664076_114664076
rs17129542	0.00240404	chr10_113664076_114664076
rs79859523	0.00240396	chr10_99298234_100298234
rs34371159	0.00240395	chr1_79588978_80588978
rs12117124	0.00240384	chr1_79588978_80588978
rs146935756	0.00240384	chr10_113664076_114664076
rs2799581	0.00240384	chr10_56189411_57189411
rs17499253	0.00240378	chr2_118334671_119334671
rs34179156	0.00240373	chr1_79588978_80588978
rs79298451	0.0024037	chr2_118334671_119334671
rs1484085	0.00240369	chr14_42256397_43531953
rs61651032	0.00240367	chr12_108118630_109118630
rs17409352	0.00240366	chr1_79588978_80588978
rs72798619	0.00240366	chr16_74168565_75168565
rs12469848	0.00240359	chr2_78311145_79311145
rs6413810	0.00240358	chr1_79588978_80588978
rs6730260	0.00240356	chr2_78311145_79311145
rs73353087	0.00240355	chr10_113664076_114664076
rs35629763	0.00240354	chr17_78916656_79916656
rs10860918	0.00240354	chr12_102910468_103910468
rs1977673	0.00240352	chr1_79588978_80588978
rs77428157	0.00240347	chr13_62458150_63458150
rs58448997	0.00240343	chr10_56189411_57189411
rs12919456	0.00240338	chr16_75739791_76739791
rs77115719	0.00240338	chr10_113664076_114664076
rs72678168	0.00240322	chr1_79588978_80588978
rs6547195	0.0024032	chr2_78311145_79311145
rs201729685	0.0024032	chr12_102910468_103910468
rs76186905	0.00240314	chr1_79588978_80588978
rs11111540	0.00240314	chr12_102910468_103910468
rs9912478	0.00240314	chr17_77281387_78281387
rs2989852	0.0024031	chr1_79588978_80588978
rs12245600	0.00240305	chr10_99298234_100298234
rs17420300	0.00240294	chr1_79588978_80588978
rs6043813	0.00240291	chr20_15276185_16276185
rs146753869	0.0024029	chr16_75739791_76739791
rs17033659	0.00240286	chr12_102910468_103910468
rs73580456	0.00240286	chr19_49622758_50622758
rs17033662	0.00240284	chr12_102910468_103910468
rs59661150	0.00240278	chr16_61148348_62402723
rs8001560	0.00240274	chr13_62458150_63458150
rs1684681	0.00240272	chr14_42256397_43531953
rs72824739	0.00240272	chr10_116442724_117757105
rs7072675	0.00240271	chr10_113664076_114664076
rs10174412	0.0024027	chr2_212217757_213217757
rs13015524	0.00240269	chr2_78311145_79311145
rs114690536	0.00240267	chr1_81936733_83766863
rs6079840	0.00240266	chr20_15276185_16276185
rs145772888	0.00240265	chr17_77281387_78281387
rs72791041	0.00240263	chr16_74168565_75168565
rs1992194	0.00240259	chr1_79588978_80588978
rs1362787	0.00240259	chr10_113664076_114664076
rs3926865	0.00240255	chr13_62458150_63458150
rs8048124	0.00240255	chr16_75739791_76739791
rs12045283	0.00240253	chr1_79588978_80588978
rs111587487	0.00240252	chr16_74168565_75168565
rs137993728	0.0024025	chr2_78311145_79311145
rs12025383	0.00240248	chr1_79588978_80588978
rs2960690	0.00240247	chr10_116442724_117757105
rs228536	0.00240246	chr1_79588978_80588978
rs13008188	0.0024023	chr2_78311145_79311145
rs2243598	0.00240225	chr15_61488299_62488299
rs1811279	0.00240224	chr10_113664076_114664076
rs11905283	0.00240223	chr20_41215551_42215551
rs7545040	0.00240221	chr1_79588978_80588978
rs1359508	0.00240219	chr10_99298234_100298234
rs6494310	0.00240217	chr15_61488299_62488299
rs7369560	0.00240215	chr2_212217757_213217757
rs12124552	0.00240213	chr1_96688559_99040744
rs76711323	0.00240213	chr2_78311145_79311145
rs11525595	0.00240211	chr12_102910468_103910468
rs4277374	0.0024021	chr16_75739791_76739791
rs1930362	0.0024021	chr1_79588978_80588978
rs73622408	0.00240206	chr16_75739791_76739791
rs4917819	0.00240204	chr10_99298234_100298234
rs1877680	0.00240202	chr17_77281387_78281387
rs1132990	0.00240193	chr19_49622758_50622758
rs276725	0.00240192	chr19_31376692_32957504
rs7975406	0.0024019	chr12_102910468_103910468
rs7305169	0.00240189	chr12_102910468_103910468
rs4571009	0.00240187	chr2_212217757_213217757
rs28705878	0.00240184	chr15_61488299_62488299
rs7100573	0.00240184	chr10_99298234_100298234
rs149857185	0.0024018	chr14_42256397_43531953
rs3979600	0.00240176	chr2_78311145_79311145
rs7078460	0.00240175	chr10_113664076_114664076
rs11196006	0.0024017	chr10_113664076_114664076
rs150373972	0.00240168	chr15_61488299_62488299
rs4917809	0.00240167	chr10_99298234_100298234
rs5775487	0.00240165	chr1_79588978_80588978
rs12031549	0.00240164	chr1_79588978_80588978
rs79974144	0.00240163	chr2_78311145_79311145
rs4889486	0.00240159	chr16_74168565_75168565
rs17300748	0.00240156	chr20_15276185_16276185
rs11004379	0.00240155	chr10_56189411_57189411
rs12478211	0.00240151	chr2_78311145_79311145
rs150047303	0.00240149	chr2_78311145_79311145
rs117091368	0.00240146	chr10_116442724_117757105
rs16987276	0.00240145	chr20_41215551_42215551
rs9929145	0.00240136	chr16_75739791_76739791
rs117751029	0.00240134	chr19_49622758_50622758
rs2095922	0.00240133	chr1_79588978_80588978
rs2095923	0.00240128	chr1_79588978_80588978
rs13005514	0.00240122	chr2_78311145_79311145
rs1219525	0.00240121	chr10_56189411_57189411
rs1402769	0.0024012	chr2_212217757_213217757
rs11111501	0.00240119	chr12_102910468_103910468
rs17009143	0.00240118	chr2_118334671_119334671
rs2132245	0.00240117	chr12_102910468_103910468
rs55892214	0.00240114	chr17_77281387_78281387
rs7136041	0.00240104	chr12_108118630_109118630
rs80128662	0.00240103	chr15_61488299_62488299
rs9798191	0.00240099	chr2_78311145_79311145
rs11004666	0.00240097	chr10_56189411_57189411
rs12592294	0.00240096	chr15_77510762_78510762
rs6495246	0.00240093	chr15_77510762_78510762
rs55793935	0.00240091	chr14_42256397_43531953
rs59722125	0.00240088	chr19_49622758_50622758
rs4888336	0.00240088	chr16_74168565_75168565
rs12248581	0.00240085	chr10_113664076_114664076
rs228553	0.00240083	chr1_79588978_80588978
rs59269605	0.00240079	chr19_49622758_50622758
rs7087000	0.0024007	chr10_113664076_114664076
rs1763258	0.00240069	chr14_42256397_43531953
rs7517896	0.00240066	chr1_79588978_80588978
rs7270352	0.00240061	chr20_41215551_42215551
rs67105148	0.00240059	chr10_56189411_57189411
rs1044297	0.00240057	chr19_49622758_50622758
rs149421167	0.00240054	chr16_61148348_62402723
rs7092542	0.00240051	chr10_113664076_114664076
rs11123477	0.00240049	chr2_118334671_119334671
rs160947	0.00240049	chr16_75739791_76739791
rs6034153	0.00240045	chr20_15276185_16276185
rs41492846	0.00240045	chr13_62458150_63458150
rs7337441	0.00240041	chr13_62458150_63458150
rs12613329	0.0024004	chr2_118334671_119334671
rs12462012	0.0024004	chr19_49622758_50622758
rs117794944	0.00240039	chr12_102910468_103910468
rs2681570	0.00240037	chr19_49622758_50622758
rs13336034	0.00240035	chr16_61148348_62402723
rs17015502	0.00240034	chr2_78311145_79311145
rs78944208	0.00240029	chr19_49622758_50622758
rs1325210	0.00240028	chr1_79588978_80588978
rs1510156	0.00240027	chr16_61148348_62402723
rs144809206	0.00240024	chr16_74168565_75168565
rs7306173	0.00240022	chr12_102910468_103910468
rs11149900	0.00240018	chr16_75739791_76739791
rs117526931	0.00240013	chr16_74168565_75168565
rs56207735	0.00240013	chr13_62458150_63458150
rs7528981	0.00240012	chr1_79588978_80588978
rs6746607	0.00240009	chr2_78311145_79311145
rs2362384	0.00240007	chr17_77281387_78281387
rs79090876	0.00240002	chr13_62458150_63458150
rs7522121	0.00239998	chr1_79588978_80588978
rs11856842	0.00239997	chr15_61488299_62488299
rs117494103	0.00239996	chr13_62458150_63458150
rs74719119	0.00239992	chr15_61488299_62488299
rs4810383	0.00239985	chr20_41215551_42215551
rs145757691	0.00239985	chr19_49622758_50622758
rs35363016	0.00239983	chr16_75739791_76739791
rs2203583	0.00239977	chr2_78311145_79311145
rs10874084	0.00239973	chr1_79588978_80588978
rs6721936	0.00239972	chr2_212217757_213217757
rs118075696	0.0023997	chr12_108118630_109118630
rs11162913	0.00239968	chr1_79588978_80588978
rs111560825	0.00239968	chr16_61148348_62402723
rs149475818	0.0023996	chr10_113664076_114664076
rs62008650	0.00239956	chr15_77510762_78510762
rs56033857	0.00239953	chr16_74168565_75168565
rs34468752	0.00239953	chr1_79588978_80588978
rs12126303	0.00239949	chr1_79588978_80588978
rs73039709	0.00239948	chr19_31376692_32957504
rs142274996	0.00239944	chr17_77281387_78281387
rs11111388	0.00239942	chr12_102910468_103910468
rs111599206	0.0023994	chr10_56189411_57189411
rs35907748	0.00239938	chr13_62458150_63458150
rs9420728	0.00239936	chr10_99298234_100298234
rs12608893	0.00239935	chr19_49622758_50622758
rs1847705	0.00239929	chr13_62458150_63458150
rs2016489	0.00239928	chr10_116442724_117757105
rs111659779	0.00239926	chr10_56189411_57189411
rs79270534	0.00239919	chr2_118334671_119334671
rs12609634	0.00239917	chr19_49622758_50622758
rs141706104	0.00239915	chr10_56189411_57189411
rs73193725	0.00239913	chr12_108118630_109118630
rs74966805	0.00239913	chr1_79588978_80588978
rs3810268	0.00239911	chr19_49622758_50622758
rs11071646	0.00239909	chr15_61488299_62488299
rs12930527	0.00239908	chr16_75739791_76739791
rs11195932	0.00239905	chr10_113664076_114664076
rs61992744	0.00239901	chr14_42256397_43531953
rs17746271	0.0023989	chr2_212217757_213217757
rs13415804	0.00239889	chr2_78311145_79311145
rs10493717	0.00239886	chr1_81936733_83766863
rs12030441	0.00239884	chr1_79588978_80588978
rs1938037	0.00239879	chr1_197672833_198953363
rs148204137	0.00239878	chr19_49622758_50622758
rs7545513	0.00239874	chr1_197672833_198953363
rs4919185	0.00239867	chr10_99298234_100298234
rs12230024	0.00239865	chr12_102910468_103910468
rs372384	0.00239854	chr2_78311145_79311145
rs10490632	0.00239851	chr2_118334671_119334671
rs1446696	0.00239846	chr2_77224273_78248001
rs146712492	0.00239843	chr2_214713852_215713852
rs17428622	0.00239841	chr1_79588978_80588978
rs183955915	0.00239839	chr2_78311145_79311145
rs8024679	0.00239837	chr15_61488299_62488299
rs35674653	0.00239837	chr2_78311145_79311145
rs12042818	0.00239832	chr1_79588978_80588978
rs60706906	0.00239827	chr19_49622758_50622758
rs77072070	0.00239824	chr17_77281387_78281387
rs138036943	0.0023982	chr16_61148348_62402723
rs1879266	0.00239816	chr19_49622758_50622758
rs112185960	0.00239812	chr13_62458150_63458150
rs11667531	0.00239807	chr19_31376692_32957504
rs73173940	0.00239807	chr12_102910468_103910468
rs9420727	0.00239806	chr10_99298234_100298234
rs12436552	0.00239804	chr14_42256397_43531953
rs6717888	0.00239798	chr2_78311145_79311145
rs72834332	0.00239792	chr2_118334671_119334671
rs61606062	0.00239789	chr15_77510762_78510762
rs12045878	0.00239782	chr1_79588978_80588978
rs7573531	0.00239781	chr2_78311145_79311145
rs115735994	0.00239777	chr2_78311145_79311145
rs79695842	0.00239766	chr17_77281387_78281387
rs8000109	0.00239763	chr13_62458150_63458150
rs8105169	0.00239762	chr19_49622758_50622758
rs11149901	0.0023976	chr16_75739791_76739791
rs79868274	0.00239759	chr1_79588978_80588978
rs11672889	0.00239754	chr19_49622758_50622758
rs182459383	0.00239751	chr1_79588978_80588978
rs10860896	0.00239749	chr12_102910468_103910468
rs4784147	0.00239748	chr16_61148348_62402723
rs79359145	0.00239739	chr10_99298234_100298234
rs7544350	0.00239736	chr1_79588978_80588978
rs17303614	0.00239733	chr15_61488299_62488299
rs73219754	0.00239733	chr13_62458150_63458150
rs11004529	0.00239728	chr10_56189411_57189411
rs6740849	0.00239727	chr2_78311145_79311145
rs62115162	0.00239725	chr19_49622758_50622758
rs10083175	0.00239724	chr12_108118630_109118630
rs1852328	0.00239724	chr2_78311145_79311145
rs72911948	0.0023972	chr2_77224273_78248001
rs75029072	0.0023971	chr1_79588978_80588978
rs28845927	0.00239708	chr16_74168565_75168565
rs76205630	0.00239706	chr17_78916656_79916656
rs2139848	0.00239703	chr13_62458150_63458150
rs1336194	0.00239696	chr10_56189411_57189411
rs4747187	0.00239693	chr10_72838253_73838253
rs1439716	0.00239693	chr2_77224273_78248001
rs2388950	0.00239681	chr1_79588978_80588978
rs9317221	0.00239681	chr13_62458150_63458150
rs76434743	0.00239675	chr2_78311145_79311145
rs10520223	0.00239675	chr2_78311145_79311145
rs113669852	0.00239674	chr2_78311145_79311145
rs653941	0.00239674	chr2_78311145_79311145
rs17015957	0.00239673	chr2_78311145_79311145
rs28824476	0.00239673	chr1_79588978_80588978
rs62052866	0.00239667	chr16_74168565_75168565
rs477167	0.00239665	chr10_113664076_114664076
rs11830154	0.00239663	chr12_102910468_103910468
rs62105197	0.00239663	chr19_31376692_32957504
rs9598520	0.00239661	chr13_62458150_63458150
rs139601845	0.0023965	chr12_102910468_103910468
rs4650427	0.0023965	chr1_79588978_80588978
rs7092940	0.00239649	chr10_113664076_114664076
rs9539579	0.00239648	chr13_62458150_63458150
rs10787598	0.00239648	chr10_116442724_117757105
rs77409651	0.00239646	chr10_113664076_114664076
rs72828833	0.00239641	chr10_116442724_117757105
rs12938220	0.00239641	chr17_77281387_78281387
rs34049544	0.00239636	chr1_90588884_91589379
rs10139378	0.00239635	chr14_42256397_43531953
rs13014483	0.00239632	chr2_78311145_79311145
rs11126692	0.00239632	chr2_78311145_79311145
rs12746713	0.00239631	chr1_79588978_80588978
rs67045877	0.00239622	chr10_56189411_57189411
rs2899669	0.00239617	chr15_61488299_62488299
rs113446394	0.00239612	chr2_78311145_79311145
rs1494841	0.0023961	chr1_79588978_80588978
rs9904116	0.00239609	chr17_77281387_78281387
rs10179263	0.00239606	chr2_78311145_79311145
rs6695795	0.00239606	chr1_79588978_80588978
rs56194699	0.00239606	chr13_62458150_63458150
rs11527500	0.00239606	chr10_56189411_57189411
rs117556757	0.00239602	chr16_74168565_75168565
rs188938977	0.00239599	chr16_61148348_62402723
rs111764550	0.00239589	chr2_78311145_79311145
rs6705751	0.00239587	chr2_78311145_79311145
rs114452583	0.00239581	chr1_96688559_99040744
rs1863041	0.00239573	chr2_118334671_119334671
rs78844207	0.00239572	chr2_78311145_79311145
rs7999430	0.00239567	chr13_62458150_63458150
rs6707091	0.00239566	chr2_78311145_79311145
rs2000756	0.00239566	chr16_74168565_75168565
rs13021467	0.00239565	chr2_118334671_119334671
rs79291844	0.00239557	chr2_118334671_119334671
rs11896200	0.00239554	chr2_212217757_213217757
rs11189616	0.00239553	chr10_99298234_100298234
rs12473453	0.00239551	chr2_78311145_79311145
rs201442408	0.00239549	chr10_56189411_57189411
rs55672056	0.00239546	chr15_61488299_62488299
rs7196233	0.00239546	chr16_61148348_62402723
rs4317895	0.00239545	chr10_56189411_57189411
rs939628	0.00239541	chr2_78311145_79311145
rs11162831	0.0023954	chr1_79588978_80588978
rs12044503	0.00239539	chr1_79588978_80588978
rs17129773	0.00239533	chr10_113664076_114664076
rs57750430	0.00239532	chr14_42256397_43531953
rs11651784	0.00239531	chr17_78916656_79916656
rs756354	0.00239524	chr2_78311145_79311145
rs72745784	0.00239524	chr15_61488299_62488299
rs72798793	0.00239521	chr16_61148348_62402723
rs183004490	0.0023952	chr17_77281387_78281387
rs2861265	0.00239519	chr2_78311145_79311145
rs55903045	0.00239516	chr10_113664076_114664076
rs72678188	0.00239511	chr1_79588978_80588978
rs2335186	0.00239503	chr19_49622758_50622758
rs72849045	0.00239499	chr17_77281387_78281387
rs2422265	0.00239494	chr2_118334671_119334671
rs72808881	0.00239476	chr2_78311145_79311145
rs12473398	0.00239476	chr2_78311145_79311145
rs10221615	0.0023947	chr2_212217757_213217757
rs71424803	0.00239469	chr2_78311145_79311145
rs116919818	0.00239467	chr1_79588978_80588978
rs111462249	0.00239466	chr20_41215551_42215551
rs414509	0.00239466	chr2_78311145_79311145
rs66520604	0.00239459	chr10_56189411_57189411
rs12140162	0.00239459	chr1_197672833_198953363
rs34832724	0.00239458	chr19_49622758_50622758
rs1570371	0.00239456	chr1_197672833_198953363
rs8116000	0.00239455	chr20_15276185_16276185
rs67109913	0.00239454	chr13_62458150_63458150
rs114265185	0.00239453	chr2_118334671_119334671
rs4918750	0.00239451	chr10_113664076_114664076
rs7539717	0.00239451	chr1_79588978_80588978
rs72641307	0.00239443	chr10_99298234_100298234
rs59902149	0.00239438	chr14_42256397_43531953
rs1370630	0.00239436	chr2_78311145_79311145
rs34029399	0.00239432	chr12_102910468_103910468
rs354000	0.0023943	chr19_49622758_50622758
rs74000014	0.00239426	chr17_77281387_78281387
rs8059093	0.0023942	chr16_74168565_75168565
rs55953854	0.00239407	chr15_77510762_78510762
rs3764438	0.00239405	chr17_77281387_78281387
rs66488656	0.00239401	chr10_56189411_57189411
rs10490919	0.002394	chr10_116442724_117757105
rs35508078	0.00239399	chr10_56189411_57189411
rs142242460	0.00239392	chr10_116442724_117757105
rs13004221	0.00239391	chr2_77224273_78248001
rs113407426	0.00239385	chr13_62458150_63458150
rs35454088	0.00239378	chr2_78311145_79311145
rs78374105	0.00239377	chr1_79588978_80588978
rs76925832	0.00239374	chr2_78311145_79311145
rs10885628	0.00239372	chr10_116442724_117757105
rs10763162	0.00239371	chr10_56189411_57189411
rs10187331	0.0023937	chr2_118334671_119334671
rs72822853	0.00239368	chr2_78311145_79311145
rs73259841	0.00239367	chr10_56189411_57189411
rs13021959	0.00239365	chr2_78311145_79311145
rs35658681	0.0023936	chr2_78311145_79311145
rs157546	0.0023936	chr19_49622758_50622758
rs12603879	0.00239358	chr17_77281387_78281387
rs4319935	0.00239358	chr2_118334671_119334671
rs157550	0.00239355	chr19_49622758_50622758
rs61992742	0.00239354	chr14_42256397_43531953
rs3938725	0.0023935	chr1_79588978_80588978
rs8112298	0.00239344	chr19_49622758_50622758
rs1105999	0.00239342	chr10_99298234_100298234
rs1950140	0.00239341	chr10_56189411_57189411
rs142388832	0.00239339	chr10_116442724_117757105
rs6669432	0.00239339	chr1_79588978_80588978
rs13021946	0.00239335	chr2_78311145_79311145
rs76590233	0.00239332	chr1_79588978_80588978
rs9592216	0.0023933	chr13_62458150_63458150
rs1073665	0.00239323	chr10_56189411_57189411
rs116851820	0.00239319	chr16_75739791_76739791
rs1219520	0.00239317	chr10_56189411_57189411
rs74975081	0.00239316	chr1_79588978_80588978
rs4888222	0.00239312	chr16_74168565_75168565
rs4454849	0.00239308	chr13_62458150_63458150
rs117674934	0.00239305	chr1_79588978_80588978
rs79718865	0.00239303	chr10_116442724_117757105
rs12412639	0.00239303	chr10_56189411_57189411
rs6585150	0.00239302	chr10_113664076_114664076
rs146599142	0.00239301	chr2_78311145_79311145
rs6135379	0.00239299	chr20_15276185_16276185
rs113660343	0.00239299	chr1_79588978_80588978
rs112676836	0.00239297	chr10_99298234_100298234
rs12429087	0.00239297	chr13_62458150_63458150
rs78072379	0.00239297	chr14_42256397_43531953
rs61766391	0.00239284	chr1_79588978_80588978
rs68112506	0.00239278	chr13_62458150_63458150
rs1763295	0.00239272	chr14_42256397_43531953
rs6547218	0.00239268	chr2_78311145_79311145
rs17098510	0.00239266	chr1_79588978_80588978
rs73442431	0.00239264	chr17_77281387_78281387
rs60912555	0.00239261	chr2_78311145_79311145
rs4919112	0.0023926	chr10_99298234_100298234
rs10747363	0.00239259	chr1_79588978_80588978
rs7343976	0.00239259	chr20_41215551_42215551
rs2123108	0.00239258	chr2_78311145_79311145
rs7083695	0.00239258	chr10_99298234_100298234
rs72688264	0.00239254	chr1_79588978_80588978
rs12024442	0.00239254	chr1_79588978_80588978
rs72670436	0.00239252	chr14_42256397_43531953
rs61357240	0.00239251	chr17_77281387_78281387
rs7978871	0.00239248	chr12_108118630_109118630
rs72812676	0.00239244	chr2_78311145_79311145
rs6752568	0.0023924	chr2_78311145_79311145
rs73039723	0.00239233	chr19_31376692_32957504
rs148115528	0.00239232	chr1_79588978_80588978
rs2052866	0.00239231	chr16_75739791_76739791
rs12564680	0.00239229	chr1_79588978_80588978
rs117766885	0.00239221	chr12_108118630_109118630
rs76781740	0.00239218	chr10_113664076_114664076
rs116582003	0.00239215	chr10_56189411_57189411
rs1684689	0.00239213	chr14_42256397_43531953
rs13433239	0.00239212	chr20_15276185_16276185
rs11857647	0.00239209	chr15_61488299_62488299
rs78746225	0.00239205	chr16_74168565_75168565
rs138263061	0.00239203	chr1_79588978_80588978
rs12471543	0.002392	chr2_78311145_79311145
rs10860941	0.00239197	chr12_102910468_103910468
rs74798700	0.00239196	chr10_113664076_114664076
rs1853769	0.00239195	chr1_79588978_80588978
rs150961618	0.00239195	chr19_49622758_50622758
rs78473941	0.0023919	chr2_78311145_79311145
rs4889957	0.0023919	chr17_77281387_78281387
rs17016049	0.00239181	chr2_78311145_79311145
rs11599152	0.00239171	chr10_99298234_100298234
rs1916850	0.00239171	chr1_79588978_80588978
rs4906462	0.00239166	chr14_42256397_43531953
rs2792755	0.00239165	chr10_113664076_114664076
rs12909292	0.00239165	chr15_77510762_78510762
rs4007190	0.00239164	chr10_56189411_57189411
rs8051421	0.00239164	chr16_74168565_75168565
rs11487930	0.00239162	chr1_79588978_80588978
rs112528366	0.0023916	chr16_75739791_76739791
rs72834327	0.00239154	chr2_118334671_119334671
rs166719	0.00239149	chr19_31376692_32957504
rs113131019	0.00239147	chr2_214713852_215713852
rs12422804	0.00239147	chr12_108118630_109118630
rs445741	0.00239143	chr2_78311145_79311145
rs7273028	0.00239143	chr20_41215551_42215551
rs4377104	0.00239141	chr15_61488299_62488299
rs2569381	0.00239132	chr19_49622758_50622758
rs76748578	0.00239131	chr1_79588978_80588978
rs6043282	0.0023913	chr20_15276185_16276185
rs76841948	0.00239124	chr1_79588978_80588978
rs12026969	0.00239124	chr1_79588978_80588978
rs146124151	0.00239122	chr10_116442724_117757105
rs1992886	0.00239119	chr2_78311145_79311145
rs6105453	0.00239114	chr20_15276185_16276185
rs75556248	0.00239114	chr1_79588978_80588978
rs12610858	0.00239112	chr19_49622758_50622758
rs2806246	0.00239111	chr14_42256397_43531953
rs12032904	0.00239106	chr1_79588978_80588978
rs1080175	0.00239106	chr1_197672833_198953363
rs952312	0.00239104	chr1_79588978_80588978
rs60662531	0.00239103	chr13_62458150_63458150
rs139484179	0.00239088	chr12_102910468_103910468
rs1842254	0.00239088	chr1_79588978_80588978
rs34249161	0.00239087	chr17_77281387_78281387
rs895758	0.00239086	chr2_78311145_79311145
rs2792760	0.00239081	chr10_113664076_114664076
rs6079854	0.00239074	chr20_15276185_16276185
rs1175816	0.00239069	chr19_49622758_50622758
rs11637205	0.00239064	chr15_77510762_78510762
rs1557905	0.00239058	chr16_74168565_75168565
rs77068513	0.00239045	chr1_79588978_80588978
rs72808870	0.00239044	chr2_78311145_79311145
rs631578	0.00239044	chr10_113664076_114664076
rs1520191	0.00239043	chr12_102910468_103910468
rs34507995	0.00239043	chr19_49622758_50622758
rs1521955	0.00239042	chr2_78311145_79311145
rs10169857	0.00239042	chr2_78311145_79311145
rs138524083	0.00239038	chr17_77281387_78281387
rs79509673	0.00239035	chr1_79588978_80588978
rs56039694	0.00239033	chr17_77281387_78281387
rs7182167	0.00239032	chr15_77510762_78510762
rs116973390	0.0023903	chr13_62458150_63458150
rs55684668	0.00239028	chr20_15276185_16276185
rs8018517	0.00239026	chr14_42256397_43531953
rs7490932	0.00239024	chr13_62458150_63458150
rs76811732	0.00239024	chr2_78311145_79311145
rs11608882	0.00239022	chr12_108118630_109118630
rs10493636	0.00239021	chr1_79588978_80588978
rs11162903	0.00239016	chr1_79588978_80588978
rs116902910	0.0023901	chr10_99298234_100298234
rs79501693	0.00239009	chr19_49622758_50622758
rs55646218	0.00239001	chr1_79588978_80588978
rs117514586	0.00239	chr17_77281387_78281387
rs35827197	0.00238998	chr1_197672833_198953363
rs7571041	0.00238997	chr2_212217757_213217757
rs12308465	0.00238995	chr12_102910468_103910468
rs12471590	0.00238988	chr2_78311145_79311145
rs77060402	0.00238988	chr2_78311145_79311145
rs373437869	0.00238986	chr10_99298234_100298234
rs4888340	0.00238984	chr16_74168565_75168565
rs11162907	0.0023898	chr1_79588978_80588978
rs1563447	0.00238975	chr17_77281387_78281387
rs4396075	0.00238975	chr1_79588978_80588978
rs138698069	0.00238974	chr1_79588978_80588978
rs112796832	0.00238972	chr17_77281387_78281387
rs9539552	0.00238968	chr13_62458150_63458150
rs12622362	0.00238968	chr2_78311145_79311145
rs7476568	0.00238966	chr10_56189411_57189411
rs76586967	0.00238961	chr2_77224273_78248001
rs78081110	0.00238957	chr1_79588978_80588978
rs10861832	0.00238943	chr12_108118630_109118630
rs4884441	0.00238943	chr13_62458150_63458150
rs186633358	0.00238939	chr1_79588978_80588978
rs7086203	0.00238938	chr10_99298234_100298234
rs6564307	0.00238936	chr16_75739791_76739791
rs12033889	0.00238935	chr1_79588978_80588978
rs4558080	0.00238932	chr10_56189411_57189411
rs78554634	0.00238931	chr19_49622758_50622758
rs892331	0.0023893	chr2_118334671_119334671
rs34107062	0.00238929	chr17_78916656_79916656
rs2115508	0.00238929	chr19_49622758_50622758
rs71422572	0.00238921	chr2_118334671_119334671
rs17746501	0.00238921	chr10_113664076_114664076
rs533206700	0.0023892	chr1_79588978_80588978
rs7575595	0.00238919	chr2_78311145_79311145
rs45549132	0.00238917	chr19_49622758_50622758
rs2371262	0.00238915	chr2_212217757_213217757
rs61873917	0.00238914	chr10_99298234_100298234
rs9317233	0.00238909	chr13_62458150_63458150
rs2570209	0.00238908	chr2_118334671_119334671
rs7259663	0.00238903	chr19_49622758_50622758
rs74156595	0.00238899	chr10_113664076_114664076
rs4404216	0.00238892	chr2_212217757_213217757
rs72794965	0.00238891	chr16_75739791_76739791
rs111261691	0.00238886	chr19_49622758_50622758
rs138055431	0.0023888	chr19_49622758_50622758
rs55650507	0.00238878	chr19_31376692_32957504
rs7225563	0.00238875	chr17_77281387_78281387
rs55648531	0.00238874	chr14_65980197_66980197
rs17102821	0.00238873	chr1_79588978_80588978
rs1722400	0.00238873	chr12_102910468_103910468
rs56108364	0.00238871	chr2_78311145_79311145
rs1042120	0.00238866	chr19_49622758_50622758
rs12446249	0.00238861	chr16_74168565_75168565
rs4243248	0.00238857	chr17_77281387_78281387
rs6105418	0.00238857	chr20_15276185_16276185
rs17753263	0.00238855	chr2_78311145_79311145
rs6564129	0.00238853	chr16_74168565_75168565
rs10874088	0.00238853	chr1_79588978_80588978
rs77811505	0.00238852	chr14_42256397_43531953
rs56733454	0.00238846	chr10_99298234_100298234
rs56974957	0.00238841	chr19_49622758_50622758
rs12478405	0.00238839	chr2_78311145_79311145
rs17047608	0.00238839	chr2_118334671_119334671
rs10825338	0.00238837	chr10_56189411_57189411
rs7188219	0.00238835	chr16_74168565_75168565
rs114622997	0.00238834	chr2_118334671_119334671
rs11195928	0.00238834	chr10_113664076_114664076
rs371911610	0.00238834	chr2_118334671_119334671
rs74927665	0.00238829	chr1_79588978_80588978
rs7508895	0.00238824	chr20_41215551_42215551
rs10498369	0.00238823	chr14_42256397_43531953
rs113561475	0.00238821	chr12_102910468_103910468
rs74415606	0.0023882	chr17_77281387_78281387
rs115222341	0.0023882	chr2_78311145_79311145
rs2374949	0.0023882	chr12_108118630_109118630
rs115182948	0.00238811	chr2_78311145_79311145
rs7902884	0.00238802	chr10_113664076_114664076
rs11579043	0.00238798	chr1_79588978_80588978
rs352819	0.00238794	chr19_49622758_50622758
rs73058080	0.00238793	chr19_49622758_50622758
rs56359967	0.00238792	chr19_49622758_50622758
rs12128483	0.00238788	chr1_79588978_80588978
rs7536119	0.0023878	chr1_79588978_80588978
rs78980081	0.00238777	chr2_78311145_79311145
rs1930155	0.00238771	chr10_56189411_57189411
rs4802621	0.00238771	chr19_49622758_50622758
rs871038	0.00238768	chr14_42256397_43531953
rs55730454	0.00238766	chr2_78311145_79311145
rs10181078	0.00238765	chr2_78311145_79311145
rs11004347	0.00238763	chr10_56189411_57189411
rs1479737	0.0023876	chr1_79588978_80588978
rs1233728	0.00238755	chr20_15276185_16276185
rs11635358	0.00238753	chr15_61488299_62488299
rs61170121	0.00238752	chr10_56189411_57189411
rs4805747	0.00238751	chr19_31376692_32957504
rs1368675	0.0023875	chr2_118334671_119334671
rs66958097	0.00238745	chr16_75739791_76739791
rs12617493	0.00238742	chr2_78311145_79311145
rs10204244	0.00238738	chr2_78311145_79311145
rs115562030	0.00238732	chr2_118334671_119334671
rs6565475	0.00238729	chr17_77281387_78281387
rs61302130	0.00238729	chr17_77281387_78281387
rs72828809	0.00238726	chr10_116442724_117757105
rs12141453	0.00238725	chr1_79588978_80588978
rs150310594	0.00238717	chr16_61148348_62402723
rs370549732	0.00238717	chr13_62458150_63458150
rs11163323	0.00238715	chr1_81936733_83766863
rs1272383	0.0023871	chr10_116442724_117757105
rs9989475	0.00238708	chr17_78916656_79916656
rs79153716	0.00238708	chr2_78311145_79311145
rs117624419	0.00238708	chr10_56189411_57189411
rs7915528	0.00238706	chr10_56189411_57189411
rs9896365	0.00238703	chr17_77281387_78281387
rs57024418	0.00238696	chr14_42256397_43531953
rs61853607	0.00238691	chr10_56189411_57189411
rs561578176	0.0023869	chr17_77281387_78281387
rs150249465	0.00238688	chr12_102910468_103910468
rs145687828	0.00238688	chr1_79588978_80588978
rs113040472	0.00238685	chr1_79588978_80588978
rs12619476	0.00238679	chr2_78311145_79311145
rs75372728	0.00238671	chr12_102910468_103910468
rs11510904	0.0023867	chr10_56189411_57189411
rs768102	0.00238668	chr10_113664076_114664076
rs112201037	0.00238665	chr19_31376692_32957504
rs11599208	0.00238664	chr10_99298234_100298234
rs147856712	0.00238662	chr2_118334671_119334671
rs9933989	0.0023866	chr16_75739791_76739791
rs148016590	0.00238654	chr2_212217757_213217757
rs12439856	0.00238654	chr15_61488299_62488299
rs191973091	0.00238653	chr19_49622758_50622758
rs11044433	0.00238653	chr12_18681234_19681234
rs11113850	0.00238652	chr12_108118630_109118630
rs11619864	0.00238651	chr13_62458150_63458150
rs183080864	0.00238648	chr19_49622758_50622758
rs73900003	0.00238644	chr20_15276185_16276185
rs2388953	0.00238644	chr1_79588978_80588978
rs7999462	0.0023864	chr13_62458150_63458150
rs11195929	0.00238632	chr10_113664076_114664076
rs12143661	0.00238628	chr1_79588978_80588978
rs72791033	0.00238627	chr16_74168565_75168565
rs12457949	0.00238626	chr18_52152462_53725637
rs73576692	0.00238625	chr19_49622758_50622758
rs58487153	0.00238625	chr2_78311145_79311145
rs1974710	0.00238625	chr12_108118630_109118630
rs7258090	0.00238624	chr19_49622758_50622758
rs11111344	0.00238624	chr12_102910468_103910468
rs34768269	0.0023862	chr17_77281387_78281387
rs11111394	0.00238619	chr12_102910468_103910468
rs7086663	0.00238616	chr10_116442724_117757105
rs11197050	0.00238615	chr10_116442724_117757105
rs182004550	0.00238614	chr10_113664076_114664076
rs72808875	0.0023861	chr2_78311145_79311145
rs150198530	0.00238602	chr2_78311145_79311145
rs72937770	0.002386	chr1_79588978_80588978
rs1331715	0.00238598	chr1_79588978_80588978
rs4282902	0.00238593	chr10_56189411_57189411
rs10745964	0.00238593	chr12_102910468_103910468
rs2620960	0.00238592	chr10_116442724_117757105
rs145695716	0.00238588	chr15_61488299_62488299
rs34427543	0.00238588	chr16_74168565_75168565
rs1722388	0.00238587	chr12_102910468_103910468
rs12032488	0.00238587	chr1_79588978_80588978
rs6564334	0.00238587	chr16_75739791_76739791
rs58344025	0.00238586	chr20_15276185_16276185
rs76691288	0.00238585	chr10_116442724_117757105
rs2138255	0.00238582	chr12_102910468_103910468
rs118155392	0.00238581	chr19_49622758_50622758
rs1526392	0.00238581	chr2_78311145_79311145
rs6539042	0.0023858	chr12_102910468_103910468
rs185195719	0.00238578	chr20_41215551_42215551
rs12139653	0.00238576	chr1_79588978_80588978
rs553314	0.00238571	chr1_90588884_91589379
rs3745473	0.00238569	chr19_49622758_50622758
rs2152391	0.00238569	chr1_79588978_80588978
rs72822838	0.00238564	chr2_78311145_79311145
rs808338	0.00238561	chr10_116442724_117757105
rs75294576	0.00238556	chr1_79588978_80588978
rs8080723	0.00238554	chr17_77281387_78281387
rs79866959	0.00238554	chr10_113664076_114664076
rs4853376	0.00238553	chr2_78311145_79311145
rs989487	0.00238549	chr1_79588978_80588978
rs12303373	0.00238542	chr12_102910468_103910468
rs2118891	0.00238541	chr2_212217757_213217757
rs111440535	0.00238537	chr16_75739791_76739791
rs12028472	0.00238536	chr1_79588978_80588978
rs67976457	0.00238534	chr2_78311145_79311145
rs12751011	0.00238531	chr1_79588978_80588978
rs34616508	0.0023853	chr16_74168565_75168565
rs2297935	0.00238526	chr10_99298234_100298234
rs114788702	0.00238524	chr2_212217757_213217757
rs16981486	0.00238521	chr19_49622758_50622758
rs142110374	0.0023852	chr17_77281387_78281387
rs4888325	0.00238519	chr16_74168565_75168565
rs72846509	0.00238514	chr17_77281387_78281387
rs9788653	0.00238514	chr15_61488299_62488299
rs137875103	0.00238511	chr18_52152462_53725637
rs6565474	0.00238509	chr17_77281387_78281387
rs1326270	0.00238509	chr1_197672833_198953363
rs111459164	0.00238508	chr16_74168565_75168565
rs12034183	0.00238504	chr1_79588978_80588978
rs2141840	0.00238498	chr10_56189411_57189411
rs73442434	0.00238496	chr17_77281387_78281387
rs9539534	0.00238493	chr13_62458150_63458150
rs12257633	0.0023849	chr10_56189411_57189411
rs113220577	0.00238489	chr19_49622758_50622758
rs12034921	0.00238485	chr1_79588978_80588978
rs1119593	0.00238483	chr2_78311145_79311145
rs113526384	0.00238481	chr10_56189411_57189411
rs117706925	0.00238481	chr15_77510762_78510762
rs4919231	0.00238476	chr10_99298234_100298234
rs57625101	0.00238476	chr1_197672833_198953363
rs11197398	0.00238476	chr10_116442724_117757105
rs1556942	0.00238472	chr1_79588978_80588978
rs7569428	0.00238467	chr2_78311145_79311145
rs998854	0.00238467	chr12_108118630_109118630
rs76095531	0.00238464	chr17_77281387_78281387
rs77642462	0.00238464	chr2_78311145_79311145
rs7975256	0.00238459	chr12_108118630_109118630
rs11004533	0.00238455	chr10_56189411_57189411
rs12474936	0.00238451	chr2_78311145_79311145
rs12049050	0.00238449	chr1_79588978_80588978
rs75186183	0.00238446	chr1_79588978_80588978
rs142003303	0.00238445	chr10_113664076_114664076
rs72921871	0.00238445	chr2_78311145_79311145
rs60458566	0.00238445	chr19_49622758_50622758
rs1382968	0.00238442	chr1_79588978_80588978
rs60847460	0.00238432	chr10_113664076_114664076
rs76369078	0.0023843	chr12_102910468_103910468
rs11004329	0.0023843	chr10_56189411_57189411
rs381859	0.00238428	chr13_62458150_63458150
rs60162152	0.00238423	chr19_49622758_50622758
rs938090	0.00238423	chr15_77510762_78510762
rs143884903	0.00238422	chr10_116442724_117757105
rs872570	0.00238418	chr10_99298234_100298234
rs147637110	0.00238418	chr10_56189411_57189411
rs55956721	0.00238416	chr15_61488299_62488299
rs12027693	0.00238409	chr1_79588978_80588978
rs113477213	0.00238408	chr17_77281387_78281387
rs201386553	0.00238406	chr2_78311145_79311145
rs1722389	0.00238405	chr12_102910468_103910468
rs12133720	0.00238403	chr1_79588978_80588978
rs7247082	0.002384	chr19_49622758_50622758
rs116646008	0.00238398	chr17_77281387_78281387
rs12449690	0.00238397	chr17_77281387_78281387
rs137966612	0.00238394	chr2_214713852_215713852
rs1016025	0.0023839	chr13_62458150_63458150
rs6585126	0.0023839	chr10_113664076_114664076
rs16848095	0.0023838	chr2_212217757_213217757
rs10782708	0.00238379	chr1_79588978_80588978
rs79052995	0.00238376	chr2_118334671_119334671
rs4565750	0.00238375	chr1_197672833_198953363
rs17015097	0.00238369	chr2_78311145_79311145
rs76995188	0.00238367	chr12_102910468_103910468
rs11113573	0.00238367	chr12_108118630_109118630
rs75721322	0.00238366	chr1_79588978_80588978
rs57685343	0.00238361	chr2_78311145_79311145
rs12411926	0.00238358	chr10_113664076_114664076
rs7093844	0.00238357	chr10_113664076_114664076
rs2115507	0.00238355	chr19_49622758_50622758
rs1763255	0.00238355	chr14_42256397_43531953
rs10498370	0.00238351	chr14_42256397_43531953
rs7513955	0.0023835	chr1_79588978_80588978
rs12031186	0.00238339	chr1_79588978_80588978
rs13389749	0.00238339	chr2_78311145_79311145
rs76305905	0.00238338	chr2_78311145_79311145
rs62061675	0.00238335	chr17_77281387_78281387
rs77965341	0.00238329	chr20_15276185_16276185
rs78508216	0.00238328	chr1_197672833_198953363
rs1816653	0.00238322	chr2_78311145_79311145
rs7546335	0.00238315	chr1_79588978_80588978
rs55973291	0.00238314	chr17_77281387_78281387
rs11162909	0.00238312	chr1_79588978_80588978
rs1109550	0.00238311	chr20_41215551_42215551
rs12883508	0.00238307	chr14_42256397_43531953
rs2377404	0.00238304	chr17_77281387_78281387
rs2804148	0.00238304	chr10_116442724_117757105
rs72798792	0.00238304	chr16_61148348_62402723
rs3752042	0.00238303	chr17_77281387_78281387
rs6672000	0.00238302	chr1_79588978_80588978
rs12713952	0.00238299	chr2_78311145_79311145
rs6542472	0.00238296	chr2_118334671_119334671
rs12921818	0.00238294	chr16_74168565_75168565
rs117861214	0.00238292	chr10_56189411_57189411
rs77927923	0.00238286	chr17_77281387_78281387
rs72821869	0.00238285	chr10_113664076_114664076
rs72810674	0.00238283	chr2_78311145_79311145
rs79657648	0.00238283	chr17_77281387_78281387
rs6739457	0.00238281	chr2_78311145_79311145
rs7906623	0.00238278	chr10_113664076_114664076
rs12780143	0.00238277	chr10_99298234_100298234
rs2271934	0.00238276	chr12_102910468_103910468
rs4802572	0.00238274	chr19_49622758_50622758
rs116785330	0.0023827	chr1_197672833_198953363
rs78228383	0.00238266	chr2_78311145_79311145
rs201512754	0.00238266	chr1_79588978_80588978
rs4886922	0.00238265	chr15_77510762_78510762
rs1347949	0.00238264	chr2_77224273_78248001
rs74738526	0.00238262	chr2_78311145_79311145
rs904264	0.00238259	chr16_75739791_76739791
rs143274278	0.00238256	chr1_79588978_80588978
rs180998297	0.00238255	chr1_197672833_198953363
rs34914979	0.0023825	chr1_197672833_198953363
rs77532549	0.00238248	chr1_79588978_80588978
rs116775967	0.0023824	chr1_90588884_91589379
rs12025527	0.00238239	chr1_79588978_80588978
rs1572347	0.0023823	chr1_79588978_80588978
rs147069804	0.0023823	chr1_79588978_80588978
rs11162663	0.00238229	chr1_79588978_80588978
rs115901411	0.00238227	chr2_78311145_79311145
rs559610980	0.00238224	chr2_78311145_79311145
rs61562985	0.00238219	chr1_197672833_198953363
rs34043834	0.00238218	chr10_56189411_57189411
rs143809301	0.00238215	chr10_56189411_57189411
rs117861761	0.00238212	chr10_113664076_114664076
rs11527501	0.00238209	chr10_56189411_57189411
rs7135615	0.00238209	chr12_102910468_103910468
rs12095855	0.00238209	chr1_79588978_80588978
rs12744172	0.00238207	chr1_79588978_80588978
rs67656660	0.00238207	chr2_77224273_78248001
rs113551947	0.00238206	chr17_77281387_78281387
rs6585160	0.00238203	chr10_113664076_114664076
rs72678161	0.002382	chr1_79588978_80588978
rs13410054	0.002382	chr2_118334671_119334671
rs9753252	0.00238197	chr2_78311145_79311145
rs75500814	0.00238193	chr15_77510762_78510762
rs115604675	0.00238185	chr16_75739791_76739791
rs77680929	0.00238185	chr1_79588978_80588978
rs114852091	0.00238185	chr16_75739791_76739791
rs2615882	0.00238183	chr10_116442724_117757105
rs4441254	0.00238181	chr16_61148348_62402723
rs6674765	0.00238181	chr1_79588978_80588978
rs61873673	0.0023818	chr10_99298234_100298234
rs12938262	0.00238178	chr17_77281387_78281387
rs10782689	0.00238171	chr1_79588978_80588978
rs4141742	0.0023817	chr10_113664076_114664076
rs77437070	0.00238169	chr16_75739791_76739791
rs76452362	0.00238149	chr1_197672833_198953363
rs10871504	0.00238146	chr17_77281387_78281387
rs72840887	0.00238144	chr2_118334671_119334671
rs12716811	0.00238142	chr16_75739791_76739791
rs12218850	0.00238142	chr10_56189411_57189411
rs28448855	0.00238138	chr2_78311145_79311145
rs61993292	0.00238133	chr14_42256397_43531953
rs10489649	0.00238131	chr1_79588978_80588978
rs6481115	0.00238127	chr10_56189411_57189411
rs10180664	0.00238123	chr2_78311145_79311145
rs74025622	0.00238119	chr16_75739791_76739791
rs7185647	0.00238115	chr16_75739791_76739791
rs1722381	0.0023811	chr12_102910468_103910468
rs4366734	0.00238103	chr16_74168565_75168565
rs656385	0.00238101	chr10_113664076_114664076
rs11871435	0.00238092	chr17_77281387_78281387
rs7502545	0.00238088	chr17_77281387_78281387
rs8050886	0.00238086	chr16_74168565_75168565
rs13912	0.00238073	chr17_78916656_79916656
rs10874101	0.00238069	chr1_79588978_80588978
rs17447434	0.00238068	chr12_102910468_103910468
rs4398300	0.00238066	chr2_78311145_79311145
rs2414730	0.00238065	chr15_61488299_62488299
rs876282	0.00238064	chr10_113664076_114664076
rs10147515	0.0023806	chr14_42256397_43531953
rs10782684	0.00238052	chr1_79588978_80588978
rs34701020	0.00238052	chr19_49622758_50622758
rs7137098	0.00238052	chr12_108118630_109118630
rs35824094	0.00238047	chr16_61148348_62402723
rs7218426	0.00238046	chr17_78916656_79916656
rs117001842	0.00238046	chr10_56189411_57189411
rs1857095	0.00238046	chr1_79588978_80588978
rs11162865	0.00238041	chr1_79588978_80588978
rs71351159	0.00238039	chr19_31376692_32957504
rs6706138	0.00238039	chr2_118334671_119334671
rs142285770	0.00238037	chr16_61148348_62402723
rs111996033	0.00238033	chr17_77281387_78281387
rs145211341	0.0023803	chr20_41215551_42215551
rs2178645	0.00238027	chr10_56189411_57189411
rs67761524	0.00238027	chr10_56189411_57189411
rs10179963	0.00238025	chr2_78311145_79311145
rs150881788	0.00238024	chr17_78916656_79916656
rs34049856	0.00238024	chr17_77281387_78281387
rs79927065	0.00238012	chr17_77281387_78281387
rs3848790	0.00238009	chr20_15276185_16276185
rs7895723	0.00237999	chr10_56189411_57189411
rs78651821	0.00237998	chr2_118334671_119334671
rs73442437	0.00237994	chr17_77281387_78281387
rs59882835	0.00237988	chr17_77281387_78281387
rs7204321	0.00237988	chr16_75739791_76739791
rs10860973	0.00237986	chr12_102910468_103910468
rs12769758	0.00237983	chr10_113664076_114664076
rs12246288	0.00237982	chr10_113664076_114664076
rs1904468	0.00237982	chr1_79588978_80588978
rs11196076	0.00237981	chr10_113664076_114664076
rs140682692	0.0023798	chr16_74168565_75168565
rs117517045	0.00237962	chr10_113664076_114664076
rs10177717	0.00237962	chr2_78311145_79311145
rs149929766	0.00237956	chr16_74168565_75168565
rs13009510	0.00237954	chr2_78311145_79311145
rs4790009	0.00237951	chr17_77281387_78281387
rs4548906	0.00237951	chr16_74168565_75168565
rs2792718	0.00237947	chr10_113664076_114664076
rs112750860	0.00237945	chr15_61488299_62488299
rs1464993	0.00237944	chr2_78311145_79311145
rs1953758	0.0023794	chr10_116442724_117757105
rs79135636	0.00237936	chr1_79588978_80588978
rs8113804	0.00237935	chr19_31376692_32957504
rs2911047	0.00237934	chr16_74168565_75168565
rs140971678	0.00237933	chr13_62458150_63458150
rs78962397	0.00237932	chr15_61488299_62488299
rs1725411	0.00237932	chr1_90588884_91589379
rs3817402	0.0023793	chr12_102910468_103910468
rs79305581	0.00237927	chr1_79588978_80588978
rs149218599	0.00237923	chr17_77281387_78281387
rs549890	0.00237922	chr1_197672833_198953363
rs7302814	0.00237922	chr12_108118630_109118630
rs74837235	0.00237918	chr12_102910468_103910468
rs7488937	0.00237912	chr12_102910468_103910468
rs11004665	0.00237911	chr10_56189411_57189411
rs117918077	0.00237909	chr17_77281387_78281387
rs193137281	0.00237906	chr15_77510762_78510762
rs10175934	0.00237905	chr2_78311145_79311145
rs79932634	0.00237901	chr1_53229210_54229210
rs10801629	0.00237897	chr1_197672833_198953363
rs76880073	0.00237897	chr10_113664076_114664076
rs12372761	0.00237895	chr12_108118630_109118630
rs12125054	0.00237893	chr1_79588978_80588978
rs140394926	0.00237893	chr12_102910468_103910468
rs11686788	0.00237893	chr2_78311145_79311145
rs77572069	0.00237889	chr16_75739791_76739791
rs12563872	0.00237887	chr1_79588978_80588978
rs942812	0.00237887	chr10_99298234_100298234
rs4887796	0.00237881	chr16_74168565_75168565
rs12446306	0.0023788	chr16_74168565_75168565
rs116154084	0.00237873	chr15_77510762_78510762
rs11196109	0.00237864	chr10_113664076_114664076
rs10175966	0.00237862	chr2_78311145_79311145
rs73219734	0.00237861	chr13_62458150_63458150
rs1932604	0.0023786	chr10_56189411_57189411
rs12267514	0.00237856	chr10_99298234_100298234
rs10201546	0.00237855	chr2_78311145_79311145
rs547366660	0.0023785	chr19_49622758_50622758
rs3741370	0.00237849	chr11_65617111_67060023
rs7551776	0.00237844	chr1_79588978_80588978
rs2888760	0.00237844	chr1_79588978_80588978
rs113580344	0.00237843	chr17_77281387_78281387
rs12479388	0.00237842	chr2_78311145_79311145
rs12614588	0.00237838	chr2_78311145_79311145
rs4849588	0.00237838	chr2_118334671_119334671
rs12040946	0.00237832	chr1_79588978_80588978
rs72794569	0.0023783	chr10_56189411_57189411
rs145961846	0.00237828	chr17_77281387_78281387
rs6726060	0.00237826	chr2_78311145_79311145
rs16943772	0.00237822	chr15_61488299_62488299
rs3750598	0.00237821	chr10_99298234_100298234
rs201027073	0.00237821	chr12_102910468_103910468
rs150934757	0.0023782	chr11_65617111_67060023
rs36051150	0.00237817	chr2_78311145_79311145
rs1086159	0.00237816	chr2_78311145_79311145
rs34403478	0.00237814	chr16_75739791_76739791
rs6564201	0.00237812	chr16_74168565_75168565
rs12749116	0.0023781	chr1_79588978_80588978
rs17248856	0.00237806	chr16_61148348_62402723
rs80319107	0.002378	chr1_79588978_80588978
rs10825430	0.002378	chr10_56189411_57189411
rs7187327	0.00237798	chr16_74168565_75168565
rs74537130	0.00237795	chr20_41215551_42215551
rs72939475	0.00237789	chr1_79588978_80588978
rs12022269	0.00237784	chr1_79588978_80588978
rs77237494	0.00237781	chr1_79588978_80588978
rs117780881	0.0023778	chr15_61488299_62488299
rs6424662	0.00237774	chr1_79588978_80588978
rs4508395	0.00237772	chr15_77510762_78510762
rs10427226	0.00237771	chr2_118334671_119334671
rs1019378	0.00237771	chr10_113664076_114664076
rs12141311	0.00237771	chr1_79588978_80588978
rs55782493	0.00237768	chr10_116442724_117757105
rs7524055	0.00237767	chr1_81936733_83766863
rs12774281	0.00237764	chr10_116442724_117757105
rs144879365	0.00237755	chr10_113664076_114664076
rs76711748	0.00237755	chr2_78311145_79311145
rs62061479	0.00237754	chr17_77281387_78281387
rs1961325	0.00237754	chr1_79588978_80588978
rs2120760	0.00237753	chr10_56189411_57189411
rs1815240	0.00237751	chr10_113664076_114664076
rs7068399	0.00237747	chr10_113664076_114664076
rs10874025	0.00237745	chr1_79588978_80588978
rs113429359	0.00237741	chr10_99298234_100298234
rs7515884	0.0023774	chr1_79588978_80588978
rs150999047	0.00237733	chr19_49622758_50622758
rs1483913	0.00237733	chr14_42256397_43531953
rs12999777	0.0023773	chr2_78311145_79311145
rs28539230	0.00237722	chr2_78311145_79311145
rs8064811	0.0023772	chr17_77281387_78281387
rs76564230	0.00237717	chr16_74168565_75168565
rs12782053	0.00237716	chr10_113664076_114664076
rs12784459	0.00237715	chr10_116442724_117757105
rs117135564	0.0023771	chr16_61148348_62402723
rs80345662	0.00237709	chr14_42256397_43531953
rs146982129	0.00237709	chr10_113664076_114664076
rs2792730	0.00237708	chr10_113664076_114664076
rs12269197	0.00237704	chr10_99298234_100298234
rs144820956	0.002377	chr1_81936733_83766863
rs113328948	0.00237689	chr17_78916656_79916656
rs657124	0.00237688	chr10_113664076_114664076
rs10423398	0.00237686	chr19_49622758_50622758
rs9539405	0.00237686	chr13_62458150_63458150
rs395023	0.00237682	chr2_78311145_79311145
rs62076639	0.0023768	chr17_77281387_78281387
rs12971442	0.00237679	chr19_49622758_50622758
rs75873345	0.00237671	chr20_15276185_16276185
rs11004710	0.00237669	chr10_56189411_57189411
rs756273	0.00237668	chr2_78311145_79311145
rs75617154	0.00237667	chr12_108118630_109118630
rs10763166	0.00237663	chr10_56189411_57189411
rs12941269	0.00237662	chr17_77281387_78281387
rs72912016	0.00237661	chr2_78311145_79311145
rs146240704	0.00237657	chr12_102910468_103910468
rs12122884	0.00237656	chr1_79588978_80588978
rs1335748	0.0023765	chr1_79588978_80588978
rs7566617	0.00237648	chr2_78311145_79311145
rs7604059	0.00237647	chr2_118334671_119334671
rs72962942	0.00237644	chr2_118334671_119334671
rs7195930	0.00237638	chr16_74168565_75168565
rs12713948	0.00237633	chr2_78311145_79311145
rs9317265	0.00237632	chr13_62458150_63458150
rs7189809	0.00237628	chr16_74168565_75168565
rs114110876	0.00237623	chr2_78311145_79311145
rs4802611	0.00237622	chr19_49622758_50622758
rs28509361	0.00237618	chr15_61488299_62488299
rs12436682	0.00237617	chr14_42256397_43531953
rs13020774	0.00237616	chr2_78311145_79311145
rs200995472	0.00237616	chr1_79588978_80588978
rs11004840	0.00237615	chr10_56189411_57189411
rs4317894	0.00237614	chr10_56189411_57189411
rs11487967	0.00237612	chr1_79588978_80588978
rs13021767	0.00237611	chr2_78311145_79311145
rs10874060	0.0023761	chr1_79588978_80588978
rs3764624	0.00237609	chr19_49622758_50622758
rs6080053	0.00237607	chr20_15276185_16276185
rs1327692	0.00237604	chr10_113664076_114664076
rs28610177	0.00237602	chr16_74168565_75168565
rs4314020	0.00237599	chr2_78311145_79311145
rs79981361	0.00237595	chr1_79588978_80588978
rs117363399	0.00237594	chr17_77281387_78281387
rs17248751	0.00237589	chr16_61148348_62402723
rs1960526	0.00237588	chr16_74168565_75168565
rs78804799	0.00237581	chr1_79588978_80588978
rs28506894	0.0023758	chr19_49622758_50622758
rs6723637	0.00237576	chr2_78311145_79311145
rs138402272	0.00237575	chr15_77510762_78510762
rs12940295	0.00237572	chr17_77281387_78281387
rs981126	0.00237572	chr1_79588978_80588978
rs111269113	0.00237572	chr1_79588978_80588978
rs1906282	0.00237568	chr1_79588978_80588978
rs12445215	0.00237561	chr16_74168565_75168565
rs1893316	0.00237561	chr11_65617111_67060023
rs12600594	0.00237561	chr17_77281387_78281387
rs12024949	0.00237559	chr1_79588978_80588978
rs6424682	0.00237552	chr1_79588978_80588978
rs111746185	0.0023755	chr2_78311145_79311145
rs1175818	0.0023755	chr19_49622758_50622758
rs562064189	0.00237548	chr16_61148348_62402723
rs12067085	0.00237548	chr1_81936733_83766863
rs7498718	0.00237546	chr16_61148348_62402723
rs1546765	0.00237541	chr1_79588978_80588978
rs7209972	0.00237535	chr17_77281387_78281387
rs183784854	0.00237527	chr14_42256397_43531953
rs12992174	0.00237525	chr2_78311145_79311145
rs75168481	0.00237525	chr17_77281387_78281387
rs6079841	0.00237519	chr20_15276185_16276185
rs60970590	0.00237512	chr1_79588978_80588978
rs4853377	0.00237503	chr2_78311145_79311145
rs140033517	0.00237502	chr10_116442724_117757105
rs28852987	0.00237502	chr2_78311145_79311145
rs4650321	0.00237499	chr1_79588978_80588978
rs12124631	0.00237499	chr1_79588978_80588978
rs13044706	0.00237498	chr20_15276185_16276185
rs228507	0.00237498	chr1_79588978_80588978
rs9653100	0.00237488	chr19_49622758_50622758
rs4888311	0.00237486	chr16_74168565_75168565
rs1975517	0.00237486	chr10_113664076_114664076
rs389821	0.00237482	chr2_78311145_79311145
rs9663470	0.00237479	chr10_113664076_114664076
rs11652759	0.00237479	chr17_77281387_78281387
rs149930833	0.00237471	chr14_42256397_43531953
rs2014959	0.00237471	chr20_41215551_42215551
rs55662076	0.00237468	chr19_49622758_50622758
rs61698755	0.00237466	chr17_78916656_79916656
rs2570200	0.00237462	chr2_118334671_119334671
rs13037438	0.00237462	chr20_15276185_16276185
rs1632334	0.0023746	chr14_42256397_43531953
rs1578347	0.00237453	chr1_79588978_80588978
rs10782692	0.00237446	chr1_79588978_80588978
rs352822	0.00237445	chr19_49622758_50622758
rs2861674	0.00237436	chr2_78311145_79311145
rs79137569	0.00237435	chr1_79588978_80588978
rs34512536	0.00237425	chr14_42256397_43531953
rs1437985	0.00237423	chr2_78311145_79311145
rs114460627	0.00237423	chr1_197672833_198953363
rs10192550	0.00237423	chr2_78311145_79311145
rs1908417	0.00237414	chr1_79588978_80588978
rs188609582	0.00237412	chr1_79588978_80588978
rs6684809	0.00237401	chr1_79588978_80588978
rs3754097	0.00237398	chr1_197672833_198953363
rs3015064	0.00237397	chr1_79588978_80588978
rs4488688	0.00237397	chr2_78311145_79311145
rs35546043	0.00237396	chr12_108118630_109118630
rs75921209	0.00237396	chr17_77281387_78281387
rs17391875	0.00237393	chr16_61148348_62402723
rs11004351	0.0023739	chr10_56189411_57189411
rs2388949	0.00237385	chr1_79588978_80588978
rs10885330	0.00237381	chr10_113664076_114664076
rs75145098	0.00237381	chr15_77510762_78510762
rs56403105	0.0023738	chr10_56189411_57189411
rs144913656	0.00237378	chr1_90588884_91589379
rs11633569	0.00237375	chr15_77510762_78510762
rs1840958	0.00237374	chr12_102910468_103910468
rs365168	0.00237371	chr2_78311145_79311145
rs112746374	0.00237368	chr17_77281387_78281387
rs10208240	0.00237367	chr2_78311145_79311145
rs12618295	0.00237366	chr2_78311145_79311145
rs388349	0.00237357	chr20_15276185_16276185
rs6435650	0.00237351	chr2_212217757_213217757
rs61853518	0.00237345	chr10_56189411_57189411
rs13015111	0.00237343	chr2_78311145_79311145
rs10874053	0.00237341	chr1_79588978_80588978
rs10860945	0.00237333	chr12_102910468_103910468
rs8107051	0.00237333	chr19_49622758_50622758
rs4802646	0.00237331	chr19_49622758_50622758
rs2204915	0.00237329	chr2_77224273_78248001
rs10190883	0.00237327	chr2_118334671_119334671
rs6585161	0.00237326	chr10_113664076_114664076
rs4650338	0.00237326	chr1_79588978_80588978
rs76275828	0.00237316	chr1_79588978_80588978
rs116154328	0.00237315	chr2_78311145_79311145
rs138028959	0.0023731	chr12_108118630_109118630
rs56864813	0.00237308	chr2_78311145_79311145
rs7604707	0.00237306	chr2_78311145_79311145
rs9899807	0.00237304	chr17_77281387_78281387
rs1839108	0.00237299	chr2_78311145_79311145
rs7603588	0.00237287	chr2_78311145_79311145
rs62166571	0.00237279	chr2_78311145_79311145
rs2388957	0.00237269	chr1_79588978_80588978
rs283534	0.00237267	chr19_49622758_50622758
rs72812622	0.00237264	chr2_78311145_79311145
rs11162868	0.00237263	chr1_79588978_80588978
rs12044352	0.00237262	chr1_79588978_80588978
rs17015356	0.00237262	chr2_78311145_79311145
rs7896896	0.00237251	chr10_113664076_114664076
rs11004499	0.0023725	chr10_56189411_57189411
rs141180436	0.00237246	chr1_79588978_80588978
rs11162664	0.00237242	chr1_79588978_80588978
rs12025146	0.00237237	chr1_79588978_80588978
rs72943030	0.00237237	chr1_79588978_80588978
rs8030240	0.00237233	chr15_61488299_62488299
rs28545418	0.00237233	chr15_61488299_62488299
rs116025331	0.00237228	chr2_212217757_213217757
rs144260113	0.00237224	chr1_79588978_80588978
rs77557404	0.00237221	chr1_79588978_80588978
rs11614917	0.0023722	chr12_108118630_109118630
rs6424661	0.00237219	chr1_79588978_80588978
rs12048398	0.00237216	chr1_79588978_80588978
rs56069372	0.00237215	chr1_81936733_83766863
rs283525	0.00237214	chr19_49622758_50622758
rs369221	0.00237211	chr2_78311145_79311145
rs12942049	0.00237205	chr17_77281387_78281387
rs17212182	0.00237205	chr13_62458150_63458150
rs117677430	0.00237199	chr20_15276185_16276185
rs72822866	0.00237188	chr2_78311145_79311145
rs7246244	0.00237187	chr19_49622758_50622758
rs10874317	0.00237187	chr1_81936733_83766863
rs6750836	0.00237185	chr2_118334671_119334671
rs9659877	0.00237185	chr1_79588978_80588978
rs141739412	0.0023718	chr17_77281387_78281387
rs71394257	0.00237176	chr16_75739791_76739791
rs7592399	0.00237175	chr2_78311145_79311145
rs17033419	0.00237174	chr12_102910468_103910468
rs56162050	0.00237172	chr1_79588978_80588978
rs9925351	0.0023717	chr16_74168565_75168565
rs148483753	0.00237152	chr18_52152462_53725637
rs7400453	0.00237152	chr13_62458150_63458150
rs144036061	0.00237148	chr1_79588978_80588978
rs79963147	0.00237144	chr16_61148348_62402723
rs114868501	0.00237143	chr2_78311145_79311145
rs13389160	0.00237142	chr2_118334671_119334671
rs149933442	0.00237139	chr17_77281387_78281387
rs62115163	0.00237137	chr19_49622758_50622758
rs143344661	0.00237136	chr19_49622758_50622758
rs5003964	0.0023713	chr1_79588978_80588978
rs8099837	0.00237126	chr19_49622758_50622758
rs435920	0.00237122	chr2_78311145_79311145
rs7555043	0.00237119	chr1_79588978_80588978
rs7961410	0.00237114	chr12_102910468_103910468
rs117501458	0.00237113	chr17_77281387_78281387
rs114903147	0.00237112	chr15_77510762_78510762
rs117908930	0.00237109	chr12_102910468_103910468
rs10194769	0.00237107	chr2_77224273_78248001
rs34631421	0.00237106	chr10_113664076_114664076
rs12763623	0.00237105	chr10_113664076_114664076
rs139988958	0.00237089	chr15_77510762_78510762
rs8056865	0.00237088	chr16_74168565_75168565
rs7956099	0.00237088	chr12_102910468_103910468
rs117848163	0.00237081	chr10_99298234_100298234
rs16944505	0.0023708	chr15_61488299_62488299
rs11583289	0.00237079	chr1_79588978_80588978
rs7099673	0.00237077	chr10_113664076_114664076
rs808261	0.00237075	chr10_116442724_117757105
rs7175192	0.00237072	chr15_77510762_78510762
rs4271778	0.00237072	chr2_118334671_119334671
rs77128382	0.0023707	chr15_77510762_78510762
rs11071610	0.0023707	chr15_61488299_62488299
rs6604918	0.00237066	chr1_81936733_83766863
rs77293675	0.00237065	chr1_96688559_99040744
rs9539378	0.00237055	chr13_62458150_63458150
rs3750599	0.00237052	chr10_99298234_100298234
rs6135459	0.00237049	chr20_15276185_16276185
rs11113809	0.00237045	chr12_108118630_109118630
rs141744860	0.00237032	chr1_79588978_80588978
rs4073997	0.00237028	chr17_78916656_79916656
rs13403152	0.00237028	chr2_118334671_119334671
rs9911346	0.00237024	chr17_77281387_78281387
rs28841415	0.00237023	chr10_116442724_117757105
rs12759277	0.00237021	chr1_79588978_80588978
rs144529166	0.00237021	chr2_78311145_79311145
rs118018160	0.00237017	chr17_77281387_78281387
rs79746176	0.00237015	chr16_75739791_76739791
rs4985362	0.00237015	chr16_74168565_75168565
rs112521998	0.00237014	chr17_78916656_79916656
rs58755082	0.00237014	chr2_118334671_119334671
rs2902016	0.00237014	chr2_78311145_79311145
rs967428	0.00237013	chr2_78311145_79311145
rs75272647	0.00237009	chr19_49622758_50622758
rs369760	0.00237009	chr2_78311145_79311145
rs117238102	0.00237006	chr10_99298234_100298234
rs146957921	0.00237005	chr19_49622758_50622758
rs9668381	0.00236997	chr12_102910468_103910468
rs4887857	0.00236991	chr16_75739791_76739791
rs34728611	0.00236987	chr1_79588978_80588978
rs12027413	0.00236979	chr1_79588978_80588978
rs112153877	0.00236978	chr19_49622758_50622758
rs3754098	0.00236978	chr1_197672833_198953363
rs6564191	0.00236976	chr16_74168565_75168565
rs12713969	0.00236971	chr2_78311145_79311145
rs1331720	0.0023697	chr1_79588978_80588978
rs10763167	0.00236969	chr10_56189411_57189411
rs12466660	0.00236964	chr2_78311145_79311145
rs385667	0.0023696	chr1_81936733_83766863
rs11162906	0.00236957	chr1_79588978_80588978
rs17015514	0.00236957	chr2_78311145_79311145
rs12597815	0.00236956	chr16_74168565_75168565
rs13425987	0.00236954	chr2_78311145_79311145
rs117258231	0.00236954	chr12_102910468_103910468
rs142291768	0.00236951	chr15_77510762_78510762
rs139072693	0.00236949	chr1_79588978_80588978
rs12612119	0.00236949	chr2_77224273_78248001
rs1151924	0.00236948	chr20_15276185_16276185
rs116492218	0.00236948	chr1_79588978_80588978
rs4889914	0.00236947	chr17_77281387_78281387
rs416853	0.00236947	chr2_78311145_79311145
rs115833224	0.00236946	chr1_79588978_80588978
rs1115508	0.00236944	chr11_65617111_67060023
rs7161792	0.00236944	chr15_77510762_78510762
rs11162809	0.00236944	chr1_79588978_80588978
rs572891108	0.00236943	chr1_79588978_80588978
rs61305104	0.00236943	chr1_79588978_80588978
rs34420593	0.00236943	chr1_79588978_80588978
rs12568716	0.00236942	chr1_90588884_91589379
rs62047852	0.00236941	chr16_75739791_76739791
rs635508	0.0023694	chr2_78311145_79311145
rs116179146	0.00236939	chr1_79588978_80588978
rs35909082	0.00236938	chr2_78311145_79311145
rs13386984	0.00236932	chr2_78311145_79311145
rs114514543	0.00236932	chr2_78311145_79311145
rs884022	0.00236932	chr17_77281387_78281387
rs12594384	0.00236932	chr15_61488299_62488299
rs72822863	0.0023693	chr2_78311145_79311145
rs4321221	0.0023693	chr16_74168565_75168565
rs2183974	0.00236928	chr10_56189411_57189411
rs12025643	0.00236915	chr1_79588978_80588978
rs953128	0.00236915	chr10_56189411_57189411
rs61766436	0.00236915	chr1_79588978_80588978
rs2185319	0.00236912	chr1_79588978_80588978
rs78755368	0.00236911	chr1_79588978_80588978
rs57488482	0.00236906	chr19_49622758_50622758
rs383441	0.00236904	chr19_49622758_50622758
rs1559156	0.00236901	chr19_49622758_50622758
rs12473803	0.00236897	chr2_118334671_119334671
rs12476863	0.00236893	chr2_78311145_79311145
rs138642047	0.00236893	chr16_74168565_75168565
rs1583325	0.00236888	chr2_118334671_119334671
rs395370	0.00236886	chr2_78311145_79311145
rs12729987	0.00236882	chr1_79588978_80588978
rs6759775	0.00236875	chr2_78311145_79311145
rs17016056	0.00236871	chr2_78311145_79311145
rs7090160	0.00236869	chr10_56189411_57189411
rs309100	0.00236859	chr13_62458150_63458150
rs13377035	0.00236858	chr10_99298234_100298234
rs75711240	0.00236849	chr10_116442724_117757105
rs77530279	0.00236848	chr1_197672833_198953363
rs28605291	0.00236847	chr17_77281387_78281387
rs61766459	0.00236846	chr1_79588978_80588978
rs141263167	0.00236845	chr18_52152462_53725637
rs66524866	0.00236839	chr16_61148348_62402723
rs6585189	0.00236839	chr10_113664076_114664076
rs1152230	0.00236836	chr19_49622758_50622758
rs8056824	0.00236836	chr16_61148348_62402723
rs12603040	0.00236835	chr17_77281387_78281387
rs7550253	0.0023683	chr1_197672833_198953363
rs8112650	0.0023683	chr19_49622758_50622758
rs2901847	0.00236828	chr2_77224273_78248001
rs72840892	0.00236828	chr2_118334671_119334671
rs1526391	0.00236827	chr2_78311145_79311145
rs6676339	0.00236826	chr1_79588978_80588978
rs117679332	0.00236824	chr10_56189411_57189411
rs3793692	0.00236824	chr10_99298234_100298234
rs11004387	0.00236822	chr10_56189411_57189411
rs17015969	0.00236816	chr2_78311145_79311145
rs79336366	0.00236815	chr1_79588978_80588978
rs4886528	0.00236808	chr15_77510762_78510762
rs1524172	0.00236803	chr1_79588978_80588978
rs5002171	0.00236796	chr2_78311145_79311145
rs7988489	0.00236796	chr13_62458150_63458150
rs7898893	0.0023679	chr10_113664076_114664076
rs112953320	0.00236789	chr2_78311145_79311145
rs35989906	0.00236787	chr2_78311145_79311145
rs4075771	0.00236786	chr17_77281387_78281387
rs73432591	0.00236783	chr15_61488299_62488299
rs7539861	0.00236773	chr1_79588978_80588978
rs4889791	0.00236768	chr17_77281387_78281387
rs1810738	0.00236763	chr1_79588978_80588978
rs1487553	0.00236763	chr1_79588978_80588978
rs74398911	0.00236763	chr10_113664076_114664076
rs7077470	0.00236754	chr10_113664076_114664076
rs117368661	0.00236752	chr10_113664076_114664076
rs1177825	0.00236749	chr19_49622758_50622758
rs1733760	0.00236749	chr10_56189411_57189411
rs17015382	0.00236749	chr2_78311145_79311145
rs78315190	0.00236745	chr10_116442724_117757105
rs12728384	0.00236741	chr1_79588978_80588978
rs1872859	0.0023674	chr1_79588978_80588978
rs531621631	0.00236739	chr16_61148348_62402723
rs17016057	0.00236738	chr2_78311145_79311145
rs1028142	0.00236735	chr2_118334671_119334671
rs12933513	0.00236732	chr16_75739791_76739791
rs4243058	0.00236729	chr15_77510762_78510762
rs62056022	0.00236727	chr16_74168565_75168565
rs10192857	0.00236725	chr2_77224273_78248001
rs1414412	0.00236723	chr1_79588978_80588978
rs75177500	0.00236722	chr12_108118630_109118630
rs61768562	0.00236718	chr1_79588978_80588978
rs181612383	0.00236717	chr15_61488299_62488299
rs79443536	0.00236708	chr19_49622758_50622758
rs114970958	0.00236708	chr1_96688559_99040744
rs7988328	0.00236706	chr13_62458150_63458150
rs7136298	0.00236705	chr12_108118630_109118630
rs75365869	0.00236701	chr10_113664076_114664076
rs933887	0.002367	chr12_108118630_109118630
rs12939929	0.00236698	chr17_77281387_78281387
rs72794550	0.00236698	chr10_56189411_57189411
rs4853414	0.00236697	chr2_78311145_79311145
rs112089096	0.00236693	chr10_56189411_57189411
rs1597152	0.00236691	chr2_78311145_79311145
rs41292620	0.00236691	chr10_113664076_114664076
rs860821	0.00236676	chr2_212217757_213217757
rs118150833	0.00236676	chr17_77281387_78281387
rs10490999	0.00236668	chr10_113664076_114664076
rs17033627	0.00236665	chr12_102910468_103910468
rs140840716	0.00236664	chr16_74168565_75168565
rs61506315	0.0023666	chr2_78311145_79311145
rs12401477	0.00236655	chr1_79588978_80588978
rs1239088	0.00236655	chr2_78311145_79311145
rs145129752	0.00236652	chr10_99298234_100298234
rs10520226	0.00236646	chr2_78311145_79311145
rs7151393	0.00236645	chr14_42256397_43531953
rs3925322	0.00236641	chr16_75739791_76739791
rs4618919	0.00236639	chr1_79588978_80588978
rs2989850	0.00236636	chr1_79588978_80588978
rs11189299	0.00236635	chr10_99298234_100298234
rs3820726	0.00236633	chr2_214713852_215713852
rs17016058	0.00236632	chr2_78311145_79311145
rs4503833	0.00236631	chr17_77281387_78281387
rs72809129	0.00236626	chr2_77224273_78248001
rs1389939	0.00236625	chr1_79588978_80588978
rs4575747	0.00236624	chr2_77224273_78248001
rs1325202	0.00236622	chr1_79588978_80588978
rs10418807	0.00236618	chr19_49622758_50622758
rs371300754	0.00236615	chr1_81936733_83766863
rs374237800	0.00236615	chr1_81936733_83766863
rs4918697	0.00236614	chr10_113664076_114664076
rs7190258	0.00236609	chr16_74168565_75168565
rs34761054	0.00236608	chr19_49622758_50622758
rs2860023	0.00236605	chr12_102910468_103910468
rs74672067	0.00236603	chr16_74168565_75168565
rs2371480	0.00236594	chr2_212217757_213217757
rs2792700	0.00236592	chr10_113664076_114664076
rs12971873	0.00236591	chr19_49622758_50622758
rs34840628	0.00236589	chr10_99298234_100298234
rs10493658	0.00236588	chr1_79588978_80588978
rs11126691	0.0023658	chr2_78311145_79311145
rs114489905	0.00236577	chr1_79588978_80588978
rs115326311	0.00236576	chr1_79588978_80588978
rs139168193	0.00236572	chr16_61148348_62402723
rs10185233	0.00236572	chr2_78311145_79311145
rs17771321	0.00236564	chr2_118334671_119334671
rs17537446	0.00236563	chr1_90588884_91589379
rs185460489	0.00236562	chr17_77281387_78281387
rs10198289	0.00236562	chr2_78311145_79311145
rs111776907	0.00236551	chr17_77281387_78281387
rs12977066	0.00236549	chr19_49622758_50622758
rs113144591	0.00236544	chr13_62458150_63458150
rs1850957	0.00236536	chr12_102910468_103910468
rs6565552	0.00236531	chr17_78916656_79916656
rs11863066	0.00236531	chr16_61148348_62402723
rs79102383	0.0023653	chr2_78311145_79311145
rs112596326	0.00236529	chr13_62458150_63458150
rs12935373	0.00236527	chr16_75739791_76739791
rs3814555	0.00236526	chr10_99298234_100298234
rs61991109	0.00236526	chr14_42256397_43531953
rs6665873	0.00236523	chr1_79588978_80588978
rs1261232	0.00236512	chr2_78311145_79311145
rs186995147	0.00236511	chr2_118334671_119334671
rs78568172	0.0023651	chr2_212217757_213217757
rs4650416	0.00236509	chr1_79588978_80588978
rs2083182	0.00236506	chr1_79588978_80588978
rs4383181	0.00236503	chr17_77281387_78281387
rs111606340	0.00236502	chr19_49622758_50622758
rs7182943	0.00236495	chr15_61488299_62488299
rs111591036	0.00236485	chr1_79588978_80588978
rs10199669	0.0023648	chr2_118334671_119334671
rs56200827	0.00236479	chr12_108118630_109118630
rs8112680	0.00236479	chr19_49622758_50622758
rs144980881	0.00236478	chr16_61148348_62402723
rs12739683	0.00236476	chr1_79588978_80588978
rs11670722	0.00236474	chr19_49622758_50622758
rs10825431	0.00236468	chr10_56189411_57189411
rs55747634	0.00236464	chr13_62458150_63458150
rs143571062	0.00236463	chr2_78311145_79311145
rs7248378	0.00236463	chr19_49622758_50622758
rs7334371	0.0023646	chr13_62458150_63458150
rs201517413	0.00236458	chr2_118334671_119334671
rs7960549	0.0023645	chr12_102910468_103910468
rs72840841	0.00236446	chr2_118334671_119334671
rs2861617	0.00236446	chr2_78311145_79311145
rs2589421	0.00236446	chr10_56189411_57189411
rs117150208	0.00236442	chr13_62458150_63458150
rs12073835	0.00236441	chr1_197672833_198953363
rs283831	0.00236439	chr2_78311145_79311145
rs987961	0.00236438	chr1_79588978_80588978
rs72952766	0.00236437	chr2_118334671_119334671
rs12083925	0.00236431	chr1_79588978_80588978
rs6723462	0.00236431	chr2_78311145_79311145
rs11075420	0.00236428	chr16_61148348_62402723
rs72791348	0.00236427	chr16_75739791_76739791
rs12472414	0.00236422	chr2_118334671_119334671
rs74735382	0.00236419	chr20_15276185_16276185
rs1339787	0.00236414	chr1_79588978_80588978
rs34709918	0.00236414	chr15_77510762_78510762
rs4264410	0.00236407	chr16_61148348_62402723
rs79406667	0.00236402	chr2_78311145_79311145
rs67225664	0.00236402	chr10_56189411_57189411
rs12444409	0.00236397	chr16_75739791_76739791
rs11162874	0.00236395	chr1_79588978_80588978
rs6565652	0.00236393	chr17_77281387_78281387
rs479776	0.00236392	chr10_99298234_100298234
rs1877678	0.0023639	chr17_77281387_78281387
rs114862755	0.0023639	chr1_79588978_80588978
rs185235122	0.00236386	chr13_62458150_63458150
rs3015087	0.00236384	chr1_79588978_80588978
rs1698518	0.00236381	chr14_42256397_43531953
rs72808902	0.0023638	chr2_78311145_79311145
rs141301858	0.00236379	chr12_108118630_109118630
rs185028010	0.00236377	chr19_49622758_50622758
rs3923202	0.0023637	chr16_74168565_75168565
rs12450717	0.00236368	chr17_78916656_79916656
rs12773466	0.00236368	chr10_99298234_100298234
rs11593280	0.00236366	chr10_99298234_100298234
rs4075114	0.00236366	chr2_78311145_79311145
rs34868571	0.00236362	chr1_81936733_83766863
rs17826048	0.00236362	chr2_118334671_119334671
rs11576275	0.00236361	chr1_79588978_80588978
rs9896747	0.00236349	chr17_78916656_79916656
rs4926990	0.00236346	chr1_53229210_54229210
rs11859283	0.00236345	chr16_75739791_76739791
rs2414702	0.00236343	chr15_61488299_62488299
rs3752041	0.00236342	chr17_77281387_78281387
rs1896059	0.00236336	chr12_108118630_109118630
rs61872356	0.00236335	chr10_113664076_114664076
rs2000672	0.00236331	chr11_65617111_67060023
rs1331719	0.00236328	chr1_79588978_80588978
rs56037092	0.00236321	chr2_78311145_79311145
rs11817985	0.00236321	chr10_113664076_114664076
rs35388785	0.0023632	chr1_79588978_80588978
rs8081537	0.00236318	chr17_77281387_78281387
rs34574747	0.00236312	chr2_78311145_79311145
rs11113788	0.00236311	chr12_108118630_109118630
rs12432485	0.0023631	chr14_42256397_43531953
rs13015958	0.00236296	chr2_77224273_78248001
rs6717041	0.00236296	chr2_78311145_79311145
rs17406416	0.0023629	chr2_77224273_78248001
rs61870568	0.00236282	chr10_116442724_117757105
rs12755043	0.0023628	chr1_79588978_80588978
rs11899405	0.00236279	chr2_78311145_79311145
rs59953808	0.00236277	chr1_197672833_198953363
rs28407735	0.00236275	chr2_78311145_79311145
rs11195905	0.0023627	chr10_113664076_114664076
rs7545485	0.00236269	chr1_79588978_80588978
rs187566441	0.00236268	chr2_78311145_79311145
rs11162918	0.00236267	chr1_79588978_80588978
rs9795628	0.00236267	chr12_108118630_109118630
rs186969781	0.00236262	chr16_61148348_62402723
rs1479738	0.00236256	chr1_79588978_80588978
rs77087565	0.00236249	chr2_78311145_79311145
rs576556345	0.00236248	chr1_79588978_80588978
rs7254520	0.00236247	chr19_49622758_50622758
rs146419665	0.00236244	chr2_214713852_215713852
rs11639461	0.00236226	chr15_77510762_78510762
rs12439912	0.00236225	chr15_61488299_62488299
rs4775391	0.00236223	chr15_61488299_62488299
rs703541	0.0023622	chr12_102910468_103910468
rs141771538	0.00236216	chr17_77281387_78281387
rs144454960	0.00236214	chr1_79588978_80588978
rs6711487	0.0023621	chr2_212217757_213217757
rs61882967	0.00236209	chr10_116442724_117757105
rs183673180	0.00236204	chr19_49622758_50622758
rs35087692	0.00236204	chr2_78311145_79311145
rs66787740	0.00236202	chr16_75739791_76739791
rs2559836	0.002362	chr12_102910468_103910468
rs34959106	0.00236195	chr1_79588978_80588978
rs4402794	0.00236194	chr2_78311145_79311145
rs17499330	0.0023619	chr2_118334671_119334671
rs8053833	0.00236188	chr16_74168565_75168565
rs72810650	0.00236188	chr2_78311145_79311145
rs1064257	0.00236188	chr19_49622758_50622758
rs148908744	0.00236186	chr1_79588978_80588978
rs11864064	0.00236185	chr16_61148348_62402723
rs7531022	0.00236184	chr1_79588978_80588978
rs415107	0.00236184	chr2_78311145_79311145
rs6712350	0.00236176	chr2_78311145_79311145
rs12979689	0.00236167	chr19_49622758_50622758
rs11599723	0.00236166	chr10_99298234_100298234
rs76256836	0.00236166	chr1_79588978_80588978
rs111999001	0.00236165	chr20_15276185_16276185
rs28405656	0.00236165	chr17_77281387_78281387
rs192242864	0.00236164	chr10_113664076_114664076
rs12093328	0.00236163	chr1_79588978_80588978
rs188555302	0.00236161	chr2_118334671_119334671
rs3824624	0.00236152	chr10_113664076_114664076
rs1455388	0.0023615	chr2_78311145_79311145
rs10736221	0.00236148	chr10_113664076_114664076
rs35568625	0.00236147	chr17_78916656_79916656
rs7956028	0.00236142	chr12_102910468_103910468
rs552663783	0.00236141	chr1_79588978_80588978
rs577582001	0.00236141	chr1_79588978_80588978
rs147532322	0.00236139	chr2_212217757_213217757
rs4853378	0.00236136	chr2_78311145_79311145
rs12150197	0.00236133	chr17_77281387_78281387
rs11878448	0.00236131	chr19_49622758_50622758
rs4266863	0.00236127	chr1_90588884_91589379
rs112145741	0.00236122	chr13_62458150_63458150
rs368711	0.00236119	chr2_78311145_79311145
rs12026909	0.00236117	chr1_79588978_80588978
rs1763293	0.00236117	chr14_42256397_43531953
rs10825437	0.00236115	chr10_56189411_57189411
rs7189268	0.00236113	chr16_75739791_76739791
rs3015123	0.00236111	chr1_79588978_80588978
rs74688121	0.00236107	chr17_77281387_78281387
rs34598358	0.00236106	chr2_78311145_79311145
rs74156596	0.00236105	chr10_113664076_114664076
rs12776848	0.00236104	chr10_113664076_114664076
rs116699145	0.00236103	chr1_197672833_198953363
rs142896810	0.00236103	chr15_77510762_78510762
rs8114080	0.00236102	chr20_15276185_16276185
rs1326273	0.00236101	chr1_197672833_198953363
rs4802590	0.00236095	chr19_49622758_50622758
rs7405749	0.00236092	chr17_78916656_79916656
rs55760621	0.00236088	chr17_77281387_78281387
rs181657246	0.00236086	chr2_78311145_79311145
rs2056386	0.00236084	chr2_78311145_79311145
rs4764931	0.00236083	chr12_102910468_103910468
rs16906534	0.0023608	chr10_56189411_57189411
rs114242178	0.00236079	chr1_96688559_99040744
rs72808866	0.00236077	chr2_78311145_79311145
rs1684732	0.00236076	chr14_42256397_43531953
rs11656263	0.00236073	chr17_77281387_78281387
rs34865461	0.00236073	chr1_197672833_198953363
rs79339583	0.00236071	chr1_197672833_198953363
rs11693972	0.0023607	chr2_78311145_79311145
rs2374186	0.00236064	chr1_79588978_80588978
rs2105234	0.00236061	chr1_79588978_80588978
rs79976945	0.00236059	chr1_90588884_91589379
rs180684	0.00236058	chr10_116442724_117757105
rs1428755	0.00236057	chr16_75739791_76739791
rs115589402	0.00236057	chr2_78311145_79311145
rs1042122	0.00236054	chr19_49622758_50622758
rs56664364	0.00236043	chr2_77224273_78248001
rs1340675	0.00236042	chr1_79588978_80588978
rs9891253	0.00236041	chr17_77281387_78281387
rs12429815	0.0023604	chr13_62458150_63458150
rs477462	0.00236039	chr2_78311145_79311145
rs116800619	0.00236033	chr2_78311145_79311145
rs17014636	0.0023603	chr2_77224273_78248001
rs2013217	0.00236027	chr10_56189411_57189411
rs2888966	0.00236026	chr12_108118630_109118630
rs3000154	0.00236026	chr1_79588978_80588978
rs1378430	0.00236024	chr2_78311145_79311145
rs117470882	0.00236019	chr12_102910468_103910468
rs370957	0.00236014	chr2_78311145_79311145
rs75485085	0.00236013	chr17_77281387_78281387
rs413275	0.00236008	chr2_118334671_119334671
rs71466257	0.00236007	chr12_102910468_103910468
rs10421750	0.00236004	chr19_49622758_50622758
rs56270683	0.00235999	chr1_79588978_80588978
rs2015951	0.00235999	chr15_77510762_78510762
rs149588711	0.00235999	chr20_15276185_16276185
rs1421060	0.00235998	chr10_113664076_114664076
rs116371884	0.00235998	chr1_96688559_99040744
rs1851177	0.00235995	chr2_212217757_213217757
rs4262492	0.00235993	chr1_79588978_80588978
rs55774444	0.00235992	chr17_78916656_79916656
rs2359372	0.00235988	chr1_197672833_198953363
rs72846507	0.00235985	chr17_77281387_78281387
rs12617810	0.00235978	chr2_78311145_79311145
rs72808895	0.00235972	chr2_78311145_79311145
rs1567112	0.0023597	chr16_75739791_76739791
rs7524013	0.00235968	chr1_79588978_80588978
rs11162755	0.00235967	chr1_79588978_80588978
rs73586590	0.00235965	chr19_49622758_50622758
rs430406	0.00235965	chr2_78311145_79311145
rs1331717	0.00235964	chr1_79588978_80588978
rs17658232	0.00235962	chr14_85732461_86732461
rs6658821	0.0023596	chr1_79588978_80588978
rs1239077	0.00235958	chr2_78311145_79311145
rs4789997	0.00235953	chr17_77281387_78281387
rs139720820	0.00235953	chr16_61148348_62402723
rs2549285	0.00235949	chr16_74168565_75168565
rs1175817	0.00235947	chr19_49622758_50622758
rs10874108	0.00235946	chr1_79588978_80588978
rs12356449	0.00235943	chr10_113664076_114664076
rs11113472	0.00235942	chr12_108118630_109118630
rs140208361	0.00235938	chr16_61148348_62402723
rs7189064	0.0023592	chr16_74168565_75168565
rs10825335	0.00235917	chr10_56189411_57189411
rs2271090	0.0023591	chr17_78916656_79916656
rs12088600	0.00235906	chr1_79588978_80588978
rs9915461	0.00235905	chr17_78916656_79916656
rs139310139	0.00235902	chr2_78311145_79311145
rs140900845	0.00235902	chr2_78311145_79311145
rs56156431	0.00235901	chr2_78311145_79311145
rs116882129	0.00235892	chr10_113664076_114664076
rs141630879	0.00235887	chr16_61148348_62402723
rs145374026	0.00235883	chr19_49622758_50622758
rs139220320	0.00235874	chr2_212217757_213217757
rs55905689	0.00235874	chr2_78311145_79311145
rs2187219	0.00235872	chr16_74168565_75168565
rs56232264	0.00235863	chr1_79588978_80588978
rs116475866	0.00235863	chr10_113664076_114664076
rs7593173	0.00235855	chr2_78311145_79311145
rs139730988	0.00235855	chr12_102910468_103910468
rs308564	0.00235852	chr13_62458150_63458150
rs12128641	0.0023585	chr1_79588978_80588978
rs56150471	0.00235845	chr17_77281387_78281387
rs73107343	0.00235844	chr20_15276185_16276185
rs4541009	0.0023584	chr15_61488299_62488299
rs8023593	0.0023584	chr15_61488299_62488299
rs424662	0.00235838	chr2_78311145_79311145
rs10787422	0.00235837	chr10_113664076_114664076
rs11675138	0.00235835	chr2_118334671_119334671
rs11619447	0.00235835	chr13_62458150_63458150
rs564071	0.00235834	chr19_49622758_50622758
rs9914093	0.00235828	chr17_78916656_79916656
rs74413474	0.00235827	chr2_78311145_79311145
rs4638808	0.00235827	chr2_118334671_119334671
rs55662397	0.00235825	chr17_77281387_78281387
rs144577600	0.00235817	chr2_78311145_79311145
rs12596957	0.00235815	chr16_74168565_75168565
rs79258069	0.00235815	chr2_212217757_213217757
rs72812700	0.00235812	chr2_78311145_79311145
rs6564166	0.00235807	chr16_74168565_75168565
rs7405588	0.00235798	chr17_78916656_79916656
rs6660495	0.00235795	chr1_79588978_80588978
rs4849665	0.00235791	chr2_118334671_119334671
rs75443986	0.0023579	chr10_56189411_57189411
rs79290176	0.00235788	chr19_49622758_50622758
rs12414050	0.00235781	chr10_113664076_114664076
rs7581452	0.00235776	chr2_118334671_119334671
rs12462756	0.00235775	chr19_49622758_50622758
rs13339819	0.00235772	chr2_78311145_79311145
rs175800	0.00235767	chr20_15276185_16276185
rs35664142	0.00235765	chr12_108118630_109118630
rs10493655	0.00235765	chr1_79588978_80588978
rs72814629	0.00235764	chr2_78311145_79311145
rs2037619	0.00235764	chr1_79588978_80588978
rs9944501	0.00235759	chr17_77281387_78281387
rs11196143	0.00235756	chr10_113664076_114664076
rs1521967	0.00235752	chr2_78311145_79311145
rs5002170	0.00235752	chr2_78311145_79311145
rs2414703	0.00235749	chr15_61488299_62488299
rs4614753	0.00235746	chr16_75739791_76739791
rs6753124	0.00235745	chr2_118334671_119334671
rs4509681	0.00235734	chr10_116442724_117757105
rs4321135	0.00235731	chr15_61488299_62488299
rs61702770	0.00235725	chr2_118334671_119334671
rs2804614	0.00235725	chr10_113664076_114664076
rs201803496	0.0023572	chr19_49622758_50622758
rs113525567	0.00235716	chr14_42256397_43531953
rs4918736	0.00235713	chr10_113664076_114664076
rs10171698	0.00235712	chr2_78311145_79311145
rs4077791	0.00235711	chr2_118334671_119334671
rs74236144	0.0023571	chr10_113664076_114664076
rs1684697	0.0023571	chr14_42256397_43531953
rs2532819	0.00235703	chr10_116442724_117757105
rs808316	0.00235702	chr10_116442724_117757105
rs1027014	0.00235699	chr14_42256397_43531953
rs77892040	0.00235689	chr1_79588978_80588978
rs12058011	0.00235687	chr1_79588978_80588978
rs143947271	0.00235686	chr2_78311145_79311145
rs758585	0.00235683	chr10_116442724_117757105
rs11072732	0.00235678	chr15_77510762_78510762
rs192619488	0.00235677	chr1_79588978_80588978
rs3740143	0.00235675	chr10_113664076_114664076
rs4239488	0.00235667	chr19_49622758_50622758
rs17181741	0.00235665	chr14_42256397_43531953
rs1464731	0.00235664	chr1_79588978_80588978
rs10885319	0.00235663	chr10_113664076_114664076
rs17454341	0.00235657	chr1_79588978_80588978
rs7597024	0.00235649	chr2_212217757_213217757
rs76792181	0.00235648	chr16_61148348_62402723
rs35342984	0.00235646	chr16_74168565_75168565
rs61768493	0.00235638	chr1_79588978_80588978
rs58502797	0.00235636	chr17_77281387_78281387
rs9317268	0.00235632	chr13_62458150_63458150
rs35917440	0.00235629	chr12_102910468_103910468
rs10885336	0.00235626	chr10_113664076_114664076
rs75024743	0.00235626	chr1_197672833_198953363
rs6481112	0.00235625	chr10_56189411_57189411
rs12724768	0.00235623	chr1_79588978_80588978
rs4853390	0.00235621	chr2_78311145_79311145
rs441910	0.00235617	chr2_78311145_79311145
rs12481609	0.00235613	chr20_15276185_16276185
rs75334741	0.00235607	chr15_77510762_78510762
rs116495583	0.00235606	chr1_96688559_99040744
rs11631951	0.00235606	chr15_77510762_78510762
rs8069539	0.00235597	chr17_77281387_78281387
rs77305063	0.00235597	chr2_118334671_119334671
rs74000042	0.00235597	chr17_77281387_78281387
rs147860166	0.00235596	chr10_113664076_114664076
rs61765361	0.00235594	chr1_81936733_83766863
rs4650418	0.00235594	chr1_79588978_80588978
rs7578411	0.00235593	chr2_78311145_79311145
rs111425344	0.00235592	chr2_78311145_79311145
rs7144231	0.0023559	chr14_42256397_43531953
rs17424524	0.0023559	chr1_79588978_80588978
rs1663183	0.00235589	chr17_77281387_78281387
rs7964225	0.00235587	chr12_102910468_103910468
rs78358737	0.00235585	chr2_118334671_119334671
rs11806464	0.00235578	chr1_79588978_80588978
rs10860970	0.00235577	chr12_102910468_103910468
rs1012010	0.00235576	chr16_61148348_62402723
rs1052450	0.00235574	chr19_49622758_50622758
rs73219221	0.00235573	chr13_62458150_63458150
rs34912171	0.00235569	chr17_77281387_78281387
rs2278282	0.00235563	chr19_49622758_50622758
rs72794568	0.00235559	chr10_56189411_57189411
rs885267	0.00235558	chr17_78916656_79916656
rs6494256	0.00235558	chr15_61488299_62488299
rs117146366	0.00235558	chr19_49622758_50622758
rs2145813	0.00235558	chr10_113664076_114664076
rs150032814	0.00235552	chr10_113664076_114664076
rs56245061	0.00235545	chr16_74168565_75168565
rs58592142	0.00235536	chr1_81936733_83766863
rs12618459	0.00235534	chr2_78311145_79311145
rs2100636	0.00235525	chr12_102910468_103910468
rs10173674	0.00235525	chr2_212217757_213217757
rs17040590	0.00235525	chr2_78311145_79311145
rs113391801	0.00235524	chr17_78916656_79916656
rs855288	0.00235524	chr12_102910468_103910468
rs4338766	0.00235519	chr15_77510762_78510762
rs79397970	0.00235519	chr12_102910468_103910468
rs111984613	0.00235509	chr2_78311145_79311145
rs11162778	0.00235503	chr1_79588978_80588978
rs4344279	0.002355	chr1_79588978_80588978
rs9679827	0.00235497	chr20_41215551_42215551
rs13379769	0.00235492	chr15_61488299_62488299
rs73942628	0.00235486	chr2_78311145_79311145
rs12134466	0.00235484	chr1_79588978_80588978
rs55786007	0.00235473	chr2_212217757_213217757
rs11670916	0.00235472	chr19_49622758_50622758
rs7580312	0.00235471	chr2_78311145_79311145
rs386945	0.00235468	chr2_78311145_79311145
rs116940877	0.00235466	chr1_79588978_80588978
rs1561811	0.00235462	chr17_77281387_78281387
rs74620400	0.00235459	chr10_113664076_114664076
rs180921180	0.00235455	chr2_78311145_79311145
rs10209839	0.00235454	chr2_77224273_78248001
rs10417851	0.00235439	chr19_31376692_32957504
rs61565914	0.00235435	chr17_77281387_78281387
rs6481114	0.00235434	chr10_56189411_57189411
rs12428667	0.00235429	chr13_62458150_63458150
rs140262040	0.00235429	chr12_102910468_103910468
rs13432504	0.00235427	chr2_77224273_78248001
rs62051068	0.00235424	chr16_74168565_75168565
rs112579775	0.0023542	chr1_79588978_80588978
rs1382969	0.00235419	chr1_79588978_80588978
rs11162766	0.00235417	chr1_79588978_80588978
rs7400923	0.00235414	chr14_42256397_43531953
rs9592220	0.00235409	chr13_62458150_63458150
rs77350416	0.00235409	chr16_74168565_75168565
rs9592218	0.00235402	chr13_62458150_63458150
rs12057909	0.00235393	chr1_79588978_80588978
rs10496547	0.00235393	chr2_118334671_119334671
rs2804577	0.00235393	chr10_113664076_114664076
rs117580739	0.00235392	chr12_108118630_109118630
rs16907220	0.00235391	chr10_56189411_57189411
rs118083533	0.00235383	chr13_62458150_63458150
rs10874092	0.00235382	chr1_79588978_80588978
rs1877677	0.00235381	chr17_77281387_78281387
rs12026006	0.00235379	chr1_79588978_80588978
rs17439426	0.00235376	chr1_81936733_83766863
rs6690990	0.00235376	chr1_79588978_80588978
rs117130921	0.00235375	chr20_15276185_16276185
rs144006549	0.00235373	chr1_90588884_91589379
rs117292464	0.00235372	chr17_77281387_78281387
rs73495422	0.00235355	chr13_62458150_63458150
rs57560453	0.00235354	chr1_79588978_80588978
rs73050623	0.00235351	chr19_49622758_50622758
rs61520135	0.00235345	chr19_49622758_50622758
rs76679119	0.0023534	chr2_78311145_79311145
rs112952740	0.00235336	chr20_41215551_42215551
rs11651035	0.00235336	chr17_78916656_79916656
rs145989215	0.00235332	chr2_78311145_79311145
rs117165280	0.0023533	chr12_108118630_109118630
rs8062038	0.00235329	chr16_75739791_76739791
rs6702516	0.00235327	chr1_81936733_83766863
rs12121110	0.00235324	chr1_79588978_80588978
rs34830009	0.00235323	chr10_56189411_57189411
rs1983303	0.00235322	chr12_18681234_19681234
rs9906023	0.00235321	chr17_77281387_78281387
rs12060034	0.00235316	chr1_197672833_198953363
rs62166577	0.00235314	chr2_78311145_79311145
rs2217674	0.00235313	chr2_77224273_78248001
rs34898118	0.0023531	chr1_79588978_80588978
rs10493660	0.00235309	chr1_79588978_80588978
rs77154535	0.00235307	chr20_15276185_16276185
rs147502737	0.00235306	chr17_77281387_78281387
rs12922776	0.00235302	chr16_74168565_75168565
rs11114007	0.00235301	chr12_108118630_109118630
rs11162767	0.00235296	chr1_79588978_80588978
rs7565752	0.00235293	chr2_78311145_79311145
rs72796692	0.00235293	chr16_74168565_75168565
rs694531	0.00235285	chr10_113664076_114664076
rs12991296	0.00235285	chr2_78311145_79311145
rs7091334	0.00235283	chr10_113664076_114664076
rs12079939	0.0023528	chr1_79588978_80588978
rs144360039	0.00235272	chr19_49622758_50622758
rs11195838	0.00235267	chr10_113664076_114664076
rs141467919	0.00235265	chr10_56189411_57189411
rs3743921	0.00235263	chr16_74168565_75168565
rs74583400	0.00235263	chr16_61148348_62402723
rs1428754	0.00235262	chr16_75739791_76739791
rs62115166	0.0023526	chr19_49622758_50622758
rs62164668	0.0023526	chr2_78311145_79311145
rs61872331	0.00235257	chr10_113664076_114664076
rs7416326	0.00235257	chr1_79588978_80588978
rs72836620	0.00235244	chr10_113664076_114664076
rs149263252	0.00235243	chr17_77281387_78281387
rs143293894	0.00235236	chr14_42256397_43531953
rs2029787	0.00235232	chr1_79588978_80588978
rs1496640	0.00235227	chr19_31376692_32957504
rs72849701	0.00235221	chr17_77281387_78281387
rs2062933	0.0023522	chr2_212217757_213217757
rs113922658	0.0023522	chr19_49622758_50622758
rs11886590	0.00235219	chr2_78311145_79311145
rs12750606	0.00235218	chr1_79588978_80588978
rs118075547	0.00235214	chr16_61148348_62402723
rs114533025	0.00235213	chr10_56189411_57189411
rs10804200	0.00235212	chr2_212217757_213217757
rs396461	0.00235206	chr2_78311145_79311145
rs12998287	0.00235205	chr2_78311145_79311145
rs142789234	0.00235203	chr1_79588978_80588978
rs6696850	0.00235201	chr1_79588978_80588978
rs3015011	0.002352	chr1_79588978_80588978
rs11630288	0.00235197	chr15_61488299_62488299
rs7988497	0.0023519	chr13_62458150_63458150
rs1930281	0.00235187	chr1_81936733_83766863
rs12730647	0.00235185	chr1_79588978_80588978
rs588061	0.00235181	chr10_99298234_100298234
rs146378363	0.00235176	chr2_214713852_215713852
rs60239279	0.00235176	chr2_78311145_79311145
rs76083903	0.00235172	chr1_79588978_80588978
rs28491883	0.0023516	chr1_79588978_80588978
rs8114494	0.00235159	chr20_15276185_16276185
rs17500978	0.00235151	chr10_56189411_57189411
rs117362611	0.00235148	chr14_42256397_43531953
rs11578381	0.00235146	chr1_79588978_80588978
rs74770198	0.00235144	chr15_61488299_62488299
rs907371	0.00235144	chr15_77510762_78510762
rs6725066	0.00235142	chr2_212217757_213217757
rs2892649	0.00235141	chr1_79588978_80588978
rs1915701	0.00235141	chr2_78311145_79311145
rs55971860	0.00235139	chr17_77281387_78281387
rs143296886	0.00235135	chr16_74168565_75168565
rs12891078	0.00235135	chr14_42256397_43531953
rs71424829	0.00235133	chr2_78311145_79311145
rs191868406	0.00235132	chr1_79588978_80588978
rs144062445	0.00235127	chr2_214713852_215713852
rs2057803	0.00235126	chr16_74168565_75168565
rs12023389	0.00235122	chr1_79588978_80588978
rs10860889	0.00235121	chr12_102910468_103910468
rs7575956	0.00235121	chr2_78311145_79311145
rs755341	0.00235117	chr17_77281387_78281387
rs41292624	0.00235117	chr10_113664076_114664076
rs10787611	0.00235113	chr10_116442724_117757105
rs149036475	0.00235108	chr16_74168565_75168565
rs75573447	0.00235105	chr2_78311145_79311145
rs76269241	0.002351	chr17_77281387_78281387
rs4853389	0.00235098	chr2_78311145_79311145
rs12828494	0.00235094	chr12_102910468_103910468
rs34242972	0.00235087	chr2_78311145_79311145
rs4621082	0.00235086	chr19_49622758_50622758
rs11004698	0.00235086	chr10_56189411_57189411
rs12047270	0.00235084	chr1_79588978_80588978
rs112133713	0.00235083	chr17_77281387_78281387
rs61766432	0.00235083	chr1_79588978_80588978
rs7205521	0.00235079	chr16_74168565_75168565
rs12027756	0.00235077	chr1_79588978_80588978
rs17303677	0.00235076	chr15_61488299_62488299
rs112974310	0.00235076	chr17_77281387_78281387
rs12455205	0.00235074	chr18_52152462_53725637
rs9915305	0.00235071	chr17_77281387_78281387
rs12249459	0.00235067	chr10_113664076_114664076
rs67588264	0.00235065	chr2_78311145_79311145
rs1412139	0.00235059	chr1_79588978_80588978
rs9931450	0.00235059	chr16_75739791_76739791
rs116444244	0.00235057	chr2_78311145_79311145
rs17104134	0.00235056	chr1_79588978_80588978
rs72937713	0.00235055	chr1_79588978_80588978
rs78867785	0.00235053	chr10_99298234_100298234
rs145510859	0.00235053	chr16_61148348_62402723
rs66877364	0.00235045	chr2_118334671_119334671
rs12913707	0.00235038	chr15_61488299_62488299
rs10520215	0.00235031	chr2_78311145_79311145
rs116560176	0.00235025	chr1_79588978_80588978
rs448043	0.00235023	chr2_78311145_79311145
rs146276817	0.00235017	chr17_77281387_78281387
rs139268140	0.00235017	chr2_78311145_79311145
rs78023525	0.00235015	chr1_79588978_80588978
rs75305578	0.00235015	chr13_62458150_63458150
rs876284	0.00235015	chr10_113664076_114664076
rs2205774	0.00235015	chr20_41215551_42215551
rs112371417	0.00235012	chr2_78311145_79311145
rs111610704	0.00235011	chr2_77224273_78248001
rs72935787	0.00235007	chr1_79588978_80588978
rs11162912	0.00235007	chr1_79588978_80588978
rs11150759	0.00235006	chr17_78916656_79916656
rs1390209	0.00235005	chr12_102910468_103910468
rs150325676	0.00235002	chr2_78311145_79311145
rs114355594	0.00234996	chr2_214713852_215713852
rs72812698	0.00234995	chr2_78311145_79311145
rs116452064	0.00234994	chr2_214713852_215713852
rs17421310	0.00234993	chr1_79588978_80588978
rs75240116	0.00234993	chr10_113664076_114664076
rs35748405	0.00234992	chr2_78311145_79311145
rs4853420	0.00234988	chr2_78311145_79311145
rs1698532	0.00234986	chr14_42256397_43531953
rs12403858	0.00234983	chr1_197672833_198953363
rs79949167	0.00234983	chr1_79588978_80588978
rs17467022	0.00234981	chr1_90588884_91589379
rs76812803	0.0023498	chr13_62458150_63458150
rs56120881	0.0023498	chr1_79588978_80588978
rs12729944	0.00234978	chr1_79588978_80588978
rs115999658	0.0023497	chr2_78311145_79311145
rs73197620	0.00234969	chr12_108118630_109118630
rs11195961	0.00234964	chr10_113664076_114664076
rs1426367	0.00234962	chr12_108118630_109118630
rs6498822	0.00234959	chr16_61148348_62402723
rs1365307	0.00234958	chr12_108118630_109118630
rs72847461	0.00234958	chr17_77281387_78281387
rs10787599	0.00234951	chr10_116442724_117757105
rs10194549	0.00234951	chr2_77224273_78248001
rs12477160	0.0023495	chr2_78311145_79311145
rs157548	0.00234942	chr19_49622758_50622758
rs8102421	0.00234936	chr19_31376692_32957504
rs228504	0.00234935	chr1_79588978_80588978
rs149093096	0.0023493	chr18_52152462_53725637
rs147479838	0.00234928	chr1_79588978_80588978
rs76836262	0.00234928	chr12_102910468_103910468
rs4917631	0.00234925	chr10_113664076_114664076
rs2419605	0.00234917	chr10_113664076_114664076
rs4650319	0.00234913	chr1_79588978_80588978
rs4935588	0.00234913	chr10_56189411_57189411
rs368904659	0.00234911	chr2_118334671_119334671
rs73050646	0.00234906	chr19_49622758_50622758
rs12128751	0.002349	chr1_79588978_80588978
rs112720426	0.00234897	chr2_77224273_78248001
rs72747895	0.00234896	chr15_61488299_62488299
rs542864084	0.00234896	chr1_79588978_80588978
rs8030004	0.00234896	chr15_61488299_62488299
rs150142272	0.00234896	chr1_79588978_80588978
rs75642179	0.00234893	chr15_61488299_62488299
rs2371283	0.0023489	chr2_212217757_213217757
rs184249986	0.00234889	chr1_79588978_80588978
rs77059802	0.00234883	chr1_197672833_198953363
rs1521952	0.00234877	chr2_78311145_79311145
rs415375	0.00234873	chr2_78311145_79311145
rs74325701	0.00234873	chr2_212217757_213217757
rs12120643	0.00234865	chr1_79588978_80588978
rs144893680	0.00234865	chr1_79588978_80588978
rs12945787	0.00234864	chr17_77281387_78281387
rs3825252	0.00234856	chr12_108118630_109118630
rs7599720	0.00234856	chr2_118334671_119334671
rs9324171	0.00234856	chr1_79588978_80588978
rs12751389	0.00234855	chr1_79588978_80588978
rs3764439	0.00234853	chr17_77281387_78281387
rs12759996	0.00234853	chr1_79588978_80588978
rs55992104	0.00234852	chr19_49622758_50622758
rs4650447	0.00234849	chr1_79588978_80588978
rs61766288	0.00234848	chr1_79588978_80588978
rs9438724	0.00234848	chr1_81936733_83766863
rs912759	0.00234848	chr1_79588978_80588978
rs870853	0.00234836	chr1_79588978_80588978
rs10874096	0.00234834	chr1_79588978_80588978
rs56097925	0.00234833	chr10_99298234_100298234
rs9570736	0.00234833	chr13_62458150_63458150
rs113130854	0.00234833	chr2_78311145_79311145
rs80057807	0.00234832	chr17_77281387_78281387
rs114503998	0.00234832	chr1_79588978_80588978
rs111433608	0.00234819	chr1_79588978_80588978
rs10825433	0.00234818	chr10_56189411_57189411
rs434372	0.00234817	chr2_78311145_79311145
rs112877797	0.0023481	chr1_79588978_80588978
rs73107335	0.0023481	chr20_15276185_16276185
rs6678208	0.0023481	chr1_197672833_198953363
rs72808861	0.00234808	chr2_78311145_79311145
rs9804357	0.00234805	chr10_113664076_114664076
rs3786671	0.00234804	chr19_49622758_50622758
rs4900323	0.002348	chr14_42256397_43531953
rs143825603	0.00234797	chr15_61488299_62488299
rs113907892	0.00234794	chr15_77510762_78510762
rs62061498	0.00234788	chr17_77281387_78281387
rs10207020	0.00234787	chr2_212217757_213217757
rs4774407	0.00234779	chr15_61488299_62488299
rs114644502	0.00234777	chr1_79588978_80588978
rs115749913	0.00234777	chr1_79588978_80588978
rs116405735	0.00234777	chr1_79588978_80588978
rs1977568	0.00234775	chr13_62458150_63458150
rs1285265	0.00234774	chr17_77281387_78281387
rs7208287	0.00234773	chr17_77281387_78281387
rs149136471	0.0023477	chr10_116442724_117757105
rs12128399	0.00234766	chr1_81936733_83766863
rs59491895	0.00234764	chr2_78311145_79311145
rs1603813	0.00234756	chr12_102910468_103910468
rs61875273	0.00234755	chr10_99298234_100298234
rs17469056	0.00234751	chr1_79588978_80588978
rs407602	0.00234748	chr2_78311145_79311145
rs8031028	0.00234745	chr15_77510762_78510762
rs4075649	0.00234745	chr15_61488299_62488299
rs4334238	0.00234745	chr15_61488299_62488299
rs6494258	0.00234745	chr15_61488299_62488299
rs9929560	0.00234742	chr16_74168565_75168565
rs11856888	0.00234738	chr15_61488299_62488299
rs13424155	0.00234735	chr2_118334671_119334671
rs10469298	0.00234735	chr19_49622758_50622758
rs12060962	0.00234731	chr1_79588978_80588978
rs34107187	0.00234731	chr1_79588978_80588978
rs1086158	0.00234729	chr2_78311145_79311145
rs117347783	0.00234728	chr19_49622758_50622758
rs7136334	0.00234728	chr12_108118630_109118630
rs117536605	0.00234727	chr1_79588978_80588978
rs383857	0.00234719	chr2_78311145_79311145
rs12405312	0.00234719	chr1_79588978_80588978
rs72819043	0.00234707	chr2_78311145_79311145
rs117001918	0.00234707	chr10_56189411_57189411
rs7518019	0.00234702	chr1_79588978_80588978
rs77960808	0.002347	chr1_90588884_91589379
rs7186814	0.00234699	chr16_74168565_75168565
rs11004530	0.00234697	chr10_56189411_57189411
rs12300756	0.00234694	chr12_102910468_103910468
rs12921257	0.00234693	chr16_74168565_75168565
rs12149355	0.00234691	chr16_75739791_76739791
rs2127438	0.00234683	chr1_79588978_80588978
rs148914144	0.0023468	chr2_214713852_215713852
rs17041417	0.00234676	chr12_102910468_103910468
rs118150553	0.00234676	chr10_113664076_114664076
rs12460419	0.00234675	chr19_49622758_50622758
rs2133492	0.00234669	chr14_42256397_43531953
rs118149475	0.00234668	chr15_77510762_78510762
rs537353229	0.00234666	chr10_56189411_57189411
rs8105239	0.00234663	chr19_49622758_50622758
rs7977854	0.00234661	chr12_102910468_103910468
rs8062437	0.00234657	chr16_74168565_75168565
rs12442435	0.00234655	chr15_77510762_78510762
rs10509958	0.00234651	chr10_113664076_114664076
rs184591919	0.0023465	chr15_77510762_78510762
rs73185855	0.00234649	chr12_102910468_103910468
rs150717202	0.00234644	chr17_77281387_78281387
rs2043428	0.00234639	chr1_81936733_83766863
rs192417258	0.00234639	chr2_118334671_119334671
rs62007767	0.00234633	chr15_61488299_62488299
rs8061991	0.00234633	chr16_61148348_62402723
rs2271397	0.00234631	chr15_77510762_78510762
rs73192398	0.00234629	chr13_62458150_63458150
rs149810427	0.00234628	chr16_74168565_75168565
rs10778618	0.00234627	chr12_108118630_109118630
rs436569	0.00234625	chr2_78311145_79311145
rs6498848	0.00234625	chr16_61148348_62402723
rs183667936	0.00234624	chr19_49622758_50622758
rs217191	0.00234623	chr10_116442724_117757105
rs12041911	0.00234616	chr1_79588978_80588978
rs7194212	0.00234613	chr16_61148348_62402723
rs10874050	0.00234613	chr1_79588978_80588978
rs11869566	0.0023461	chr17_77281387_78281387
rs144683575	0.00234599	chr19_49622758_50622758
rs10205000	0.00234591	chr2_78311145_79311145
rs79866031	0.00234579	chr1_79588978_80588978
rs12217624	0.00234578	chr10_56189411_57189411
rs4582741	0.00234573	chr1_79588978_80588978
rs149794328	0.00234573	chr10_113664076_114664076
rs114899210	0.00234572	chr1_79588978_80588978
rs4015692	0.00234572	chr12_102910468_103910468
rs187719169	0.00234566	chr2_78311145_79311145
rs10787460	0.00234564	chr10_113664076_114664076
rs35483208	0.00234563	chr16_74168565_75168565
rs11162784	0.0023456	chr1_79588978_80588978
rs114643251	0.00234557	chr1_79588978_80588978
rs1926561	0.00234557	chr10_113664076_114664076
rs7973678	0.00234553	chr12_108118630_109118630
rs11189325	0.00234552	chr10_99298234_100298234
rs308589	0.00234551	chr13_62458150_63458150
rs145518068	0.00234549	chr1_79588978_80588978
rs628779	0.00234548	chr2_78311145_79311145
rs116065880	0.00234543	chr1_79588978_80588978
rs2216378	0.00234539	chr10_113664076_114664076
rs140604322	0.00234537	chr16_74168565_75168565
rs4442844	0.00234528	chr16_74168565_75168565
rs7207698	0.00234522	chr17_77281387_78281387
rs33944981	0.00234519	chr1_79588978_80588978
rs1926231	0.00234519	chr1_197672833_198953363
rs7526470	0.00234516	chr1_81936733_83766863
rs141747342	0.00234512	chr20_15276185_16276185
rs145038996	0.00234511	chr19_49622758_50622758
rs1378904	0.0023451	chr17_77281387_78281387
rs9678605	0.0023451	chr2_78311145_79311145
rs1123552	0.00234505	chr15_77510762_78510762
rs111936498	0.00234497	chr10_113664076_114664076
rs532071078	0.00234496	chr2_78311145_79311145
rs543118043	0.00234496	chr2_78311145_79311145
rs575723231	0.00234496	chr2_78311145_79311145
rs4306087	0.00234496	chr1_79588978_80588978
rs7573694	0.00234487	chr2_78311145_79311145
rs61766438	0.00234486	chr1_79588978_80588978
rs79964399	0.00234486	chr10_113664076_114664076
rs56242266	0.00234484	chr19_49622758_50622758
rs61872447	0.00234481	chr10_113664076_114664076
rs144108453	0.0023448	chr16_74168565_75168565
rs17113152	0.00234479	chr14_42256397_43531953
rs6701856	0.00234478	chr1_79588978_80588978
rs1239105	0.00234475	chr2_78311145_79311145
rs11195897	0.00234474	chr10_113664076_114664076
rs57104143	0.00234473	chr2_78311145_79311145
rs34612034	0.0023447	chr1_79588978_80588978
rs1779254	0.00234465	chr10_56189411_57189411
rs308642	0.00234465	chr13_62458150_63458150
rs138215329	0.00234454	chr14_42256397_43531953
rs7593619	0.00234452	chr2_78311145_79311145
rs11598922	0.00234451	chr10_99298234_100298234
rs77919931	0.0023445	chr10_99298234_100298234
rs12141675	0.00234448	chr1_79588978_80588978
rs146659868	0.00234448	chr16_74168565_75168565
rs10735387	0.00234446	chr12_102910468_103910468
rs353980	0.00234444	chr19_49622758_50622758
rs413628	0.00234442	chr19_49622758_50622758
rs72613739	0.00234439	chr2_212217757_213217757
rs11004550	0.00234437	chr10_56189411_57189411
rs62053580	0.00234435	chr16_74168565_75168565
rs11075436	0.00234424	chr16_61148348_62402723
rs9570712	0.00234423	chr13_62458150_63458150
rs62009267	0.00234417	chr15_77510762_78510762
rs62074552	0.00234416	chr17_77281387_78281387
rs116270204	0.00234415	chr2_212217757_213217757
rs184127501	0.00234414	chr12_102910468_103910468
rs60365978	0.00234413	chr19_49622758_50622758
rs2792706	0.00234411	chr10_113664076_114664076
rs75025698	0.00234411	chr2_78311145_79311145
rs13041905	0.0023441	chr20_41215551_42215551
rs117728146	0.00234408	chr19_49622758_50622758
rs1915767	0.00234402	chr2_78311145_79311145
rs7078393	0.00234402	chr10_99298234_100298234
rs74914553	0.00234401	chr15_77510762_78510762
rs112857001	0.00234398	chr14_42256397_43531953
rs113134610	0.00234396	chr17_77281387_78281387
rs75014207	0.00234395	chr2_214713852_215713852
rs35772361	0.00234389	chr1_79588978_80588978
rs7091176	0.00234387	chr10_113664076_114664076
rs61869271	0.00234382	chr10_116442724_117757105
rs12126461	0.00234379	chr1_79588978_80588978
rs28573145	0.00234372	chr17_77281387_78281387
rs61992751	0.0023437	chr14_42256397_43531953
rs10825426	0.00234369	chr10_56189411_57189411
rs111365424	0.00234368	chr12_108118630_109118630
rs12944667	0.00234365	chr17_77281387_78281387
rs144903501	0.00234359	chr14_42256397_43531953
rs10782713	0.00234355	chr1_79588978_80588978
rs6110975	0.0023434	chr20_15276185_16276185
rs62164675	0.00234338	chr2_78311145_79311145
rs1417398	0.00234337	chr1_79588978_80588978
rs62129182	0.00234337	chr19_49622758_50622758
rs185697375	0.00234336	chr19_49622758_50622758
rs72680307	0.00234336	chr1_79588978_80588978
rs10424282	0.0023433	chr19_49622758_50622758
rs1219523	0.0023433	chr10_56189411_57189411
rs7221813	0.00234328	chr17_77281387_78281387
rs4802591	0.00234324	chr19_49622758_50622758
rs59550355	0.00234322	chr12_108118630_109118630
rs11004334	0.00234319	chr10_56189411_57189411
rs184443533	0.00234314	chr2_212217757_213217757
rs12463356	0.00234314	chr19_49622758_50622758
rs10493642	0.0023431	chr1_79588978_80588978
rs34320793	0.00234305	chr10_113664076_114664076
rs17014669	0.00234304	chr2_77224273_78248001
rs12885538	0.00234295	chr14_42256397_43531953
rs4848510	0.00234295	chr2_118334671_119334671
rs2140562	0.00234291	chr1_79588978_80588978
rs3939476	0.00234291	chr1_79588978_80588978
rs72680398	0.00234289	chr1_79588978_80588978
rs11004672	0.00234288	chr10_56189411_57189411
rs4371176	0.00234288	chr16_74168565_75168565
rs1572349	0.00234284	chr1_79588978_80588978
rs11162925	0.00234284	chr1_79588978_80588978
rs113886122	0.00234281	chr19_49622758_50622758
rs12727955	0.0023428	chr1_79588978_80588978
rs10922372	0.00234279	chr1_197672833_198953363
rs73219738	0.00234277	chr13_62458150_63458150
rs150179248	0.00234274	chr12_102910468_103910468
rs35842127	0.0023427	chr2_78311145_79311145
rs12117678	0.00234252	chr1_90588884_91589379
rs11642521	0.00234251	chr16_74168565_75168565
rs1595423	0.00234251	chr2_78311145_79311145
rs76843343	0.0023425	chr1_81936733_83766863
rs6034150	0.00234247	chr20_15276185_16276185
rs118159553	0.00234241	chr16_75739791_76739791
rs11588642	0.00234237	chr1_79588978_80588978
rs17455371	0.00234236	chr1_79588978_80588978
rs2969615	0.00234234	chr2_78311145_79311145
rs1915751	0.00234234	chr2_78311145_79311145
rs1347725	0.00234229	chr2_78311145_79311145
rs11084591	0.00234229	chr19_31376692_32957504
rs9804183	0.00234227	chr10_113664076_114664076
rs17605046	0.00234225	chr16_74168565_75168565
rs12736704	0.00234224	chr1_79588978_80588978
rs228544	0.00234223	chr1_79588978_80588978
rs79322314	0.00234219	chr16_74168565_75168565
rs184170549	0.00234216	chr2_118334671_119334671
rs13404578	0.00234213	chr2_78311145_79311145
rs72826274	0.00234212	chr10_99298234_100298234
rs11162924	0.00234212	chr1_79588978_80588978
rs62156807	0.00234212	chr2_78311145_79311145
rs12036974	0.0023421	chr1_79588978_80588978
rs76482893	0.0023421	chr2_78311145_79311145
rs74735615	0.00234209	chr19_49622758_50622758
rs2419608	0.00234206	chr10_113664076_114664076
rs4853426	0.00234206	chr2_78311145_79311145
rs57181439	0.00234202	chr12_108118630_109118630
rs118090733	0.00234201	chr16_61148348_62402723
rs17047361	0.00234198	chr2_118334671_119334671
rs35589278	0.00234197	chr10_113664076_114664076
rs2682616	0.00234196	chr19_49622758_50622758
rs4358997	0.00234194	chr1_79588978_80588978
rs4083088	0.00234191	chr2_78311145_79311145
rs6667144	0.00234191	chr1_79588978_80588978
rs439914	0.00234186	chr2_78311145_79311145
rs11830796	0.00234183	chr12_108118630_109118630
rs11004532	0.00234182	chr10_56189411_57189411
rs62051067	0.00234178	chr16_74168565_75168565
rs116979442	0.00234176	chr19_49622758_50622758
rs688806	0.00234175	chr2_78311145_79311145
rs11883023	0.00234174	chr19_49622758_50622758
rs11004699	0.00234174	chr10_56189411_57189411
rs77168851	0.0023417	chr2_212217757_213217757
rs12124789	0.00234167	chr1_90588884_91589379
rs958975	0.00234163	chr19_49622758_50622758
rs72747849	0.00234163	chr15_61488299_62488299
rs74949082	0.00234162	chr12_102910468_103910468
rs17015740	0.00234161	chr2_78311145_79311145
rs4935547	0.00234158	chr10_56189411_57189411
rs67705354	0.00234154	chr2_78311145_79311145
rs55654762	0.00234152	chr17_77281387_78281387
rs7564201	0.00234145	chr2_118334671_119334671
rs4555176	0.00234143	chr16_75739791_76739791
rs61766441	0.00234139	chr1_79588978_80588978
rs439925	0.00234136	chr2_78311145_79311145
rs12975592	0.00234133	chr19_49622758_50622758
rs116906181	0.0023413	chr15_77510762_78510762
rs146011978	0.00234125	chr1_79588978_80588978
rs28480147	0.00234116	chr16_74168565_75168565
rs200004299	0.0023411	chr17_77281387_78281387
rs6565586	0.0023411	chr17_78916656_79916656
rs2884766	0.0023411	chr1_197672833_198953363
rs10825436	0.00234108	chr10_56189411_57189411
rs12951255	0.00234106	chr17_77281387_78281387
rs7965576	0.00234105	chr12_108118630_109118630
rs12127263	0.00234103	chr1_79588978_80588978
rs35854333	0.00234102	chr2_78311145_79311145
rs1837183	0.002341	chr1_79588978_80588978
rs2271935	0.00234095	chr12_102910468_103910468
rs7557290	0.00234092	chr2_77224273_78248001
rs138936320	0.00234091	chr19_49622758_50622758
rs78219510	0.00234091	chr1_79588978_80588978
rs1452043	0.0023409	chr2_78311145_79311145
rs73365667	0.00234089	chr17_78916656_79916656
rs1813535	0.00234087	chr16_75739791_76739791
rs143340723	0.00234086	chr17_77281387_78281387
rs309099	0.00234085	chr13_62458150_63458150
rs9317266	0.00234079	chr13_62458150_63458150
rs283531	0.00234077	chr19_49622758_50622758
rs10922394	0.00234075	chr1_197672833_198953363
rs7913009	0.00234074	chr10_99298234_100298234
rs28579288	0.00234074	chr17_77281387_78281387
rs4918714	0.00234073	chr10_113664076_114664076
rs12436314	0.00234072	chr14_42256397_43531953
rs59774409	0.00234069	chr19_49622758_50622758
rs2384532	0.00234069	chr10_56189411_57189411
rs228468	0.00234066	chr1_79588978_80588978
rs142445809	0.00234063	chr15_61488299_62488299
rs11839696	0.00234062	chr13_62458150_63458150
rs202084518	0.00234061	chr12_102910468_103910468
rs1029201	0.00234058	chr1_79588978_80588978
rs145162197	0.0023405	chr1_79588978_80588978
rs149749270	0.00234049	chr15_61488299_62488299
rs150665409	0.00234049	chr15_61488299_62488299
rs138018451	0.00234047	chr16_61148348_62402723
rs10787438	0.00234043	chr10_113664076_114664076
rs113714324	0.00234042	chr17_77281387_78281387
rs6585143	0.00234041	chr10_113664076_114664076
rs12475769	0.0023404	chr2_78311145_79311145
rs58973365	0.00234035	chr2_77224273_78248001
rs56402550	0.00234033	chr1_79588978_80588978
rs904545	0.00234032	chr13_62458150_63458150
rs12730323	0.0023403	chr1_79588978_80588978
rs12093403	0.00234019	chr1_79588978_80588978
rs12121263	0.00234019	chr1_79588978_80588978
rs61875060	0.00234012	chr10_113664076_114664076
rs13030346	0.0023401	chr2_212217757_213217757
rs12713968	0.00234007	chr2_78311145_79311145
rs62105261	0.00234003	chr19_31376692_32957504
rs9935637	0.00234001	chr16_75739791_76739791
rs4233108	0.00234	chr1_79588978_80588978
rs7247528	0.00233998	chr19_49622758_50622758
rs7247894	0.00233997	chr19_49622758_50622758
rs116143168	0.00233992	chr1_79588978_80588978
rs9804185	0.00233989	chr10_113664076_114664076
rs12744936	0.00233989	chr1_79588978_80588978
rs9931069	0.00233988	chr16_61148348_62402723
rs7073846	0.00233987	chr10_56189411_57189411
rs2861264	0.00233986	chr2_78311145_79311145
rs12125676	0.00233985	chr1_79588978_80588978
rs143345582	0.00233984	chr15_61488299_62488299
rs56026385	0.00233984	chr15_77510762_78510762
rs143791364	0.00233977	chr2_78311145_79311145
rs74704242	0.00233972	chr2_118334671_119334671
rs7268071	0.00233972	chr20_15276185_16276185
rs1219524	0.00233969	chr10_56189411_57189411
rs1325172	0.00233968	chr10_113664076_114664076
rs10199524	0.00233967	chr2_78311145_79311145
rs140629966	0.00233965	chr12_108118630_109118630
rs114723160	0.00233961	chr1_90588884_91589379
rs76399693	0.0023396	chr2_212217757_213217757
rs35292775	0.00233959	chr14_42256397_43531953
rs117027775	0.00233954	chr16_74168565_75168565
rs76375876	0.00233954	chr19_49622758_50622758
rs367589637	0.0023394	chr1_79588978_80588978
rs1320303	0.00233939	chr19_49622758_50622758
rs4575188	0.00233929	chr10_113664076_114664076
rs201288735	0.00233925	chr1_79588978_80588978
rs6676931	0.00233924	chr1_79588978_80588978
rs4514641	0.00233918	chr15_77510762_78510762
rs6699329	0.00233917	chr1_79588978_80588978
rs6509418	0.00233908	chr19_49622758_50622758
rs12064196	0.00233905	chr1_79588978_80588978
rs9923411	0.00233904	chr16_75739791_76739791
rs11189473	0.00233903	chr10_99298234_100298234
rs118178970	0.00233903	chr16_75739791_76739791
rs6755326	0.00233898	chr2_118334671_119334671
rs67188235	0.00233895	chr13_62458150_63458150
rs79597551	0.00233895	chr2_118334671_119334671
rs1073713	0.00233891	chr2_78311145_79311145
rs117021519	0.00233889	chr16_61148348_62402723
rs79644349	0.00233883	chr1_90588884_91589379
rs11004596	0.00233876	chr10_56189411_57189411
rs71420594	0.00233876	chr2_118334671_119334671
rs62126286	0.00233875	chr19_49622758_50622758
rs62164669	0.00233875	chr2_78311145_79311145
rs10142227	0.00233868	chr14_42256397_43531953
rs142004961	0.00233866	chr15_77510762_78510762
rs708472	0.00233864	chr11_65617111_67060023
rs34958394	0.00233864	chr14_42256397_43531953
rs13376486	0.00233863	chr1_79588978_80588978
rs75280548	0.00233862	chr1_96688559_99040744
rs11612673	0.00233859	chr12_108118630_109118630
rs10496545	0.00233858	chr2_118334671_119334671
rs56041755	0.00233857	chr19_49622758_50622758
rs1932373	0.00233856	chr1_79588978_80588978
rs11162821	0.00233856	chr1_79588978_80588978
rs7203050	0.00233853	chr16_75739791_76739791
rs72852421	0.00233853	chr17_77281387_78281387
rs4318314	0.00233851	chr19_49622758_50622758
rs141228094	0.00233851	chr16_61148348_62402723
rs143877119	0.0023385	chr16_75739791_76739791
rs78115327	0.00233848	chr19_49622758_50622758
rs61282550	0.00233842	chr1_79588978_80588978
rs34245406	0.00233841	chr16_74168565_75168565
rs10782700	0.00233836	chr1_79588978_80588978
rs12149330	0.00233834	chr16_61148348_62402723
rs12022263	0.00233833	chr1_79588978_80588978
rs374686886	0.0023383	chr17_77281387_78281387
rs6726871	0.00233829	chr2_214713852_215713852
rs183427592	0.00233828	chr10_99298234_100298234
rs12409050	0.0023382	chr1_79588978_80588978
rs4650431	0.00233818	chr1_79588978_80588978
rs405288	0.00233817	chr2_78311145_79311145
rs111381998	0.00233815	chr1_79588978_80588978
rs13020550	0.00233812	chr2_78311145_79311145
rs11680611	0.00233812	chr2_118334671_119334671
rs62061674	0.00233805	chr17_77281387_78281387
rs384056	0.00233802	chr2_78311145_79311145
rs6080049	0.00233801	chr20_15276185_16276185
rs12619683	0.00233801	chr2_78311145_79311145
rs3000149	0.00233799	chr1_79588978_80588978
rs13012501	0.00233798	chr2_78311145_79311145
rs115474293	0.00233797	chr1_79588978_80588978
rs7311236	0.00233797	chr12_108118630_109118630
rs7306496	0.00233794	chr12_102910468_103910468
rs60911852	0.00233791	chr15_77510762_78510762
rs7072751	0.0023379	chr10_99298234_100298234
rs6699772	0.0023379	chr1_79588978_80588978
rs80237723	0.0023379	chr20_41215551_42215551
rs11072725	0.00233789	chr15_77510762_78510762
rs1159529	0.00233769	chr1_79588978_80588978
rs181757587	0.00233765	chr2_78311145_79311145
rs11162774	0.00233764	chr1_79588978_80588978
rs12120142	0.00233761	chr1_79588978_80588978
rs4805692	0.00233759	chr19_31376692_32957504
rs6424683	0.00233756	chr1_79588978_80588978
rs1175819	0.00233752	chr19_49622758_50622758
rs75065450	0.0023375	chr13_62458150_63458150
rs4790043	0.00233747	chr17_77281387_78281387
rs12035767	0.0023374	chr1_79588978_80588978
rs10787439	0.00233735	chr10_113664076_114664076
rs76422502	0.00233728	chr11_65617111_67060023
rs7224338	0.00233727	chr17_77281387_78281387
rs79396652	0.00233722	chr12_102910468_103910468
rs1175820	0.00233722	chr19_49622758_50622758
rs80071386	0.00233717	chr2_118334671_119334671
rs12022303	0.00233716	chr1_79588978_80588978
rs6656339	0.00233712	chr1_79588978_80588978
rs80022004	0.0023371	chr10_113664076_114664076
rs12140762	0.0023371	chr1_79588978_80588978
rs6672423	0.00233703	chr1_79588978_80588978
rs2804579	0.00233702	chr10_113664076_114664076
rs77511337	0.002337	chr1_79588978_80588978
rs7535643	0.00233695	chr1_79588978_80588978
rs988415	0.00233694	chr20_15276185_16276185
rs6481111	0.00233692	chr10_56189411_57189411
rs11071609	0.00233691	chr15_61488299_62488299
rs56045626	0.00233689	chr10_116442724_117757105
rs12145469	0.00233689	chr1_79588978_80588978
rs4650318	0.00233689	chr1_79588978_80588978
rs4918769	0.00233688	chr10_113664076_114664076
rs55974024	0.00233687	chr1_79588978_80588978
rs3814323	0.00233685	chr1_197672833_198953363
rs4348828	0.00233683	chr10_113664076_114664076
rs1546767	0.00233682	chr1_79588978_80588978
rs12422517	0.0023368	chr12_102910468_103910468
rs59947366	0.00233674	chr19_49622758_50622758
rs383969	0.00233671	chr2_78311145_79311145
rs9920132	0.0023367	chr15_77510762_78510762
rs147849700	0.00233668	chr2_118334671_119334671
rs111783027	0.00233664	chr19_49622758_50622758
rs10782707	0.00233663	chr1_79588978_80588978
rs7592791	0.00233663	chr2_78311145_79311145
rs8115059	0.00233663	chr20_41215551_42215551
rs2076870	0.00233661	chr10_113664076_114664076
rs10180464	0.00233658	chr2_78311145_79311145
rs3848548	0.00233655	chr19_49622758_50622758
rs4985363	0.00233655	chr16_74168565_75168565
rs56120413	0.00233648	chr2_78311145_79311145
rs60469676	0.00233646	chr19_49622758_50622758
rs111928884	0.00233644	chr14_42256397_43531953
rs76520919	0.00233644	chr14_42256397_43531953
rs4853421	0.00233642	chr2_78311145_79311145
rs68093012	0.00233638	chr2_118334671_119334671
rs115972693	0.00233636	chr2_78311145_79311145
rs56076527	0.00233635	chr16_74168565_75168565
rs8051855	0.0023363	chr16_74168565_75168565
rs35880244	0.00233629	chr12_102910468_103910468
rs34002649	0.00233627	chr1_79588978_80588978
rs10874097	0.00233618	chr1_79588978_80588978
rs77019790	0.00233615	chr10_116442724_117757105
rs12123981	0.00233614	chr1_79588978_80588978
rs1506819	0.0023361	chr16_75739791_76739791
rs7246251	0.00233609	chr19_31376692_32957504
rs1331722	0.00233607	chr1_79588978_80588978
rs11004591	0.00233604	chr10_56189411_57189411
rs2769402	0.00233595	chr10_116442724_117757105
rs71424808	0.00233594	chr2_78311145_79311145
rs17455295	0.00233588	chr1_79588978_80588978
rs2901888	0.00233585	chr2_77224273_78248001
rs12044453	0.00233581	chr1_79588978_80588978
rs11149789	0.00233577	chr16_74168565_75168565
rs9943179	0.00233573	chr1_79588978_80588978
rs55930297	0.00233571	chr10_56189411_57189411
rs7540378	0.0023357	chr1_197672833_198953363
rs8076227	0.00233568	chr17_77281387_78281387
rs34632203	0.00233564	chr1_197672833_198953363
rs185125259	0.00233559	chr1_90588884_91589379
rs2414701	0.00233555	chr15_61488299_62488299
rs9927366	0.00233555	chr16_74168565_75168565
rs79426549	0.00233552	chr2_78311145_79311145
rs11840091	0.00233549	chr13_62458150_63458150
rs192651325	0.00233542	chr19_49622758_50622758
rs150849265	0.00233542	chr19_49622758_50622758
rs1239076	0.0023354	chr2_78311145_79311145
rs80221456	0.0023354	chr2_118334671_119334671
rs429694	0.00233524	chr2_78311145_79311145
rs999583	0.00233517	chr19_49622758_50622758
rs1521505	0.00233516	chr2_78311145_79311145
rs79658881	0.00233513	chr2_78311145_79311145
rs7553149	0.00233512	chr1_79588978_80588978
rs1850497	0.00233509	chr2_118334671_119334671
rs114628855	0.00233506	chr1_79588978_80588978
rs2388955	0.00233497	chr1_79588978_80588978
rs191309793	0.00233497	chr2_78311145_79311145
rs56036628	0.00233491	chr19_49622758_50622758
rs884446	0.00233482	chr17_77281387_78281387
rs7133623	0.0023348	chr12_108118630_109118630
rs11844350	0.00233477	chr14_42256397_43531953
rs74898362	0.00233477	chr2_118334671_119334671
rs74471634	0.00233476	chr14_42256397_43531953
rs74419788	0.00233475	chr19_31376692_32957504
rs34687245	0.00233469	chr16_75739791_76739791
rs1516248	0.00233465	chr2_78311145_79311145
rs2870468	0.0023346	chr16_74168565_75168565
rs16842537	0.00233451	chr1_197672833_198953363
rs10782705	0.00233448	chr1_79588978_80588978
rs3760665	0.00233446	chr19_49622758_50622758
rs11196920	0.00233446	chr10_116442724_117757105
rs56353519	0.00233443	chr1_79588978_80588978
rs36102812	0.00233439	chr10_56189411_57189411
rs72812666	0.00233438	chr2_78311145_79311145
rs12124132	0.00233436	chr1_79588978_80588978
rs111925545	0.00233428	chr2_77224273_78248001
rs10860887	0.00233428	chr12_102910468_103910468
rs11162697	0.00233426	chr1_79588978_80588978
rs6734768	0.00233422	chr2_212217757_213217757
rs11196965	0.0023342	chr10_116442724_117757105
rs12570763	0.00233417	chr10_56189411_57189411
rs55715834	0.00233416	chr1_79588978_80588978
rs117266950	0.00233416	chr16_61148348_62402723
rs1982185	0.00233412	chr1_79588978_80588978
rs139221632	0.0023341	chr2_78311145_79311145
rs143269865	0.00233407	chr2_78311145_79311145
rs7098346	0.00233403	chr10_113664076_114664076
rs10885327	0.00233401	chr10_113664076_114664076
rs73942226	0.00233399	chr2_78311145_79311145
rs17647704	0.00233398	chr2_78311145_79311145
rs112629080	0.00233398	chr19_49622758_50622758
rs6562246	0.00233395	chr13_62458150_63458150
rs72913843	0.00233392	chr2_77224273_78248001
rs72744979	0.00233389	chr1_197672833_198953363
rs7313903	0.00233384	chr12_102910468_103910468
rs4622760	0.00233381	chr2_78311145_79311145
rs399060	0.0023338	chr2_78311145_79311145
rs34654118	0.00233379	chr17_77281387_78281387
rs372784020	0.00233377	chr19_49622758_50622758
rs9323070	0.00233376	chr14_42256397_43531953
rs6726721	0.00233373	chr2_212217757_213217757
rs17500902	0.00233372	chr10_56189411_57189411
rs72952765	0.00233372	chr2_118334671_119334671
rs34281447	0.0023337	chr11_65617111_67060023
rs2388922	0.00233365	chr1_79588978_80588978
rs16943558	0.0023336	chr16_75739791_76739791
rs34811723	0.0023336	chr16_74168565_75168565
rs117883529	0.00233358	chr13_62458150_63458150
rs1896067	0.00233354	chr12_108118630_109118630
rs78235024	0.00233348	chr2_78311145_79311145
rs10825370	0.00233345	chr10_56189411_57189411
rs117279149	0.00233336	chr15_77510762_78510762
rs12477341	0.00233334	chr2_78311145_79311145
rs9563986	0.00233333	chr13_62458150_63458150
rs7202222	0.0023333	chr16_61148348_62402723
rs7549977	0.00233326	chr1_79588978_80588978
rs7914222	0.00233325	chr10_99298234_100298234
rs2420088	0.00233314	chr10_116442724_117757105
rs11799324	0.00233312	chr1_79588978_80588978
rs2776427	0.0023331	chr13_62458150_63458150
rs76588225	0.0023331	chr17_77281387_78281387
rs385367	0.00233307	chr1_81936733_83766863
rs7520601	0.00233306	chr1_79588978_80588978
rs1261238	0.00233306	chr2_78311145_79311145
rs141588521	0.00233298	chr16_61148348_62402723
rs10498365	0.00233294	chr14_42256397_43531953
rs73219737	0.00233294	chr13_62458150_63458150
rs1521655	0.00233294	chr2_212217757_213217757
rs117201615	0.00233292	chr17_77281387_78281387
rs143155687	0.00233291	chr12_102910468_103910468
rs1674132	0.0023329	chr19_49622758_50622758
rs56366986	0.00233288	chr17_77281387_78281387
rs384761	0.00233288	chr2_78311145_79311145
rs3087998	0.00233287	chr15_77510762_78510762
rs13034369	0.00233281	chr2_78311145_79311145
rs13395260	0.00233281	chr2_78311145_79311145
rs6481134	0.0023328	chr10_56189411_57189411
rs10208323	0.00233277	chr2_77224273_78248001
rs374774	0.00233273	chr2_78311145_79311145
rs72808901	0.00233272	chr2_78311145_79311145
rs445664	0.00233271	chr2_78311145_79311145
rs113159745	0.00233266	chr19_49622758_50622758
rs12567474	0.00233262	chr1_53229210_54229210
rs953349	0.00233262	chr16_75739791_76739791
rs4935536	0.00233262	chr10_56189411_57189411
rs35855475	0.00233256	chr12_102910468_103910468
rs1516249	0.00233255	chr2_78311145_79311145
rs12048600	0.00233251	chr1_79588978_80588978
rs11150829	0.00233249	chr17_77281387_78281387
rs76105881	0.00233248	chr2_78311145_79311145
rs1449834	0.00233246	chr14_42256397_43531953
rs2792690	0.00233246	chr10_113664076_114664076
rs61773460	0.00233242	chr1_79588978_80588978
rs2177494	0.00233241	chr1_79588978_80588978
rs12075749	0.0023324	chr1_197672833_198953363
rs2371476	0.00233235	chr2_212217757_213217757
rs4886395	0.0023323	chr13_62458150_63458150
rs79711239	0.00233228	chr16_74168565_75168565
rs192152767	0.00233228	chr10_113664076_114664076
rs61949585	0.00233227	chr13_62458150_63458150
rs4918711	0.00233225	chr10_113664076_114664076
rs11645633	0.00233218	chr16_75739791_76739791
rs7898213	0.00233217	chr10_113664076_114664076
rs11881269	0.00233216	chr19_49622758_50622758
rs2861612	0.00233211	chr2_78311145_79311145
rs12760658	0.00233208	chr1_79588978_80588978
rs429777	0.00233205	chr2_78311145_79311145
rs10885382	0.00233202	chr10_113664076_114664076
rs377411	0.00233199	chr2_78311145_79311145
rs11613319	0.00233198	chr12_108118630_109118630
rs147873355	0.00233198	chr14_42256397_43531953
rs111730768	0.00233198	chr10_56189411_57189411
rs150709116	0.00233197	chr16_74168565_75168565
rs7963392	0.00233192	chr12_108118630_109118630
rs6758063	0.0023319	chr2_212217757_213217757
rs1582999	0.00233189	chr16_61148348_62402723
rs112686693	0.00233189	chr17_77281387_78281387
rs12733070	0.00233188	chr1_79588978_80588978
rs73197615	0.00233183	chr12_108118630_109118630
rs10874028	0.00233182	chr1_79588978_80588978
rs13426270	0.0023318	chr2_78311145_79311145
rs6542444	0.00233179	chr2_118334671_119334671
rs71483147	0.00233175	chr10_113664076_114664076
rs12142980	0.00233173	chr1_79588978_80588978
rs12095519	0.00233169	chr1_79588978_80588978
rs34221494	0.00233169	chr19_49622758_50622758
rs2516302	0.00233168	chr15_77510762_78510762
rs951404	0.00233166	chr1_79588978_80588978
rs10874114	0.00233164	chr1_79588978_80588978
rs73185851	0.00233164	chr12_102910468_103910468
rs111345722	0.00233164	chr10_113664076_114664076
rs113729752	0.00233159	chr19_49622758_50622758
rs7248786	0.00233158	chr19_49622758_50622758
rs12912112	0.00233154	chr15_77510762_78510762
rs10493638	0.00233153	chr1_79588978_80588978
rs10860874	0.00233152	chr12_102910468_103910468
rs399084	0.00233148	chr2_78311145_79311145
rs4015403	0.00233148	chr1_79588978_80588978
rs12144807	0.00233141	chr1_79588978_80588978
rs34381102	0.0023314	chr17_78916656_79916656
rs116701490	0.00233139	chr2_78311145_79311145
rs56328690	0.00233139	chr2_214713852_215713852
rs55799646	0.00233139	chr15_61488299_62488299
rs11162866	0.00233137	chr1_79588978_80588978
rs2120931	0.00233133	chr10_113664076_114664076
rs117775298	0.00233129	chr12_102910468_103910468
rs139215101	0.00233128	chr10_113664076_114664076
rs78853758	0.00233128	chr12_108118630_109118630
rs115912854	0.00233115	chr2_118334671_119334671
rs372679	0.00233115	chr2_78311145_79311145
rs7488875	0.00233113	chr12_108118630_109118630
rs1777070	0.00233106	chr14_42256397_43531953
rs12059261	0.00233096	chr1_79588978_80588978
rs114780109	0.00233095	chr1_90588884_91589379
rs72913844	0.00233095	chr2_77224273_78248001
rs10179576	0.00233093	chr2_77224273_78248001
rs423758	0.00233092	chr2_78311145_79311145
rs1290396	0.00233085	chr17_77281387_78281387
rs75341775	0.00233083	chr12_102910468_103910468
rs148344559	0.00233083	chr2_118334671_119334671
rs117951779	0.00233083	chr16_74168565_75168565
rs7556429	0.00233083	chr1_79588978_80588978
rs462849	0.00233082	chr20_15276185_16276185
rs12118867	0.00233081	chr1_79588978_80588978
rs371839623	0.00233075	chr10_116442724_117757105
rs402235	0.00233075	chr19_49622758_50622758
rs283833	0.00233073	chr2_78311145_79311145
rs2304112	0.00233065	chr19_49622758_50622758
rs115963508	0.00233063	chr2_77224273_78248001
rs373447	0.00233062	chr13_62458150_63458150
rs7517325	0.00233062	chr1_79588978_80588978
rs7080369	0.00233053	chr10_116442724_117757105
rs17508733	0.0023305	chr10_56189411_57189411
rs11586640	0.00233048	chr1_79588978_80588978
rs2430844	0.00233046	chr10_113664076_114664076
rs12982675	0.00233045	chr19_31376692_32957504
rs6424685	0.00233035	chr1_79588978_80588978
rs36078248	0.00233034	chr15_77510762_78510762
rs77873789	0.0023303	chr1_79588978_80588978
rs17641723	0.00233025	chr2_78311145_79311145
rs12316853	0.00233024	chr12_102910468_103910468
rs62164691	0.00233022	chr2_78311145_79311145
rs60976267	0.00233021	chr13_62458150_63458150
rs16963750	0.0023302	chr16_61148348_62402723
rs11637605	0.00233019	chr15_61488299_62488299
rs78005792	0.00233016	chr2_212217757_213217757
rs144786079	0.00233014	chr1_79588978_80588978
rs7133233	0.00233014	chr12_102910468_103910468
rs12306103	0.0023301	chr12_102910468_103910468
rs9920537	0.00233009	chr15_61488299_62488299
rs364452	0.00233009	chr2_78311145_79311145
rs12043250	0.00233008	chr1_79588978_80588978
rs566747612	0.00233007	chr1_79588978_80588978
rs72839618	0.00233007	chr2_118334671_119334671
rs11638271	0.00233007	chr15_61488299_62488299
rs708471	0.00233006	chr11_65617111_67060023
rs6509452	0.00233006	chr19_49622758_50622758
rs145379081	0.00233005	chr19_49622758_50622758
rs12613286	0.00233005	chr2_78311145_79311145
rs4529823	0.00233003	chr10_116442724_117757105
rs12036175	0.00233	chr1_90588884_91589379
rs1556941	0.00232999	chr1_79588978_80588978
rs79962411	0.00232995	chr2_78311145_79311145
rs1152237	0.00232992	chr19_49622758_50622758
rs1397135	0.00232989	chr16_61148348_62402723
rs11864552	0.00232988	chr16_74168565_75168565
rs73438138	0.00232987	chr17_77281387_78281387
rs72911961	0.00232986	chr2_77224273_78248001
rs17015412	0.00232984	chr2_78311145_79311145
rs4561328	0.00232981	chr13_62458150_63458150
rs12436309	0.0023298	chr14_42256397_43531953
rs2414759	0.00232972	chr15_61488299_62488299
rs11195826	0.00232972	chr10_113664076_114664076
rs17272840	0.00232969	chr19_49622758_50622758
rs77767930	0.00232967	chr1_79588978_80588978
rs217197	0.00232967	chr10_116442724_117757105
rs72690109	0.00232965	chr1_79588978_80588978
rs12990092	0.00232958	chr2_78311145_79311145
rs72812692	0.00232957	chr2_78311145_79311145
rs11196880	0.00232957	chr10_116442724_117757105
rs116726909	0.00232956	chr1_81936733_83766863
rs12024204	0.00232956	chr1_79588978_80588978
rs76997502	0.00232953	chr19_49622758_50622758
rs111591122	0.00232952	chr16_74168565_75168565
rs117376831	0.00232951	chr2_78311145_79311145
rs1915757	0.00232947	chr2_78311145_79311145
rs77471937	0.00232944	chr1_79588978_80588978
rs1837913	0.00232942	chr15_77510762_78510762
rs2288920	0.00232942	chr19_49622758_50622758
rs55700094	0.00232941	chr16_74168565_75168565
rs79283460	0.00232941	chr1_79588978_80588978
rs10490918	0.0023294	chr10_116442724_117757105
rs10787431	0.0023294	chr10_113664076_114664076
rs409899	0.00232936	chr2_78311145_79311145
rs375700	0.00232936	chr2_78311145_79311145
rs11105622	0.00232934	chr12_90378635_91378635
rs1239095	0.00232931	chr2_78311145_79311145
rs375658122	0.0023293	chr2_77224273_78248001
rs114969455	0.0023293	chr1_79588978_80588978
rs12124056	0.00232928	chr1_79588978_80588978
rs276377	0.00232927	chr19_31376692_32957504
rs9924091	0.00232926	chr16_74168565_75168565
rs17643690	0.00232923	chr2_78311145_79311145
rs12470075	0.00232923	chr2_78311145_79311145
rs7516174	0.00232918	chr1_79588978_80588978
rs57190982	0.00232917	chr2_212217757_213217757
rs11162736	0.00232916	chr1_79588978_80588978
rs12759746	0.00232912	chr1_79588978_80588978
rs28544581	0.00232908	chr14_42256397_43531953
rs2221659	0.00232907	chr1_90588884_91589379
rs142102890	0.00232906	chr19_49622758_50622758
rs151153976	0.00232899	chr10_113664076_114664076
rs881512	0.00232896	chr12_108118630_109118630
rs78146990	0.00232896	chr1_197672833_198953363
rs9663526	0.00232895	chr10_113664076_114664076
rs12144677	0.00232894	chr1_79588978_80588978
rs6707590	0.0023289	chr2_212217757_213217757
rs11004468	0.0023289	chr10_56189411_57189411
rs6683788	0.00232885	chr1_79588978_80588978
rs117435714	0.00232884	chr17_77281387_78281387
rs2172794	0.0023288	chr1_79588978_80588978
rs118058343	0.00232879	chr13_62458150_63458150
rs9665693	0.00232879	chr10_113664076_114664076
rs8067178	0.00232877	chr17_77281387_78281387
rs425048	0.00232875	chr2_78311145_79311145
rs80071580	0.00232874	chr10_113664076_114664076
rs11189594	0.00232872	chr10_99298234_100298234
rs283840	0.00232872	chr2_78311145_79311145
rs6547193	0.00232871	chr2_78311145_79311145
rs12781480	0.00232868	chr10_99298234_100298234
rs72839666	0.00232868	chr2_118334671_119334671
rs11657933	0.00232867	chr17_77281387_78281387
rs9528462	0.00232861	chr13_62458150_63458150
rs28855223	0.00232858	chr10_116442724_117757105
rs6017016	0.00232856	chr20_41215551_42215551
rs12401809	0.00232856	chr1_79588978_80588978
rs114888843	0.00232853	chr17_77281387_78281387
rs1479740	0.00232853	chr1_79588978_80588978
rs6428428	0.00232849	chr1_197672833_198953363
rs17648129	0.00232849	chr2_78311145_79311145
rs146318452	0.00232844	chr10_113664076_114664076
rs4570874	0.00232844	chr16_74168565_75168565
rs10932428	0.00232844	chr2_212217757_213217757
rs72849662	0.00232843	chr17_77281387_78281387
rs3784445	0.00232841	chr15_61488299_62488299
rs401748	0.00232839	chr2_78311145_79311145
rs2861671	0.00232839	chr2_78311145_79311145
rs61138558	0.00232838	chr19_49622758_50622758
rs2866712	0.00232838	chr16_75739791_76739791
rs12069059	0.00232837	chr1_79588978_80588978
rs1506812	0.00232836	chr16_75739791_76739791
rs144222564	0.00232833	chr10_56189411_57189411
rs76229452	0.00232829	chr1_79588978_80588978
rs142755724	0.00232829	chr12_102910468_103910468
rs10861831	0.00232825	chr12_108118630_109118630
rs59637758	0.00232823	chr10_113664076_114664076
rs112192750	0.00232821	chr2_78311145_79311145
rs10864957	0.00232817	chr2_118334671_119334671
rs12424464	0.00232816	chr12_102910468_103910468
rs10200905	0.00232814	chr2_78311145_79311145
rs113939190	0.00232813	chr16_74168565_75168565
rs79551245	0.00232811	chr1_90588884_91589379
rs112335601	0.00232808	chr2_78311145_79311145
rs62044426	0.00232807	chr16_74168565_75168565
rs11162696	0.00232796	chr1_79588978_80588978
rs61542828	0.00232794	chr2_78311145_79311145
rs1317970	0.00232794	chr12_108118630_109118630
rs72732564	0.00232794	chr15_77510762_78510762
rs78860677	0.00232791	chr12_102910468_103910468
rs71392607	0.0023279	chr16_74168565_75168565
rs7523939	0.00232789	chr1_79588978_80588978
rs12750459	0.00232787	chr1_79588978_80588978
rs4414002	0.00232785	chr1_79588978_80588978
rs140198034	0.00232785	chr2_118334671_119334671
rs144920606	0.00232783	chr10_116442724_117757105
rs554609847	0.00232777	chr19_49622758_50622758
rs392757	0.00232774	chr2_78311145_79311145
rs66939165	0.00232774	chr10_56189411_57189411
rs7970403	0.00232768	chr12_108118630_109118630
rs1922816	0.00232767	chr2_77224273_78248001
rs72849664	0.00232766	chr17_77281387_78281387
rs13392330	0.00232765	chr2_212217757_213217757
rs55658731	0.00232763	chr1_79588978_80588978
rs66937414	0.00232747	chr14_42256397_43531953
rs10763113	0.00232739	chr10_56189411_57189411
rs146347301	0.00232739	chr10_116442724_117757105
rs78185793	0.00232732	chr14_42256397_43531953
rs12323328	0.00232731	chr14_65980197_66980197
rs16964590	0.00232729	chr16_61148348_62402723
rs140950234	0.00232728	chr2_78311145_79311145
rs117323735	0.00232723	chr17_78916656_79916656
rs55656401	0.00232722	chr2_78311145_79311145
rs12125087	0.00232721	chr1_79588978_80588978
rs368888046	0.00232719	chr16_74168565_75168565
rs11591594	0.00232718	chr10_99298234_100298234
rs79489384	0.00232715	chr17_77281387_78281387
rs6696195	0.00232714	chr1_79588978_80588978
rs35975059	0.00232713	chr12_108118630_109118630
rs7241958	0.00232712	chr18_52152462_53725637
rs189638508	0.00232712	chr1_90588884_91589379
rs10415954	0.00232711	chr19_31376692_32957504
rs138917934	0.00232706	chr11_65617111_67060023
rs369316432	0.00232706	chr20_41215551_42215551
rs114765276	0.00232701	chr1_79588978_80588978
rs2164848	0.00232698	chr2_78311145_79311145
rs1408831	0.00232694	chr1_79588978_80588978
rs139150605	0.00232692	chr10_56189411_57189411
rs1339792	0.00232688	chr1_79588978_80588978
rs78810225	0.00232687	chr2_78311145_79311145
rs1412136	0.00232687	chr1_79588978_80588978
rs7606906	0.00232687	chr2_78311145_79311145
rs147467616	0.00232687	chr19_49622758_50622758
rs78369640	0.00232684	chr2_78311145_79311145
rs6565648	0.00232677	chr17_77281387_78281387
rs6093764	0.00232674	chr20_41215551_42215551
rs374907953	0.00232673	chr15_77510762_78510762
rs186037907	0.00232672	chr10_116442724_117757105
rs142265660	0.00232672	chr2_78311145_79311145
rs393149	0.00232672	chr2_78311145_79311145
rs57680936	0.0023267	chr19_49622758_50622758
rs11595679	0.00232667	chr10_113664076_114664076
rs138118774	0.00232666	chr10_99298234_100298234
rs76435187	0.00232666	chr10_113664076_114664076
rs6697527	0.00232663	chr1_79588978_80588978
rs72957809	0.00232663	chr2_118334671_119334671
rs74049879	0.00232662	chr14_42256397_43531953
rs7609361	0.00232662	chr2_77224273_78248001
rs930358	0.00232661	chr15_61488299_62488299
rs395701	0.00232661	chr2_78311145_79311145
rs145100850	0.0023266	chr16_61148348_62402723
rs28588158	0.00232655	chr19_49622758_50622758
rs2989847	0.00232654	chr1_79588978_80588978
rs12404292	0.00232654	chr1_79588978_80588978
rs9904969	0.00232653	chr17_77281387_78281387
rs12610164	0.00232648	chr19_49622758_50622758
rs6547217	0.00232645	chr2_78311145_79311145
rs10860969	0.00232644	chr12_102910468_103910468
rs143322306	0.00232643	chr19_49622758_50622758
rs561259	0.00232643	chr2_78311145_79311145
rs402221	0.0023264	chr2_78311145_79311145
rs12402568	0.00232635	chr1_79588978_80588978
rs17842946	0.00232633	chr12_102910468_103910468
rs442513	0.00232633	chr2_78311145_79311145
rs6699172	0.00232633	chr1_79588978_80588978
rs116197910	0.00232632	chr1_79588978_80588978
rs112606127	0.00232632	chr17_77281387_78281387
rs397749	0.00232631	chr2_78311145_79311145
rs430282	0.0023263	chr2_78311145_79311145
rs149234092	0.00232629	chr10_113664076_114664076
rs75665336	0.00232628	chr19_49622758_50622758
rs75605859	0.00232626	chr14_42256397_43531953
rs62164666	0.00232621	chr2_78311145_79311145
rs62162937	0.0023262	chr2_77224273_78248001
rs12822399	0.00232617	chr12_102910468_103910468
rs11694350	0.00232615	chr2_78311145_79311145
rs381387	0.00232614	chr2_78311145_79311145
rs139852150	0.00232611	chr19_49622758_50622758
rs10735757	0.00232611	chr1_79588978_80588978
rs7527468	0.00232608	chr1_79588978_80588978
rs12046167	0.00232607	chr1_79588978_80588978
rs418396	0.00232606	chr2_78311145_79311145
rs9955674	0.00232605	chr18_52152462_53725637
rs141826252	0.00232602	chr2_212217757_213217757
rs79830937	0.002326	chr19_49622758_50622758
rs111989520	0.00232599	chr1_79588978_80588978
rs1977454	0.00232598	chr10_116442724_117757105
rs4243243	0.00232594	chr17_77281387_78281387
rs4784159	0.00232591	chr16_61148348_62402723
rs204831	0.00232589	chr2_118334671_119334671
rs4918770	0.00232589	chr10_113664076_114664076
rs12090377	0.00232578	chr1_197672833_198953363
rs12032685	0.00232572	chr1_79588978_80588978
rs74457726	0.00232569	chr17_77281387_78281387
rs1233828	0.00232567	chr1_197672833_198953363
rs5002168	0.00232567	chr2_78311145_79311145
rs6043418	0.00232566	chr20_15276185_16276185
rs118076006	0.00232566	chr15_61488299_62488299
rs144963582	0.00232565	chr19_49622758_50622758
rs437049	0.00232565	chr2_78311145_79311145
rs60192560	0.00232563	chr1_79588978_80588978
rs422782	0.00232557	chr2_78311145_79311145
rs79223316	0.00232554	chr1_79588978_80588978
rs417898	0.00232552	chr2_78311145_79311145
rs6696196	0.00232552	chr1_79588978_80588978
rs6481128	0.00232551	chr10_56189411_57189411
rs56281334	0.00232548	chr17_77281387_78281387
rs11162804	0.00232547	chr1_79588978_80588978
rs12816282	0.00232537	chr12_108118630_109118630
rs11687807	0.00232536	chr2_118334671_119334671
rs4638821	0.00232535	chr2_78311145_79311145
rs45536540	0.0023253	chr2_78311145_79311145
rs187093973	0.00232529	chr16_61148348_62402723
rs10801644	0.00232526	chr1_197672833_198953363
rs396619	0.00232523	chr2_78311145_79311145
rs1252920	0.00232523	chr10_99298234_100298234
rs1463446	0.00232523	chr12_102910468_103910468
rs72680400	0.00232522	chr1_79588978_80588978
rs976282	0.00232516	chr19_49622758_50622758
rs116140312	0.00232505	chr2_77224273_78248001
rs7524563	0.00232502	chr1_79588978_80588978
rs561700102	0.00232501	chr10_116442724_117757105
rs55775426	0.00232501	chr17_77281387_78281387
rs9309534	0.00232498	chr2_78311145_79311145
rs2104891	0.00232493	chr10_56189411_57189411
rs10736223	0.00232493	chr10_113664076_114664076
rs217188	0.00232489	chr10_116442724_117757105
rs35808688	0.00232489	chr2_118334671_119334671
rs181342164	0.00232487	chr19_49622758_50622758
rs11599112	0.00232484	chr10_99298234_100298234
rs59416526	0.00232483	chr19_31376692_32957504
rs56167194	0.00232483	chr12_108118630_109118630
rs77562038	0.0023248	chr2_118334671_119334671
rs149423272	0.00232477	chr16_61148348_62402723
rs1377988	0.00232476	chr10_56189411_57189411
rs1233827	0.00232472	chr1_197672833_198953363
rs78758687	0.00232471	chr10_113664076_114664076
rs3736930	0.0023247	chr1_197672833_198953363
rs144294187	0.0023247	chr15_77510762_78510762
rs12088382	0.00232468	chr1_79588978_80588978
rs1357206	0.00232467	chr2_78311145_79311145
rs113011326	0.00232467	chr17_77281387_78281387
rs1524181	0.00232461	chr1_79588978_80588978
rs11206133	0.00232459	chr1_53229210_54229210
rs73602769	0.00232451	chr16_74168565_75168565
rs10841150	0.00232449	chr12_18681234_19681234
rs2202787	0.00232448	chr1_90588884_91589379
rs147450579	0.00232445	chr2_78311145_79311145
rs80087084	0.00232443	chr2_78311145_79311145
rs61765017	0.00232442	chr1_81936733_83766863
rs10874094	0.00232441	chr1_79588978_80588978
rs142753050	0.00232441	chr2_78311145_79311145
rs1389947	0.00232438	chr1_79588978_80588978
rs2869599	0.00232437	chr16_74168565_75168565
rs116678177	0.00232436	chr1_79588978_80588978
rs2289535	0.00232428	chr17_77281387_78281387
rs180847710	0.00232428	chr2_78311145_79311145
rs4550396	0.00232421	chr15_61488299_62488299
rs7559896	0.00232421	chr2_78311145_79311145
rs7073425	0.00232419	chr10_56189411_57189411
rs74921254	0.00232419	chr16_75739791_76739791
rs35922784	0.00232418	chr17_77281387_78281387
rs11113786	0.00232415	chr12_108118630_109118630
rs35288412	0.00232411	chr1_90588884_91589379
rs4277437	0.00232411	chr19_49622758_50622758
rs79965586	0.00232411	chr16_61148348_62402723
rs12919053	0.0023241	chr16_61148348_62402723
rs6710720	0.00232406	chr2_78311145_79311145
rs79880452	0.00232406	chr2_78311145_79311145
rs75694685	0.00232405	chr2_78311145_79311145
rs2423973	0.00232404	chr20_15276185_16276185
rs112413335	0.00232397	chr2_78311145_79311145
rs116809002	0.00232396	chr16_74168565_75168565
rs10922385	0.00232395	chr1_197672833_198953363
rs73058002	0.00232393	chr19_49622758_50622758
rs11196112	0.00232392	chr10_113664076_114664076
rs13422559	0.00232388	chr2_78311145_79311145
rs111793142	0.00232384	chr19_49622758_50622758
rs402329	0.00232381	chr2_78311145_79311145
rs400861	0.00232381	chr2_78311145_79311145
rs76644579	0.00232377	chr16_61148348_62402723
rs7915969	0.00232375	chr10_99298234_100298234
rs74880232	0.00232373	chr1_79588978_80588978
rs1951886	0.00232361	chr14_42256397_43531953
rs113151651	0.00232359	chr12_102910468_103910468
rs115842839	0.00232358	chr1_96688559_99040744
rs13009150	0.00232351	chr2_77224273_78248001
rs185446748	0.00232349	chr17_77281387_78281387
rs12139466	0.00232348	chr1_197672833_198953363
rs11658089	0.00232343	chr17_77281387_78281387
rs364822	0.00232342	chr2_78311145_79311145
rs151252363	0.00232338	chr19_49622758_50622758
rs62126190	0.00232337	chr19_49622758_50622758
rs411721	0.0023233	chr2_78311145_79311145
rs4814390	0.0023233	chr20_15276185_16276185
rs77254053	0.00232327	chr10_99298234_100298234
rs71424839	0.00232325	chr2_78311145_79311145
rs8073187	0.00232323	chr17_77281387_78281387
rs7174082	0.00232322	chr15_61488299_62488299
rs4853425	0.0023232	chr2_78311145_79311145
rs4270114	0.00232319	chr15_61488299_62488299
rs9528512	0.00232319	chr13_62458150_63458150
rs55917128	0.00232315	chr10_99298234_100298234
rs77337663	0.00232311	chr10_56189411_57189411
rs17510781	0.00232309	chr1_81936733_83766863
rs6542456	0.00232305	chr2_118334671_119334671
rs9923616	0.00232299	chr16_74168565_75168565
rs76784385	0.00232294	chr2_118334671_119334671
rs35685602	0.00232293	chr2_78311145_79311145
rs10885314	0.00232289	chr10_113664076_114664076
rs72850688	0.00232287	chr17_78916656_79916656
rs16964587	0.00232286	chr16_61148348_62402723
rs145939227	0.00232281	chr16_75739791_76739791
rs803558	0.00232281	chr12_108118630_109118630
rs10787601	0.00232273	chr10_116442724_117757105
rs72933726	0.0023227	chr2_212217757_213217757
rs1555385	0.00232267	chr1_79588978_80588978
rs283834	0.00232267	chr2_78311145_79311145
rs143205606	0.00232263	chr2_212217757_213217757
rs364811	0.00232262	chr2_78311145_79311145
rs112899226	0.00232261	chr17_78916656_79916656
rs111830272	0.00232258	chr1_79588978_80588978
rs751847	0.00232256	chr17_77281387_78281387
rs17526687	0.00232252	chr2_118334671_119334671
rs62163648	0.00232249	chr2_118334671_119334671
rs11676109	0.00232249	chr2_77224273_78248001
rs55766541	0.00232245	chr16_74168565_75168565
rs116938010	0.00232243	chr12_18681234_19681234
rs79281979	0.00232242	chr16_75739791_76739791
rs308585	0.00232239	chr13_62458150_63458150
rs146429328	0.00232238	chr1_197672833_198953363
rs77492170	0.00232234	chr2_78311145_79311145
rs12443296	0.00232228	chr15_61488299_62488299
rs138829209	0.00232227	chr2_118334671_119334671
rs76528864	0.00232226	chr16_74168565_75168565
rs76137014	0.00232224	chr1_197672833_198953363
rs72826308	0.00232222	chr2_118334671_119334671
rs7968481	0.0023222	chr12_102910468_103910468
rs74528361	0.00232219	chr2_118334671_119334671
rs353984	0.00232215	chr19_49622758_50622758
rs1878522	0.00232214	chr2_118334671_119334671
rs183073421	0.00232212	chr1_79588978_80588978
rs67120282	0.00232211	chr2_118334671_119334671
rs7170123	0.00232209	chr15_61488299_62488299
rs73222840	0.00232206	chr13_62458150_63458150
rs28537992	0.00232206	chr17_77281387_78281387
rs112293081	0.00232199	chr2_78311145_79311145
rs17693978	0.00232198	chr20_15276185_16276185
rs73590460	0.00232196	chr19_49622758_50622758
rs12713947	0.00232194	chr2_78311145_79311145
rs4802574	0.00232189	chr19_49622758_50622758
rs74893438	0.00232188	chr2_78311145_79311145
rs10445810	0.00232188	chr2_212217757_213217757
rs34640340	0.00232186	chr2_78311145_79311145
rs1832256	0.00232186	chr1_90588884_91589379
rs28542604	0.00232181	chr17_77281387_78281387
rs74900322	0.00232178	chr1_79588978_80588978
rs117777884	0.00232178	chr10_56189411_57189411
rs80083546	0.00232173	chr1_79588978_80588978
rs6660535	0.00232172	chr1_197672833_198953363
rs139502927	0.00232171	chr16_74168565_75168565
rs117209145	0.0023217	chr2_78311145_79311145
rs17460533	0.00232169	chr1_79588978_80588978
rs8102007	0.00232166	chr19_49622758_50622758
rs2867922	0.00232161	chr15_77510762_78510762
rs146428928	0.00232161	chr2_78311145_79311145
rs11195913	0.00232161	chr10_113664076_114664076
rs56307987	0.00232161	chr16_61148348_62402723
rs66969671	0.00232158	chr2_78311145_79311145
rs12449949	0.00232157	chr17_77281387_78281387
rs10885331	0.00232152	chr10_113664076_114664076
rs405254	0.00232151	chr2_78311145_79311145
rs7543307	0.00232149	chr1_79588978_80588978
rs28742089	0.00232148	chr1_79588978_80588978
rs6709917	0.00232142	chr2_78311145_79311145
rs396909	0.00232132	chr2_78311145_79311145
rs75366436	0.00232127	chr10_56189411_57189411
rs12900731	0.00232122	chr15_77510762_78510762
rs2249570	0.00232121	chr15_61488299_62488299
rs11113914	0.0023212	chr12_108118630_109118630
rs7256778	0.00232116	chr19_49622758_50622758
rs61073972	0.00232114	chr2_78311145_79311145
rs7549131	0.00232111	chr1_79588978_80588978
rs137890797	0.0023211	chr10_113664076_114664076
rs61774319	0.00232109	chr1_79588978_80588978
rs3861919	0.00232107	chr1_197672833_198953363
rs11004589	0.00232096	chr10_56189411_57189411
rs5011210	0.00232095	chr2_78311145_79311145
rs1521973	0.00232072	chr2_78311145_79311145
rs12083183	0.00232069	chr1_79588978_80588978
rs62052904	0.00232068	chr16_74168565_75168565
rs145239311	0.00232067	chr20_41215551_42215551
rs12953088	0.00232065	chr17_77281387_78281387
rs12566268	0.00232065	chr1_79588978_80588978
rs6424687	0.00232064	chr1_79588978_80588978
rs16944721	0.00232058	chr15_61488299_62488299
rs10860891	0.00232057	chr12_102910468_103910468
rs17460748	0.00232054	chr1_79588978_80588978
rs8044212	0.00232045	chr16_74168565_75168565
rs7187614	0.00232045	chr16_74168565_75168565
rs1029200	0.00232041	chr1_79588978_80588978
rs143797841	0.00232041	chr1_79588978_80588978
rs228478	0.0023204	chr1_79588978_80588978
rs11528259	0.00232038	chr10_113664076_114664076
rs78971848	0.00232037	chr17_77281387_78281387
rs76921113	0.00232037	chr10_113664076_114664076
rs72741692	0.00232035	chr15_61488299_62488299
rs2177032	0.00232035	chr2_78311145_79311145
rs35578653	0.00232031	chr17_77281387_78281387
rs10459651	0.00232031	chr15_77510762_78510762
rs140895580	0.00232028	chr1_79588978_80588978
rs12562607	0.00232026	chr1_79588978_80588978
rs60963752	0.00232021	chr16_61148348_62402723
rs116801864	0.00232019	chr1_79588978_80588978
rs7081426	0.00232016	chr10_113664076_114664076
rs10489647	0.00232012	chr1_79588978_80588978
rs8040712	0.00232011	chr15_61488299_62488299
rs4531378	0.00232008	chr10_116442724_117757105
rs76711826	0.00231999	chr1_79588978_80588978
rs11693043	0.00231997	chr2_78311145_79311145
rs138744091	0.00231991	chr12_108118630_109118630
rs12145983	0.00231989	chr1_79588978_80588978
rs6697628	0.00231989	chr1_79588978_80588978
rs11651982	0.00231984	chr17_77281387_78281387
rs79562738	0.00231981	chr10_116442724_117757105
rs11189620	0.00231979	chr10_99298234_100298234
rs12137633	0.00231979	chr1_79588978_80588978
rs183965538	0.00231973	chr17_77281387_78281387
rs2135162	0.0023197	chr2_212217757_213217757
rs228477	0.00231968	chr1_79588978_80588978
rs12735268	0.00231963	chr1_79588978_80588978
rs10922353	0.00231963	chr1_197672833_198953363
rs55680064	0.00231962	chr16_61148348_62402723
rs4905509	0.00231957	chr14_42256397_43531953
rs393580	0.00231957	chr2_78311145_79311145
rs1121719	0.00231953	chr1_79588978_80588978
rs13384250	0.00231944	chr2_78311145_79311145
rs111257245	0.00231943	chr1_90588884_91589379
rs145501096	0.00231942	chr10_113664076_114664076
rs1436953	0.00231939	chr15_61488299_62488299
rs191315488	0.00231938	chr16_74168565_75168565
rs4650444	0.00231936	chr1_79588978_80588978
rs1999727	0.00231936	chr1_79588978_80588978
rs2278410	0.00231935	chr19_49622758_50622758
rs7095551	0.00231933	chr10_99298234_100298234
rs199562287	0.00231931	chr2_78311145_79311145
rs150612093	0.00231931	chr1_197672833_198953363
rs1261366	0.00231929	chr2_78311145_79311145
rs77260235	0.00231929	chr2_78311145_79311145
rs200580262	0.00231928	chr2_78311145_79311145
rs12472021	0.00231926	chr2_118334671_119334671
rs74247631	0.00231925	chr16_61148348_62402723
rs17106740	0.00231924	chr1_81936733_83766863
rs112614381	0.00231923	chr10_116442724_117757105
rs137896787	0.00231922	chr19_31376692_32957504
rs10883016	0.00231921	chr10_99298234_100298234
rs3760711	0.00231916	chr19_49622758_50622758
rs12909947	0.00231916	chr15_61488299_62488299
rs17129769	0.00231914	chr10_113664076_114664076
rs2716567	0.00231913	chr16_74168565_75168565
rs77394992	0.0023191	chr15_61488299_62488299
rs113507490	0.0023191	chr1_79588978_80588978
rs12120477	0.00231909	chr1_79588978_80588978
rs558925691	0.00231909	chr2_78311145_79311145
rs72682422	0.00231906	chr1_79588978_80588978
rs144741448	0.00231904	chr12_102910468_103910468
rs283841	0.00231904	chr2_78311145_79311145
rs1316453	0.002319	chr17_77281387_78281387
rs1837144	0.002319	chr2_78311145_79311145
rs4890030	0.00231897	chr17_77281387_78281387
rs35198933	0.00231896	chr10_116442724_117757105
rs11162800	0.00231888	chr1_79588978_80588978
rs61287497	0.00231879	chr2_78311145_79311145
rs28620435	0.00231875	chr13_62458150_63458150
rs1896088	0.00231869	chr12_108118630_109118630
rs17016000	0.00231866	chr2_78311145_79311145
rs112615712	0.00231865	chr16_75739791_76739791
rs12403333	0.00231865	chr1_197672833_198953363
rs76902443	0.00231863	chr17_78916656_79916656
rs17420481	0.00231858	chr1_79588978_80588978
rs9890810	0.00231849	chr17_77281387_78281387
rs12411217	0.00231846	chr1_79588978_80588978
rs7166567	0.00231845	chr15_61488299_62488299
rs11195818	0.00231842	chr10_113664076_114664076
rs73503768	0.0023184	chr13_62458150_63458150
rs1904467	0.00231834	chr1_79588978_80588978
rs114260443	0.00231833	chr2_78311145_79311145
rs283836	0.00231827	chr2_78311145_79311145
rs73057955	0.00231825	chr19_49622758_50622758
rs112822316	0.00231825	chr10_116442724_117757105
rs1977671	0.00231824	chr1_79588978_80588978
rs11881828	0.00231821	chr19_49622758_50622758
rs7541087	0.00231818	chr1_79588978_80588978
rs436758	0.00231816	chr2_78311145_79311145
rs12405647	0.00231814	chr1_79588978_80588978
rs228467	0.00231813	chr1_79588978_80588978
rs17746147	0.00231813	chr10_113664076_114664076
rs144847067	0.00231812	chr2_78311145_79311145
rs140422123	0.0023181	chr2_78311145_79311145
rs62077872	0.0023181	chr17_77281387_78281387
rs28831486	0.00231806	chr15_61488299_62488299
rs35840713	0.00231803	chr15_77510762_78510762
rs151279359	0.002318	chr16_75739791_76739791
rs76956276	0.00231799	chr1_79588978_80588978
rs10168884	0.00231799	chr2_78311145_79311145
rs7099863	0.00231797	chr10_113664076_114664076
rs4853413	0.00231796	chr2_78311145_79311145
rs10755025	0.00231795	chr2_212217757_213217757
rs13339831	0.00231793	chr2_78311145_79311145
rs17103405	0.0023179	chr1_79588978_80588978
rs2123109	0.00231789	chr2_78311145_79311145
rs1357205	0.00231789	chr2_78311145_79311145
rs5002167	0.00231782	chr2_78311145_79311145
rs7906146	0.00231782	chr10_116442724_117757105
rs10885337	0.00231779	chr10_113664076_114664076
rs72836650	0.00231777	chr10_113664076_114664076
rs4554813	0.00231768	chr10_113664076_114664076
rs446160	0.00231767	chr2_78311145_79311145
rs565716	0.00231763	chr2_78311145_79311145
rs1971512	0.00231762	chr19_49622758_50622758
rs73221201	0.00231761	chr13_62458150_63458150
rs276736	0.00231761	chr19_31376692_32957504
rs113321131	0.00231759	chr1_79588978_80588978
rs11162695	0.00231753	chr1_79588978_80588978
rs4764932	0.00231749	chr12_102910468_103910468
rs67519522	0.00231746	chr10_56189411_57189411
rs11195915	0.00231746	chr10_113664076_114664076
rs9650981	0.00231746	chr1_79588978_80588978
rs1536152	0.00231745	chr10_99298234_100298234
rs10745943	0.00231743	chr12_102910468_103910468
rs7534496	0.00231742	chr1_79588978_80588978
rs10493629	0.00231739	chr1_79588978_80588978
rs10885328	0.00231739	chr10_113664076_114664076
rs13339866	0.00231738	chr2_78311145_79311145
rs13339761	0.00231736	chr2_78311145_79311145
rs6481152	0.00231734	chr10_56189411_57189411
rs7081968	0.00231729	chr10_113664076_114664076
rs4417742	0.00231728	chr2_78311145_79311145
rs73107333	0.00231727	chr20_15276185_16276185
rs7565256	0.00231721	chr2_78311145_79311145
rs73054110	0.00231719	chr19_49622758_50622758
rs61766308	0.00231717	chr1_79588978_80588978
rs2216467	0.00231717	chr12_108118630_109118630
rs78774652	0.00231714	chr2_118334671_119334671
rs6494293	0.00231714	chr15_61488299_62488299
rs111385048	0.00231713	chr1_79588978_80588978
rs41489944	0.0023171	chr2_78311145_79311145
rs55831956	0.00231709	chr2_78311145_79311145
rs1414411	0.00231708	chr1_79588978_80588978
rs61863260	0.00231707	chr10_99298234_100298234
rs10932537	0.00231706	chr2_214713852_215713852
rs35323445	0.00231705	chr16_75739791_76739791
rs17692018	0.00231705	chr19_31376692_32957504
rs7595032	0.002317	chr2_78311145_79311145
rs61766307	0.00231698	chr1_79588978_80588978
rs12146996	0.00231698	chr14_42256397_43531953
rs12744944	0.00231698	chr1_79588978_80588978
rs11642293	0.00231697	chr16_74168565_75168565
rs144202298	0.00231697	chr12_108118630_109118630
rs375644	0.0023169	chr2_78311145_79311145
rs7980585	0.00231689	chr12_108118630_109118630
rs241377	0.00231686	chr16_74168565_75168565
rs283835	0.00231682	chr2_78311145_79311145
rs116070929	0.00231679	chr13_62458150_63458150
rs16966495	0.00231678	chr19_31376692_32957504
rs56071031	0.00231671	chr17_77281387_78281387
rs112822095	0.00231664	chr17_77281387_78281387
rs11855821	0.00231661	chr15_77510762_78510762
rs6665734	0.00231661	chr1_79588978_80588978
rs12773545	0.0023166	chr10_113664076_114664076
rs2205777	0.0023166	chr20_41215551_42215551
rs76770534	0.00231656	chr2_78311145_79311145
rs9317219	0.00231655	chr13_62458150_63458150
rs7204854	0.00231654	chr16_75739791_76739791
rs6079899	0.00231653	chr20_15276185_16276185
rs9931974	0.00231653	chr16_61148348_62402723
rs12918550	0.00231652	chr16_74168565_75168565
rs141293011	0.0023165	chr17_77281387_78281387
rs56252349	0.00231645	chr1_79588978_80588978
rs17038284	0.00231644	chr2_78311145_79311145
rs571027	0.00231644	chr2_78311145_79311145
rs145765935	0.00231635	chr2_78311145_79311145
rs117371639	0.00231633	chr13_62458150_63458150
rs11111495	0.00231632	chr12_102910468_103910468
rs141607537	0.00231627	chr19_49622758_50622758
rs1412133	0.00231625	chr1_79588978_80588978
rs10932398	0.00231623	chr2_212217757_213217757
rs17015759	0.00231621	chr2_78311145_79311145
rs427551	0.00231611	chr1_79588978_80588978
rs12129009	0.00231608	chr1_79588978_80588978
rs4918725	0.00231603	chr10_113664076_114664076
rs12124874	0.00231601	chr1_79588978_80588978
rs2892220	0.00231596	chr16_74168565_75168565
rs11162757	0.00231594	chr1_79588978_80588978
rs10179389	0.00231591	chr2_118334671_119334671
rs181145693	0.00231591	chr2_118334671_119334671
rs6670750	0.0023159	chr1_79588978_80588978
rs10400062	0.00231588	chr10_113664076_114664076
rs34271671	0.00231586	chr2_118334671_119334671
rs141009756	0.00231579	chr1_79588978_80588978
rs423471	0.00231578	chr2_78311145_79311145
rs111466538	0.00231578	chr20_15276185_16276185
rs62077188	0.00231571	chr17_78916656_79916656
rs111930830	0.00231571	chr19_49622758_50622758
rs353983	0.0023157	chr19_49622758_50622758
rs10407801	0.00231566	chr19_49622758_50622758
rs12093610	0.00231566	chr1_79588978_80588978
rs9317267	0.00231566	chr13_62458150_63458150
rs200392270	0.00231565	chr1_197672833_198953363
rs2077819	0.00231562	chr2_78311145_79311145
rs6539448	0.00231559	chr12_108118630_109118630
rs75839960	0.00231556	chr1_79588978_80588978
rs4918737	0.00231554	chr10_113664076_114664076
rs2760557	0.00231554	chr20_15276185_16276185
rs2166602	0.00231554	chr13_62458150_63458150
rs11189426	0.00231553	chr10_99298234_100298234
rs1674139	0.00231551	chr19_49622758_50622758
rs72819097	0.00231545	chr2_78311145_79311145
rs374604	0.00231544	chr2_78311145_79311145
rs4935549	0.00231542	chr10_56189411_57189411
rs1574426	0.00231541	chr12_102910468_103910468
rs1587076	0.00231538	chr1_79588978_80588978
rs12569579	0.00231538	chr10_113664076_114664076
rs12413150	0.00231536	chr10_113664076_114664076
rs3786567	0.00231535	chr19_49622758_50622758
rs12133209	0.00231534	chr1_79588978_80588978
rs6674771	0.00231533	chr1_79588978_80588978
rs62061677	0.00231532	chr17_77281387_78281387
rs12568641	0.00231524	chr1_197672833_198953363
rs11196110	0.00231512	chr10_113664076_114664076
rs10411771	0.00231508	chr19_49622758_50622758
rs575096268	0.00231507	chr13_62458150_63458150
rs35157805	0.00231497	chr15_61488299_62488299
rs111728855	0.00231493	chr2_78311145_79311145
rs10197263	0.00231486	chr2_78311145_79311145
rs1915763	0.00231485	chr2_78311145_79311145
rs6706568	0.00231483	chr2_78311145_79311145
rs1915703	0.00231481	chr2_78311145_79311145
rs57943951	0.00231481	chr19_31376692_32957504
rs113222846	0.00231479	chr19_49622758_50622758
rs3924605	0.00231478	chr1_79588978_80588978
rs113928302	0.00231478	chr12_108118630_109118630
rs1484083	0.00231477	chr14_42256397_43531953
rs2116979	0.00231476	chr2_77224273_78248001
rs75675544	0.00231472	chr2_77224273_78248001
rs1364809	0.00231472	chr15_61488299_62488299
rs79225828	0.00231464	chr1_79588978_80588978
rs28657802	0.00231464	chr17_77281387_78281387
rs435133	0.00231463	chr2_78311145_79311145
rs1440445	0.00231459	chr1_81936733_83766863
rs61503727	0.00231453	chr10_99298234_100298234
rs7333974	0.0023145	chr13_62458150_63458150
rs191325911	0.00231448	chr12_108118630_109118630
rs62166138	0.00231448	chr2_78311145_79311145
rs1448213	0.0023144	chr2_78311145_79311145
rs7913457	0.00231439	chr10_113664076_114664076
rs12918755	0.00231436	chr16_74168565_75168565
rs60403475	0.00231435	chr19_49622758_50622758
rs142841518	0.00231431	chr19_49622758_50622758
rs147061996	0.0023143	chr19_49622758_50622758
rs1325201	0.0023143	chr1_79588978_80588978
rs13033849	0.0023142	chr2_78311145_79311145
rs7224144	0.00231419	chr17_77281387_78281387
rs1851798	0.00231418	chr1_79588978_80588978
rs6698618	0.00231416	chr1_79588978_80588978
rs552701787	0.00231416	chr1_90588884_91589379
rs77498251	0.00231414	chr16_61148348_62402723
rs384794	0.00231406	chr2_78311145_79311145
rs200750	0.00231405	chr20_15276185_16276185
rs75387610	0.00231405	chr1_79588978_80588978
rs4467100	0.00231404	chr16_61148348_62402723
rs115038409	0.00231403	chr1_79588978_80588978
rs13425498	0.00231397	chr2_78311145_79311145
rs5011208	0.00231396	chr2_78311145_79311145
rs1448210	0.00231394	chr2_78311145_79311145
rs79371047	0.00231393	chr2_77224273_78248001
rs74770307	0.00231389	chr2_212217757_213217757
rs17460588	0.00231387	chr1_79588978_80588978
rs4673828	0.00231386	chr2_214713852_215713852
rs1552014	0.00231385	chr1_79588978_80588978
rs7203085	0.00231382	chr16_75739791_76739791
rs74812747	0.00231378	chr2_78311145_79311145
rs374242	0.00231377	chr2_78311145_79311145
rs12758648	0.00231372	chr1_79588978_80588978
rs2759275	0.00231371	chr1_197672833_198953363
rs147227963	0.0023137	chr1_79588978_80588978
rs3826777	0.0023137	chr19_49622758_50622758
rs4145991	0.00231368	chr2_78311145_79311145
rs142634071	0.00231366	chr10_113664076_114664076
rs428676	0.00231363	chr2_78311145_79311145
rs7984441	0.00231361	chr13_62458150_63458150
rs10885386	0.00231353	chr10_113664076_114664076
rs4650451	0.00231352	chr1_79588978_80588978
rs12130904	0.00231351	chr1_79588978_80588978
rs72826307	0.0023135	chr2_118334671_119334671
rs1879251	0.00231349	chr12_102910468_103910468
rs7519185	0.00231348	chr1_79588978_80588978
rs9302225	0.00231345	chr15_61488299_62488299
rs7196993	0.00231345	chr16_75739791_76739791
rs10192052	0.00231342	chr2_78311145_79311145
rs117149820	0.00231339	chr16_75739791_76739791
rs138664730	0.00231333	chr16_61148348_62402723
rs1902757	0.00231333	chr12_102910468_103910468
rs2420111	0.00231332	chr10_116442724_117757105
rs148730033	0.00231328	chr17_77281387_78281387
rs10999895	0.00231325	chr10_72838253_73838253
rs72849689	0.00231325	chr17_77281387_78281387
rs1856833	0.00231313	chr1_79588978_80588978
rs2551680	0.00231312	chr2_118334671_119334671
rs11863642	0.00231311	chr16_75739791_76739791
rs34832332	0.00231308	chr10_56189411_57189411
rs12217090	0.00231305	chr1_79588978_80588978
rs2419636	0.00231303	chr10_113664076_114664076
rs9894139	0.00231301	chr17_77281387_78281387
rs5001397	0.00231296	chr1_79588978_80588978
rs9419844	0.00231295	chr10_99298234_100298234
rs12874548	0.00231295	chr13_62458150_63458150
rs881785	0.00231294	chr19_49622758_50622758
rs57154533	0.00231287	chr1_79588978_80588978
rs10747364	0.00231285	chr1_79588978_80588978
rs4352151	0.00231282	chr19_49622758_50622758
rs68020456	0.00231274	chr1_79588978_80588978
rs4764902	0.0023127	chr12_102910468_103910468
rs6674777	0.00231269	chr1_79588978_80588978
rs146070537	0.00231268	chr17_77281387_78281387
rs17238110	0.00231265	chr15_61488299_62488299
rs61606888	0.00231265	chr10_113664076_114664076
rs4888288	0.00231264	chr16_74168565_75168565
rs1733752	0.00231264	chr10_56189411_57189411
rs78841539	0.00231263	chr2_78311145_79311145
rs12414024	0.00231261	chr10_113664076_114664076
rs79620541	0.00231253	chr20_41215551_42215551
rs72958931	0.00231251	chr2_118334671_119334671
rs13421957	0.00231251	chr2_78311145_79311145
rs77745165	0.0023125	chr1_81936733_83766863
rs10782685	0.0023125	chr1_79588978_80588978
rs4853424	0.00231248	chr2_78311145_79311145
rs62050517	0.00231245	chr16_61148348_62402723
rs12095911	0.00231244	chr1_79588978_80588978
rs775145	0.00231235	chr20_15276185_16276185
rs35658585	0.00231234	chr1_79588978_80588978
rs4262493	0.00231233	chr1_79588978_80588978
rs11655455	0.0023123	chr17_77281387_78281387
rs2550465	0.00231229	chr16_74168565_75168565
rs111517055	0.00231227	chr19_49622758_50622758
rs12027689	0.00231226	chr1_79588978_80588978
rs3000096	0.00231225	chr1_79588978_80588978
rs11195886	0.00231214	chr10_113664076_114664076
rs12937590	0.00231214	chr17_77281387_78281387
rs17129638	0.00231211	chr10_113664076_114664076
rs6675546	0.00231211	chr1_79588978_80588978
rs149428725	0.00231209	chr2_118334671_119334671
rs138078923	0.00231207	chr10_116442724_117757105
rs1829675	0.00231203	chr2_212217757_213217757
rs61873746	0.002312	chr10_99298234_100298234
rs2111949	0.00231198	chr12_108118630_109118630
rs11197454	0.00231198	chr10_116442724_117757105
rs4764944	0.00231197	chr12_102910468_103910468
rs112891168	0.00231195	chr17_77281387_78281387
rs112855131	0.00231188	chr2_78311145_79311145
rs1239066	0.00231187	chr2_78311145_79311145
rs11541650	0.0023118	chr17_77281387_78281387
rs1033859	0.00231179	chr20_15276185_16276185
rs79558185	0.00231176	chr20_15276185_16276185
rs12569887	0.00231175	chr10_113664076_114664076
rs4281927	0.00231171	chr2_78311145_79311145
rs13422138	0.00231166	chr2_78311145_79311145
rs1239094	0.00231164	chr2_78311145_79311145
rs1339789	0.00231161	chr1_79588978_80588978
rs5011209	0.00231159	chr2_78311145_79311145
rs35575866	0.00231158	chr15_77510762_78510762
rs142371474	0.00231158	chr16_61148348_62402723
rs7981017	0.00231156	chr12_102910468_103910468
rs34441056	0.00231155	chr17_78916656_79916656
rs10194080	0.00231154	chr2_78311145_79311145
rs148179214	0.00231153	chr1_79588978_80588978
rs2420106	0.0023115	chr10_116442724_117757105
rs10195207	0.00231149	chr2_78311145_79311145
rs1815239	0.00231146	chr10_113664076_114664076
rs12123643	0.00231146	chr1_79588978_80588978
rs13413553	0.00231144	chr2_118334671_119334671
rs74250919	0.00231137	chr16_75739791_76739791
rs11196111	0.00231136	chr10_113664076_114664076
rs1575444	0.00231134	chr20_15276185_16276185
rs1516257	0.00231132	chr2_78311145_79311145
rs7184959	0.00231122	chr16_74168565_75168565
rs56272992	0.00231122	chr10_113664076_114664076
rs10732727	0.0023112	chr1_79588978_80588978
rs137917700	0.00231117	chr10_99298234_100298234
rs808323	0.00231113	chr10_116442724_117757105
rs752522	0.00231107	chr19_49622758_50622758
rs6716814	0.00231106	chr2_78311145_79311145
rs16948201	0.00231106	chr16_74168565_75168565
rs2387086	0.00231105	chr16_74168565_75168565
rs80240187	0.00231104	chr1_79588978_80588978
rs62074378	0.00231104	chr17_77281387_78281387
rs11902374	0.00231103	chr2_118334671_119334671
rs72812662	0.00231102	chr2_78311145_79311145
rs618120	0.00231102	chr10_113664076_114664076
rs1010470	0.00231101	chr1_79588978_80588978
rs13028432	0.00231097	chr2_78311145_79311145
rs113156784	0.00231097	chr16_74168565_75168565
rs4486846	0.00231091	chr15_77510762_78510762
rs977450	0.00231091	chr14_42256397_43531953
rs9317262	0.0023109	chr13_62458150_63458150
rs8004273	0.00231089	chr14_42256397_43531953
rs11678325	0.00231089	chr2_78311145_79311145
rs12913453	0.00231082	chr15_61488299_62488299
rs35888264	0.00231075	chr16_74168565_75168565
rs67840704	0.00231074	chr2_118334671_119334671
rs72849665	0.00231072	chr17_77281387_78281387
rs76774385	0.0023107	chr10_113664076_114664076
rs17722681	0.00231069	chr10_116442724_117757105
rs58783316	0.00231068	chr1_197672833_198953363
rs217193	0.00231066	chr10_116442724_117757105
rs6539046	0.00231066	chr12_102910468_103910468
rs9679572	0.00231063	chr2_118334671_119334671
rs58446695	0.00231056	chr2_78311145_79311145
rs72812663	0.00231056	chr2_78311145_79311145
rs951126	0.00231052	chr17_77281387_78281387
rs7547058	0.00231048	chr1_79588978_80588978
rs151037591	0.00231046	chr12_102910468_103910468
rs654558	0.00231044	chr19_31376692_32957504
rs180930914	0.00231042	chr2_118334671_119334671
rs56395254	0.00231033	chr14_42256397_43531953
rs2327933	0.00231031	chr20_15276185_16276185
rs1587936	0.00231031	chr13_62458150_63458150
rs2177098	0.00231031	chr2_78311145_79311145
rs7549620	0.0023103	chr1_79588978_80588978
rs2028551	0.00231029	chr17_77281387_78281387
rs6093818	0.00231026	chr20_41215551_42215551
rs13014454	0.00231025	chr2_118334671_119334671
rs117648649	0.00231025	chr10_56189411_57189411
rs6675048	0.00231025	chr1_79588978_80588978
rs9598515	0.00231024	chr13_62458150_63458150
rs11195911	0.00231021	chr10_113664076_114664076
rs6672630	0.0023102	chr1_79588978_80588978
rs17016355	0.00231019	chr2_78311145_79311145
rs74494475	0.00231019	chr12_102910468_103910468
rs6566299	0.00231016	chr18_52152462_53725637
rs79892480	0.00231015	chr10_113664076_114664076
rs12120063	0.00231014	chr1_79588978_80588978
rs6424677	0.00231013	chr1_79588978_80588978
rs527421891	0.00231013	chr10_113664076_114664076
rs1439253	0.00231013	chr2_212217757_213217757
rs3921019	0.00231011	chr16_74168565_75168565
rs77048647	0.00231004	chr1_79588978_80588978
rs73195591	0.00231003	chr12_108118630_109118630
rs1331711	0.00230997	chr1_79588978_80588978
rs6721888	0.00230994	chr2_78311145_79311145
rs976349	0.00230991	chr2_118334671_119334671
rs8082554	0.00230986	chr17_77281387_78281387
rs7548613	0.00230985	chr1_79588978_80588978
rs12569580	0.00230975	chr10_113664076_114664076
rs34220151	0.00230973	chr17_77281387_78281387
rs6666584	0.00230972	chr1_79588978_80588978
rs190657447	0.00230972	chr2_78311145_79311145
rs1340682	0.0023097	chr1_79588978_80588978
rs11126686	0.00230969	chr2_78311145_79311145
rs4915287	0.00230963	chr1_197672833_198953363
rs10861861	0.00230963	chr12_108118630_109118630
rs6657033	0.00230963	chr1_79588978_80588978
rs11196908	0.00230963	chr10_116442724_117757105
rs76808169	0.00230962	chr1_79588978_80588978
rs11162636	0.0023096	chr1_79588978_80588978
rs11126656	0.00230958	chr2_78311145_79311145
rs11673283	0.00230957	chr19_49622758_50622758
rs2551687	0.00230956	chr2_118334671_119334671
rs11111308	0.00230949	chr12_102910468_103910468
rs12915907	0.00230946	chr15_61488299_62488299
rs74815723	0.00230946	chr1_79588978_80588978
rs7904918	0.00230945	chr10_113664076_114664076
rs75800025	0.00230943	chr2_212217757_213217757
rs7307779	0.00230943	chr12_102910468_103910468
rs79127339	0.00230938	chr1_79588978_80588978
rs12429966	0.00230937	chr13_62458150_63458150
rs113859353	0.00230934	chr19_49622758_50622758
rs17113115	0.00230933	chr14_42256397_43531953
rs61873747	0.00230932	chr10_99298234_100298234
rs111493179	0.0023093	chr16_75739791_76739791
rs62115161	0.00230928	chr19_49622758_50622758
rs61774275	0.00230925	chr1_79588978_80588978
rs7920117	0.00230924	chr10_113664076_114664076
rs7906040	0.00230924	chr10_99298234_100298234
rs56027829	0.00230923	chr17_77281387_78281387
rs12569068	0.0023092	chr1_79588978_80588978
rs60006649	0.0023092	chr19_49622758_50622758
rs12040121	0.00230918	chr1_79588978_80588978
rs185585591	0.00230916	chr15_77510762_78510762
rs1521510	0.00230916	chr2_78311145_79311145
rs61766409	0.00230914	chr1_79588978_80588978
rs72808880	0.0023091	chr2_78311145_79311145
rs4499121	0.00230907	chr13_62458150_63458150
rs452267	0.00230907	chr2_78311145_79311145
rs12898209	0.00230901	chr15_61488299_62488299
rs57168942	0.00230898	chr2_77224273_78248001
rs74595760	0.00230896	chr19_31376692_32957504
rs4363392	0.00230892	chr1_79588978_80588978
rs75916160	0.0023089	chr1_79588978_80588978
rs12724652	0.0023089	chr1_79588978_80588978
rs370541	0.0023089	chr2_78311145_79311145
rs10493637	0.00230877	chr1_79588978_80588978
rs62063988	0.00230875	chr17_77281387_78281387
rs10787612	0.00230874	chr10_116442724_117757105
rs563810	0.00230873	chr2_78311145_79311145
rs9528463	0.0023087	chr13_62458150_63458150
rs61880799	0.0023087	chr10_116442724_117757105
rs7591886	0.00230867	chr2_118334671_119334671
rs3851730	0.00230867	chr16_74168565_75168565
rs7552100	0.00230864	chr1_79588978_80588978
rs1812666	0.00230855	chr19_49622758_50622758
rs56770307	0.00230855	chr2_118334671_119334671
rs57326773	0.00230849	chr12_102910468_103910468
rs1175815	0.00230845	chr19_49622758_50622758
rs34696369	0.00230845	chr2_118334671_119334671
rs11688132	0.00230845	chr2_118334671_119334671
rs35596151	0.00230841	chr15_77510762_78510762
rs10450752	0.00230841	chr12_102910468_103910468
rs2036316	0.0023084	chr17_77281387_78281387
rs28769108	0.00230837	chr2_78311145_79311145
rs111619351	0.00230836	chr1_79588978_80588978
rs28847391	0.00230835	chr2_78311145_79311145
rs35641389	0.00230834	chr10_56189411_57189411
rs1976880	0.00230833	chr1_79588978_80588978
rs7085115	0.00230832	chr10_99298234_100298234
rs12024383	0.00230832	chr1_79588978_80588978
rs11162852	0.00230828	chr1_79588978_80588978
rs7533906	0.00230828	chr1_79588978_80588978
rs3915745	0.00230826	chr1_79588978_80588978
rs149838536	0.00230823	chr10_56189411_57189411
rs186885487	0.00230822	chr1_79588978_80588978
rs2551884	0.0023082	chr2_118334671_119334671
rs6030390	0.0023082	chr20_41215551_42215551
rs55703259	0.00230819	chr2_78311145_79311145
rs11150441	0.00230819	chr16_74168565_75168565
rs57586711	0.00230818	chr14_42256397_43531953
rs11588135	0.00230818	chr1_197672833_198953363
rs12716767	0.00230816	chr16_74168565_75168565
rs118036349	0.00230813	chr17_77281387_78281387
rs1007464	0.00230812	chr17_77281387_78281387
rs703570	0.00230811	chr12_102910468_103910468
rs34637163	0.00230803	chr12_102910468_103910468
rs58834616	0.00230798	chr1_79588978_80588978
rs145596176	0.00230795	chr1_79588978_80588978
rs67084482	0.00230795	chr10_113664076_114664076
rs11163344	0.00230793	chr1_81936733_83766863
rs62127932	0.00230791	chr19_49622758_50622758
rs9677205	0.00230789	chr2_78311145_79311145
rs78879328	0.00230779	chr17_77281387_78281387
rs139219223	0.00230778	chr19_49622758_50622758
rs8101098	0.00230778	chr19_49622758_50622758
rs10407143	0.00230777	chr19_49622758_50622758
rs10493842	0.00230777	chr1_90588884_91589379
rs9288446	0.00230775	chr2_212217757_213217757
rs61855883	0.0023077	chr10_56189411_57189411
rs12131833	0.0023077	chr1_79588978_80588978
rs73408932	0.0023077	chr12_108118630_109118630
rs1239064	0.0023077	chr2_78311145_79311145
rs11195883	0.00230765	chr10_113664076_114664076
rs4340200	0.00230759	chr13_62458150_63458150
rs12777802	0.00230749	chr10_116442724_117757105
rs4127215	0.00230748	chr10_99298234_100298234
rs10885313	0.00230747	chr10_113664076_114664076
rs1562133	0.00230745	chr1_90588884_91589379
rs73574404	0.00230739	chr19_49622758_50622758
rs113187730	0.00230735	chr12_102910468_103910468
rs283829	0.00230734	chr2_78311145_79311145
rs1856832	0.00230727	chr1_79588978_80588978
rs6721625	0.00230724	chr2_78311145_79311145
rs74874978	0.00230722	chr1_79588978_80588978
rs7573116	0.00230722	chr2_212217757_213217757
rs149487380	0.00230718	chr2_78311145_79311145
rs2304853	0.00230712	chr17_77281387_78281387
rs950056	0.00230711	chr14_42256397_43531953
rs441867	0.0023071	chr1_81936733_83766863
rs9922417	0.00230704	chr16_74168565_75168565
rs138645195	0.00230703	chr1_79588978_80588978
rs9317218	0.00230703	chr13_62458150_63458150
rs2373980	0.00230702	chr12_102910468_103910468
rs11162678	0.00230701	chr1_79588978_80588978
rs12944642	0.002307	chr17_77281387_78281387
rs78071599	0.00230696	chr15_61488299_62488299
rs113493596	0.00230689	chr1_79588978_80588978
rs4075981	0.00230689	chr15_77510762_78510762
rs8072274	0.00230684	chr17_77281387_78281387
rs62052862	0.00230682	chr16_74168565_75168565
rs12916052	0.00230681	chr15_61488299_62488299
rs68123014	0.0023068	chr10_56189411_57189411
rs7462	0.00230677	chr19_49622758_50622758
rs7212598	0.00230676	chr17_77281387_78281387
rs9906525	0.00230675	chr17_77281387_78281387
rs116679022	0.00230672	chr1_79588978_80588978
rs111508578	0.0023067	chr19_49622758_50622758
rs10422092	0.00230663	chr19_49622758_50622758
rs146048868	0.00230663	chr1_79588978_80588978
rs12563726	0.00230655	chr1_79588978_80588978
rs12602618	0.00230646	chr17_77281387_78281387
rs73219722	0.00230645	chr13_62458150_63458150
rs4935587	0.00230644	chr10_56189411_57189411
rs7095816	0.00230639	chr10_116442724_117757105
rs1779252	0.00230636	chr10_56189411_57189411
rs11699751	0.00230636	chr20_41215551_42215551
rs113605501	0.00230632	chr15_77510762_78510762
rs148708403	0.00230627	chr2_78311145_79311145
rs72634315	0.00230627	chr17_77281387_78281387
rs74995341	0.00230617	chr19_31376692_32957504
rs56077506	0.00230617	chr17_77281387_78281387
rs2373979	0.00230615	chr12_102910468_103910468
rs7307328	0.00230613	chr12_102910468_103910468
rs4970668	0.00230612	chr1_81936733_83766863
rs10128119	0.00230609	chr10_56189411_57189411
rs67083171	0.00230608	chr13_62458150_63458150
rs148245110	0.00230603	chr2_212217757_213217757
rs78354160	0.00230603	chr19_31376692_32957504
rs1252921	0.00230602	chr10_99298234_100298234
rs147659703	0.00230602	chr1_79588978_80588978
rs62074416	0.00230597	chr17_77281387_78281387
rs62061672	0.00230595	chr17_77281387_78281387
rs1869083	0.00230591	chr2_78311145_79311145
rs6753318	0.0023059	chr2_77224273_78248001
rs117115393	0.00230584	chr17_77281387_78281387
rs669170	0.00230583	chr10_113664076_114664076
rs111174366	0.00230582	chr19_49622758_50622758
rs58204533	0.00230579	chr16_75739791_76739791
rs12922491	0.00230577	chr16_74168565_75168565
rs4848465	0.00230575	chr2_118334671_119334671
rs4853428	0.00230575	chr2_78311145_79311145
rs877873	0.00230573	chr17_77281387_78281387
rs1584382	0.00230571	chr2_78311145_79311145
rs115865833	0.0023057	chr19_49622758_50622758
rs72846505	0.0023057	chr17_77281387_78281387
rs66572236	0.00230564	chr1_79588978_80588978
rs116515587	0.00230564	chr1_79588978_80588978
rs34353826	0.00230563	chr16_74168565_75168565
rs56282439	0.00230562	chr17_77281387_78281387
rs143931645	0.00230562	chr2_78311145_79311145
rs140846002	0.0023056	chr2_78311145_79311145
rs1558292	0.00230554	chr19_31376692_32957504
rs4849664	0.00230552	chr2_118334671_119334671
rs79462703	0.00230551	chr1_81936733_83766863
rs10778225	0.00230547	chr12_102910468_103910468
rs1516255	0.00230547	chr2_78311145_79311145
rs3751955	0.00230546	chr17_77281387_78281387
rs72812661	0.00230539	chr2_78311145_79311145
rs12432241	0.00230533	chr14_42256397_43531953
rs17210794	0.00230528	chr13_62458150_63458150
rs377390305	0.00230517	chr19_49622758_50622758
rs379736	0.00230516	chr2_78311145_79311145
rs9528466	0.00230515	chr13_62458150_63458150
rs72964909	0.00230514	chr2_118334671_119334671
rs808425	0.00230509	chr10_116442724_117757105
rs2148490	0.00230509	chr10_113664076_114664076
rs112795392	0.00230509	chr17_77281387_78281387
rs1448215	0.00230508	chr2_78311145_79311145
rs17454292	0.00230504	chr1_79588978_80588978
rs2044944	0.00230496	chr2_78311145_79311145
rs1915758	0.00230493	chr2_78311145_79311145
rs2680915	0.0023049	chr2_78311145_79311145
rs4603788	0.00230483	chr2_78311145_79311145
rs118067878	0.00230483	chr12_102910468_103910468
rs2135163	0.00230477	chr2_212217757_213217757
rs74402588	0.00230477	chr17_77281387_78281387
rs946783	0.00230476	chr10_99298234_100298234
rs4888289	0.00230476	chr16_74168565_75168565
rs74385786	0.00230473	chr14_42256397_43531953
rs75626898	0.00230472	chr16_75739791_76739791
rs80129730	0.00230471	chr1_79588978_80588978
rs144303229	0.00230469	chr2_78311145_79311145
rs145011892	0.00230469	chr2_78311145_79311145
rs74518830	0.00230469	chr2_78311145_79311145
rs76577633	0.00230468	chr2_77224273_78248001
rs75279621	0.00230467	chr2_118334671_119334671
rs374556950	0.00230466	chr19_49622758_50622758
rs72812660	0.00230464	chr2_78311145_79311145
rs2607988	0.00230462	chr12_102910468_103910468
rs78588609	0.00230459	chr2_78311145_79311145
rs2117724	0.00230456	chr2_78311145_79311145
rs8103275	0.0023045	chr19_49622758_50622758
rs428585	0.00230449	chr1_79588978_80588978
rs228493	0.00230448	chr1_79588978_80588978
rs228466	0.00230447	chr1_79588978_80588978
rs61991099	0.00230446	chr14_42256397_43531953
rs10740594	0.00230443	chr10_56189411_57189411
rs11004791	0.00230439	chr10_56189411_57189411
rs34237952	0.00230437	chr17_77281387_78281387
rs4609713	0.00230435	chr13_62458150_63458150
rs633339	0.00230434	chr2_78311145_79311145
rs77437570	0.00230434	chr13_62458150_63458150
rs186718448	0.00230434	chr19_49622758_50622758
rs10411550	0.0023043	chr19_31376692_32957504
rs12049197	0.00230428	chr1_79588978_80588978
rs1715239	0.00230426	chr2_78311145_79311145
rs2675119	0.00230426	chr2_78311145_79311145
rs652251	0.00230422	chr2_78311145_79311145
rs1252895	0.00230419	chr10_99298234_100298234
rs10861830	0.00230417	chr12_108118630_109118630
rs228537	0.00230415	chr1_79588978_80588978
rs1993146	0.00230415	chr2_78311145_79311145
rs146774424	0.00230414	chr1_79588978_80588978
rs60235455	0.00230413	chr1_79588978_80588978
rs4658166	0.0023041	chr1_90588884_91589379
rs192639079	0.00230409	chr2_78311145_79311145
rs4849576	0.00230407	chr2_118334671_119334671
rs9539413	0.00230407	chr13_62458150_63458150
rs6542416	0.00230407	chr2_118334671_119334671
rs961155	0.00230402	chr10_116442724_117757105
rs4904943	0.002304	chr14_42256397_43531953
rs283842	0.00230398	chr2_78311145_79311145
rs907370	0.00230395	chr15_77510762_78510762
rs423678	0.00230395	chr13_62458150_63458150
rs34449315	0.00230392	chr19_49622758_50622758
rs6539395	0.00230392	chr12_108118630_109118630
rs4394592	0.0023039	chr1_79588978_80588978
rs703593	0.00230389	chr12_102910468_103910468
rs79376751	0.00230388	chr19_49622758_50622758
rs73207784	0.00230387	chr13_62458150_63458150
rs10778187	0.00230387	chr12_102910468_103910468
rs9317220	0.00230386	chr13_62458150_63458150
rs187041762	0.0023038	chr2_78311145_79311145
rs78308873	0.00230376	chr12_108118630_109118630
rs11799706	0.00230374	chr1_79588978_80588978
rs4241272	0.00230373	chr2_78311145_79311145
rs8102379	0.00230373	chr19_49622758_50622758
rs1930793	0.00230371	chr13_62458150_63458150
rs4650428	0.0023037	chr1_79588978_80588978
rs12818266	0.00230369	chr12_108118630_109118630
rs1521511	0.00230368	chr2_78311145_79311145
rs7093793	0.00230366	chr10_113664076_114664076
rs74328930	0.00230364	chr16_74168565_75168565
rs1524180	0.00230361	chr1_79588978_80588978
rs6564170	0.00230361	chr16_74168565_75168565
rs200249994	0.0023036	chr12_102910468_103910468
rs55736574	0.00230359	chr16_75739791_76739791
rs2140039	0.00230358	chr2_78311145_79311145
rs183932423	0.00230354	chr2_78311145_79311145
rs17047733	0.00230352	chr2_118334671_119334671
rs2100634	0.0023035	chr12_102910468_103910468
rs11591797	0.00230349	chr10_99298234_100298234
rs6539398	0.00230348	chr12_108118630_109118630
rs73207754	0.00230347	chr13_62458150_63458150
rs283828	0.00230347	chr2_78311145_79311145
rs76858107	0.00230342	chr19_49622758_50622758
rs117821855	0.00230341	chr19_49622758_50622758
rs12929992	0.00230339	chr16_74168565_75168565
rs4935521	0.00230338	chr10_56189411_57189411
rs432420	0.00230336	chr2_78311145_79311145
rs1977672	0.00230331	chr1_79588978_80588978
rs112200864	0.00230326	chr16_74168565_75168565
rs117921325	0.00230325	chr10_116442724_117757105
rs4849577	0.00230325	chr2_118334671_119334671
rs1915764	0.00230323	chr2_78311145_79311145
rs9319624	0.0023032	chr17_77281387_78281387
rs115031830	0.00230318	chr2_78311145_79311145
rs12459953	0.00230307	chr19_49622758_50622758
rs4970677	0.00230305	chr1_81936733_83766863
rs1715238	0.00230305	chr2_78311145_79311145
rs6726609	0.00230304	chr2_212217757_213217757
rs117145921	0.00230303	chr10_113664076_114664076
rs9319617	0.00230303	chr17_78916656_79916656
rs12921856	0.002303	chr16_75739791_76739791
rs113590521	0.00230294	chr14_42256397_43531953
rs6662701	0.00230293	chr1_79588978_80588978
rs7209632	0.00230293	chr17_77281387_78281387
rs2682910	0.00230291	chr15_77510762_78510762
rs117982100	0.00230285	chr16_61148348_62402723
rs4650332	0.00230285	chr1_79588978_80588978
rs6498816	0.00230282	chr16_61148348_62402723
rs228541	0.00230281	chr1_79588978_80588978
rs16907157	0.00230278	chr10_56189411_57189411
rs10175880	0.0023027	chr2_118334671_119334671
rs7181312	0.0023027	chr15_77510762_78510762
rs3814556	0.00230268	chr10_99298234_100298234
rs2033648	0.00230265	chr2_212217757_213217757
rs10885676	0.00230264	chr10_116442724_117757105
rs75631519	0.00230257	chr16_61148348_62402723
rs34157262	0.00230256	chr14_42256397_43531953
rs12061389	0.00230251	chr1_79588978_80588978
rs1717557	0.0023025	chr2_78311145_79311145
rs11004346	0.00230246	chr10_56189411_57189411
rs74156825	0.00230243	chr10_113664076_114664076
rs76103678	0.00230239	chr10_113664076_114664076
rs117702303	0.00230239	chr15_77510762_78510762
rs8033216	0.00230238	chr15_77510762_78510762
rs12431970	0.00230236	chr14_42256397_43531953
rs144494438	0.00230229	chr12_102910468_103910468
rs12404878	0.00230228	chr1_79588978_80588978
rs139925156	0.00230226	chr10_113664076_114664076
rs55800905	0.00230225	chr1_79588978_80588978
rs78039812	0.00230224	chr10_113664076_114664076
rs575113144	0.00230213	chr2_78311145_79311145
rs1587937	0.00230211	chr13_62458150_63458150
rs2371282	0.00230204	chr2_212217757_213217757
rs192449722	0.00230203	chr2_78311145_79311145
rs55932371	0.00230201	chr17_78916656_79916656
rs7084039	0.002302	chr10_113664076_114664076
rs17622840	0.00230199	chr2_78311145_79311145
rs6682800	0.00230194	chr1_197672833_198953363
rs367780	0.00230193	chr2_78311145_79311145
rs11657157	0.00230191	chr17_77281387_78281387
rs11878565	0.0023019	chr19_31376692_32957504
rs62198067	0.00230187	chr20_15276185_16276185
rs6585132	0.00230187	chr10_113664076_114664076
rs975484	0.00230185	chr19_49622758_50622758
rs35258123	0.00230183	chr14_42256397_43531953
rs12401629	0.00230182	chr1_79588978_80588978
rs57778597	0.00230182	chr10_113664076_114664076
rs35134945	0.00230181	chr2_78311145_79311145
rs62076644	0.00230177	chr17_77281387_78281387
rs12946946	0.00230177	chr17_77281387_78281387
rs6585136	0.00230175	chr10_113664076_114664076
rs12416495	0.00230174	chr10_116442724_117757105
rs147190145	0.00230174	chr12_108118630_109118630
rs7216510	0.00230173	chr17_77281387_78281387
rs6043315	0.00230172	chr20_15276185_16276185
rs1531620	0.0023017	chr1_79588978_80588978
rs12261752	0.0023017	chr10_99298234_100298234
rs17512979	0.00230165	chr10_113664076_114664076
rs766970	0.00230158	chr20_15276185_16276185
rs13391276	0.00230157	chr2_212217757_213217757
rs12928993	0.00230156	chr16_74168565_75168565
rs175809	0.00230153	chr20_15276185_16276185
rs9679327	0.00230145	chr2_78311145_79311145
rs4308142	0.0023014	chr2_78311145_79311145
rs10885797	0.00230138	chr10_116442724_117757105
rs12307340	0.00230137	chr12_102910468_103910468
rs9309527	0.00230135	chr2_78311145_79311145
rs34817508	0.00230125	chr10_113664076_114664076
rs7213540	0.00230122	chr17_78916656_79916656
rs11819372	0.00230122	chr10_116442724_117757105
rs72840850	0.00230122	chr2_118334671_119334671
rs80109592	0.00230117	chr10_113664076_114664076
rs150652264	0.00230117	chr2_78311145_79311145
rs56407805	0.00230116	chr17_77281387_78281387
rs541597265	0.00230115	chr2_118334671_119334671
rs34189367	0.00230112	chr1_81936733_83766863
rs113204513	0.00230111	chr1_197672833_198953363
rs61089532	0.00230107	chr17_77281387_78281387
rs56236282	0.00230106	chr16_61148348_62402723
rs16942585	0.00230106	chr16_61148348_62402723
rs78199250	0.00230105	chr16_75739791_76739791
rs1777064	0.00230104	chr14_42256397_43531953
rs116693667	0.00230103	chr1_79588978_80588978
rs10416029	0.00230102	chr19_49622758_50622758
rs12743955	0.00230099	chr1_197672833_198953363
rs7154615	0.00230097	chr14_42256397_43531953
rs545711	0.00230092	chr1_197672833_198953363
rs61991366	0.00230087	chr14_42256397_43531953
rs11162843	0.00230086	chr1_79588978_80588978
rs13339861	0.00230086	chr2_78311145_79311145
rs2861742	0.00230077	chr2_78311145_79311145
rs10202119	0.00230077	chr2_118334671_119334671
rs4567959	0.00230077	chr2_78311145_79311145
rs1239082	0.00230075	chr2_78311145_79311145
rs7222797	0.00230074	chr17_77281387_78281387
rs9598509	0.00230072	chr13_62458150_63458150
rs308592	0.00230061	chr13_62458150_63458150
rs2806252	0.00230058	chr14_42256397_43531953
rs148629124	0.00230057	chr2_78311145_79311145
rs58214848	0.00230056	chr1_79588978_80588978
rs146732099	0.00230053	chr2_78311145_79311145
rs67724849	0.00230053	chr13_62458150_63458150
rs6673579	0.0023005	chr1_197672833_198953363
rs78553178	0.00230048	chr20_15276185_16276185
rs62164694	0.00230046	chr2_78311145_79311145
rs4802585	0.00230043	chr19_49622758_50622758
rs2133494	0.00230043	chr14_42256397_43531953
rs190023543	0.00230042	chr16_74168565_75168565
rs1336197	0.00230037	chr10_56189411_57189411
rs148391564	0.00230037	chr16_74168565_75168565
rs7570455	0.00230032	chr2_78311145_79311145
rs4886541	0.00230028	chr15_77510762_78510762
rs566613301	0.00230026	chr10_116442724_117757105
rs1239063	0.00230024	chr2_78311145_79311145
rs10885664	0.0023002	chr10_116442724_117757105
rs10801823	0.0023002	chr1_90588884_91589379
rs7916159	0.0023002	chr10_113664076_114664076
rs17040618	0.00230012	chr12_108118630_109118630
rs1725430	0.0023001	chr1_90588884_91589379
rs7222050	0.00229997	chr17_77281387_78281387
rs76236736	0.00229997	chr12_108118630_109118630
rs9889246	0.00229993	chr17_77281387_78281387
rs80111480	0.00229992	chr19_49622758_50622758
rs17248870	0.0022999	chr16_61148348_62402723
rs73209901	0.00229988	chr13_62458150_63458150
rs9528452	0.00229988	chr13_62458150_63458150
rs146786603	0.00229988	chr16_74168565_75168565
rs170614	0.00229986	chr1_79588978_80588978
rs11844082	0.00229985	chr14_42256397_43531953
rs182458618	0.00229981	chr19_49622758_50622758
rs703574	0.00229977	chr12_102910468_103910468
rs3745471	0.00229977	chr19_49622758_50622758
rs115344667	0.00229974	chr2_78311145_79311145
rs2804588	0.00229971	chr10_113664076_114664076
rs8043498	0.00229971	chr15_77510762_78510762
rs867916	0.0022997	chr15_77510762_78510762
rs117240185	0.00229968	chr10_56189411_57189411
rs6072998	0.00229964	chr20_41215551_42215551
rs1239085	0.0022996	chr2_78311145_79311145
rs16944393	0.00229957	chr15_61488299_62488299
rs869470	0.00229957	chr17_77281387_78281387
rs74933805	0.00229956	chr10_99298234_100298234
rs56296465	0.00229955	chr16_74168565_75168565
rs12218100	0.00229955	chr10_116442724_117757105
rs59222060	0.00229952	chr1_79588978_80588978
rs6043520	0.0022995	chr20_15276185_16276185
rs1239087	0.0022995	chr2_78311145_79311145
rs114647836	0.00229947	chr1_79588978_80588978
rs76178600	0.00229943	chr1_79588978_80588978
rs11195997	0.00229938	chr10_113664076_114664076
rs74996712	0.00229938	chr12_102910468_103910468
rs2113258	0.00229936	chr16_74168565_75168565
rs7547971	0.00229936	chr1_79588978_80588978
rs2117728	0.00229933	chr2_78311145_79311145
rs11196967	0.00229933	chr10_116442724_117757105
rs2861680	0.00229933	chr2_78311145_79311145
rs80132366	0.00229931	chr14_42256397_43531953
rs4853296	0.00229926	chr2_77224273_78248001
rs11844083	0.00229926	chr14_42256397_43531953
rs10763112	0.00229925	chr10_56189411_57189411
rs1858742	0.00229923	chr19_49622758_50622758
rs2124882	0.0022992	chr19_31376692_32957504
rs1469139	0.0022992	chr16_74168565_75168565
rs4577048	0.00229918	chr15_77510762_78510762
rs12618775	0.00229917	chr2_78311145_79311145
rs6562258	0.0022991	chr13_62458150_63458150
rs115505228	0.0022991	chr17_77281387_78281387
rs138649575	0.00229904	chr1_79588978_80588978
rs1527172	0.00229902	chr2_77224273_78248001
rs1239065	0.00229898	chr2_78311145_79311145
rs190724250	0.00229897	chr1_79588978_80588978
rs78810394	0.00229897	chr1_79588978_80588978
rs79631621	0.00229893	chr1_81936733_83766863
rs371209072	0.00229893	chr19_49622758_50622758
rs374499935	0.00229893	chr19_49622758_50622758
rs367686273	0.00229891	chr19_49622758_50622758
rs116536938	0.0022989	chr19_49622758_50622758
rs373690836	0.00229889	chr19_49622758_50622758
rs4812676	0.00229887	chr20_41215551_42215551
rs116003284	0.00229887	chr19_49622758_50622758
rs16947532	0.00229886	chr16_74168565_75168565
rs71205607	0.00229886	chr19_49622758_50622758
rs72790677	0.00229885	chr16_61148348_62402723
rs11083992	0.00229885	chr19_49622758_50622758
rs6684823	0.00229885	chr1_79588978_80588978
rs12089832	0.00229884	chr1_197672833_198953363
rs9904818	0.00229882	chr17_77281387_78281387
rs62049757	0.00229882	chr16_61148348_62402723
rs12947772	0.00229877	chr17_77281387_78281387
rs12709913	0.00229876	chr19_49622758_50622758
rs10509714	0.00229872	chr10_99298234_100298234
rs1394877	0.00229868	chr13_62458150_63458150
rs862901	0.00229868	chr12_102910468_103910468
rs7521332	0.00229861	chr1_79588978_80588978
rs6547163	0.0022986	chr2_77224273_78248001
rs7541595	0.00229859	chr1_79588978_80588978
rs299816	0.00229856	chr1_79588978_80588978
rs76851891	0.00229853	chr2_78311145_79311145
rs35446231	0.00229849	chr10_113664076_114664076
rs201623847	0.00229846	chr12_108118630_109118630
rs77619611	0.00229834	chr2_78311145_79311145
rs10874077	0.00229833	chr1_79588978_80588978
rs228490	0.0022983	chr1_79588978_80588978
rs76788656	0.00229826	chr16_74168565_75168565
rs11162840	0.00229824	chr1_79588978_80588978
rs79846844	0.00229822	chr13_62458150_63458150
rs116125642	0.00229821	chr17_77281387_78281387
rs137901780	0.00229818	chr1_79588978_80588978
rs59165651	0.00229816	chr17_77281387_78281387
rs142875663	0.00229816	chr1_79588978_80588978
rs6501301	0.00229814	chr17_77281387_78281387
rs7171844	0.00229812	chr15_61488299_62488299
rs28736735	0.00229811	chr19_49622758_50622758
rs79111012	0.00229811	chr1_79588978_80588978
rs7514498	0.00229808	chr1_79588978_80588978
rs1028060	0.00229807	chr17_77281387_78281387
rs309105	0.00229806	chr13_62458150_63458150
rs12033113	0.00229805	chr1_79588978_80588978
rs1663716	0.00229801	chr1_90588884_91589379
rs112632298	0.002298	chr12_108118630_109118630
rs7300758	0.00229799	chr12_102910468_103910468
rs549661074	0.00229799	chr2_78311145_79311145
rs11162780	0.00229798	chr1_79588978_80588978
rs75142558	0.00229798	chr17_77281387_78281387
rs11658692	0.00229797	chr17_77281387_78281387
rs62050516	0.00229792	chr16_61148348_62402723
rs1382970	0.00229791	chr1_79588978_80588978
rs11800939	0.00229791	chr1_79588978_80588978
rs60284187	0.0022979	chr19_49622758_50622758
rs112673105	0.00229789	chr19_49622758_50622758
rs13036500	0.00229787	chr20_41215551_42215551
rs78550441	0.00229786	chr2_212217757_213217757
rs74825254	0.00229785	chr2_78311145_79311145
rs228542	0.00229784	chr1_79588978_80588978
rs12614650	0.00229781	chr2_78311145_79311145
rs62166117	0.0022978	chr2_78311145_79311145
rs200749392	0.00229779	chr10_113664076_114664076
rs1096253	0.00229777	chr1_79588978_80588978
rs4650438	0.00229776	chr1_79588978_80588978
rs10221093	0.00229776	chr16_74168565_75168565
rs35392791	0.00229774	chr10_56189411_57189411
rs10932390	0.0022977	chr2_212217757_213217757
rs7305274	0.00229763	chr12_108118630_109118630
rs6562257	0.00229762	chr13_62458150_63458150
rs11656262	0.00229762	chr17_77281387_78281387
rs12266264	0.00229759	chr10_116442724_117757105
rs114438338	0.00229758	chr1_79588978_80588978
rs4400850	0.00229758	chr12_108118630_109118630
rs12119972	0.00229755	chr1_79588978_80588978
rs141808285	0.00229752	chr1_79588978_80588978
rs117420568	0.00229751	chr16_74168565_75168565
rs7916325	0.0022975	chr10_56189411_57189411
rs7094567	0.00229748	chr10_113664076_114664076
rs78556040	0.00229748	chr16_74168565_75168565
rs7538962	0.00229748	chr1_79588978_80588978
rs2137771	0.00229743	chr17_77281387_78281387
rs8101124	0.00229741	chr19_31376692_32957504
rs7338876	0.0022974	chr13_62458150_63458150
rs12405015	0.00229738	chr1_79588978_80588978
rs11004785	0.00229737	chr10_56189411_57189411
rs2902034	0.00229734	chr2_78311145_79311145
rs9925300	0.00229733	chr16_75739791_76739791
rs149435106	0.00229729	chr2_78311145_79311145
rs7898231	0.00229727	chr10_56189411_57189411
rs17033633	0.00229724	chr12_102910468_103910468
rs1437986	0.00229722	chr2_78311145_79311145
rs1320302	0.00229721	chr19_49622758_50622758
rs12450929	0.0022972	chr17_77281387_78281387
rs34080169	0.00229719	chr2_118334671_119334671
rs12119749	0.00229717	chr1_79588978_80588978
rs73580436	0.00229715	chr19_49622758_50622758
rs11004654	0.00229713	chr10_56189411_57189411
rs118185663	0.00229713	chr16_75739791_76739791
rs77246579	0.00229712	chr19_49622758_50622758
rs11004326	0.00229711	chr10_56189411_57189411
rs2889623	0.00229709	chr17_77281387_78281387
rs28453323	0.00229708	chr16_75739791_76739791
rs66806692	0.00229705	chr16_61148348_62402723
rs6494280	0.00229696	chr15_61488299_62488299
rs10874107	0.00229695	chr1_79588978_80588978
rs28679454	0.00229695	chr19_49622758_50622758
rs7539480	0.00229694	chr1_79588978_80588978
rs72747869	0.00229692	chr15_61488299_62488299
rs10174676	0.00229691	chr2_118334671_119334671
rs144298465	0.00229686	chr19_49622758_50622758
rs60906557	0.00229685	chr19_49622758_50622758
rs78862017	0.00229684	chr17_77281387_78281387
rs11126690	0.00229684	chr2_78311145_79311145
rs953454	0.00229683	chr14_42256397_43531953
rs1811375	0.00229683	chr19_49622758_50622758
rs74392001	0.00229681	chr2_78311145_79311145
rs12429960	0.00229681	chr13_62458150_63458150
rs76454330	0.0022968	chr1_79588978_80588978
rs1048775	0.00229678	chr17_78916656_79916656
rs62129179	0.00229677	chr19_49622758_50622758
rs1837185	0.00229673	chr1_79588978_80588978
rs35390302	0.00229671	chr15_77510762_78510762
rs1239086	0.00229663	chr2_78311145_79311145
rs6424679	0.00229662	chr1_79588978_80588978
rs11682969	0.00229654	chr2_77224273_78248001
rs73614696	0.00229649	chr16_74168565_75168565
rs141762726	0.00229648	chr19_49622758_50622758
rs12405034	0.00229648	chr1_79588978_80588978
rs73411890	0.00229643	chr17_77281387_78281387
rs74468777	0.00229635	chr2_78311145_79311145
rs76744619	0.00229627	chr1_79588978_80588978
rs1578944	0.0022962	chr19_49622758_50622758
rs72849372	0.00229616	chr17_77281387_78281387
rs8070738	0.00229611	chr17_77281387_78281387
rs12730563	0.00229608	chr1_79588978_80588978
rs12918149	0.00229602	chr16_75739791_76739791
rs441676	0.00229595	chr13_62458150_63458150
rs12593844	0.00229595	chr15_61488299_62488299
rs2570191	0.00229594	chr2_118334671_119334671
rs12730595	0.00229594	chr1_79588978_80588978
rs72744563	0.00229593	chr15_77510762_78510762
rs228534	0.00229591	chr1_79588978_80588978
rs7359069	0.0022959	chr14_42256397_43531953
rs8102150	0.0022959	chr19_49622758_50622758
rs111610171	0.00229589	chr2_78311145_79311145
rs144230231	0.00229588	chr2_78311145_79311145
rs78802228	0.00229584	chr2_78311145_79311145
rs7900925	0.00229583	chr10_113664076_114664076
rs74000041	0.00229575	chr17_77281387_78281387
rs1438191	0.00229575	chr1_79588978_80588978
rs165017	0.0022957	chr1_90588884_91589379
rs3740144	0.00229568	chr10_113664076_114664076
rs2802264	0.00229563	chr1_197672833_198953363
rs35122353	0.00229558	chr13_62458150_63458150
rs117110168	0.00229557	chr13_62458150_63458150
rs61853621	0.00229557	chr10_56189411_57189411
rs940401	0.00229556	chr1_79588978_80588978
rs10493651	0.00229554	chr1_79588978_80588978
rs80196487	0.00229554	chr2_77224273_78248001
rs17113010	0.00229553	chr14_42256397_43531953
rs62074548	0.00229552	chr17_77281387_78281387
rs10825480	0.00229542	chr10_56189411_57189411
rs9645551	0.00229538	chr10_113664076_114664076
rs141169084	0.00229538	chr18_52152462_53725637
rs112478760	0.00229538	chr1_79588978_80588978
rs6481151	0.00229532	chr10_56189411_57189411
rs7904058	0.0022953	chr10_113664076_114664076
rs2792705	0.00229528	chr10_113664076_114664076
rs17014637	0.00229528	chr2_77224273_78248001
rs56193488	0.00229526	chr17_77281387_78281387
rs116014295	0.00229521	chr19_49622758_50622758
rs12124429	0.0022952	chr1_79588978_80588978
rs10874095	0.00229518	chr1_79588978_80588978
rs61937482	0.00229518	chr12_102910468_103910468
rs283524	0.00229516	chr19_49622758_50622758
rs58055384	0.00229515	chr2_212217757_213217757
rs867396	0.00229513	chr17_78916656_79916656
rs11593448	0.00229512	chr10_99298234_100298234
rs66914567	0.00229511	chr16_61148348_62402723
rs11576357	0.00229507	chr1_79588978_80588978
rs808291	0.00229507	chr10_116442724_117757105
rs74737295	0.00229503	chr14_42256397_43531953
rs1998756	0.00229502	chr10_99298234_100298234
rs543237301	0.002295	chr19_49622758_50622758
rs17104294	0.00229499	chr1_79588978_80588978
rs58096210	0.00229499	chr14_42256397_43531953
rs76256688	0.00229494	chr1_79588978_80588978
rs182657812	0.00229489	chr2_118334671_119334671
rs11162781	0.00229489	chr1_79588978_80588978
rs7302869	0.00229488	chr12_108118630_109118630
rs191076687	0.00229488	chr2_78311145_79311145
rs145897695	0.00229488	chr14_42256397_43531953
rs17034029	0.00229486	chr12_102910468_103910468
rs138516211	0.00229482	chr18_52152462_53725637
rs4241150	0.00229481	chr2_118334671_119334671
rs11639678	0.00229481	chr16_74168565_75168565
rs73056062	0.00229478	chr19_49622758_50622758
rs1540783	0.00229477	chr2_118334671_119334671
rs112117642	0.00229477	chr10_56189411_57189411
rs12780297	0.00229477	chr10_113664076_114664076
rs12328444	0.00229477	chr2_78311145_79311145
rs61934534	0.00229475	chr12_108118630_109118630
rs28599778	0.00229469	chr15_77510762_78510762
rs9628621	0.00229468	chr1_79588978_80588978
rs10174796	0.00229467	chr2_78311145_79311145
rs1763259	0.00229467	chr14_42256397_43531953
rs11197452	0.00229467	chr10_116442724_117757105
rs17103605	0.00229461	chr1_79588978_80588978
rs775147	0.00229461	chr20_15276185_16276185
rs10778184	0.0022946	chr12_102910468_103910468
rs143809966	0.00229459	chr2_78311145_79311145
rs12902811	0.00229459	chr15_77510762_78510762
rs16953973	0.0022945	chr15_77510762_78510762
rs74892894	0.00229445	chr17_77281387_78281387
rs4611053	0.00229442	chr1_197672833_198953363
rs71424847	0.00229441	chr2_78311145_79311145
rs114777414	0.00229439	chr2_78311145_79311145
rs13011986	0.00229433	chr2_78311145_79311145
rs3015028	0.00229432	chr1_79588978_80588978
rs56176300	0.00229432	chr17_77281387_78281387
rs7306337	0.00229432	chr12_108118630_109118630
rs115896449	0.00229432	chr2_78311145_79311145
rs144644376	0.00229431	chr2_78311145_79311145
rs10860946	0.00229431	chr12_102910468_103910468
rs79272970	0.0022943	chr10_113664076_114664076
rs112651070	0.00229423	chr10_113664076_114664076
rs145145072	0.00229421	chr10_56189411_57189411
rs4886986	0.0022942	chr15_77510762_78510762
rs17774843	0.00229417	chr2_118334671_119334671
rs2121505	0.00229415	chr13_62458150_63458150
rs10885364	0.00229411	chr10_113664076_114664076
rs5000566	0.0022941	chr2_78311145_79311145
rs11162862	0.00229409	chr1_79588978_80588978
rs364448	0.00229407	chr2_78311145_79311145
rs117551361	0.00229406	chr20_15276185_16276185
rs189022467	0.00229406	chr2_78311145_79311145
rs139408787	0.00229403	chr15_77510762_78510762
rs55952112	0.00229397	chr17_77281387_78281387
rs584030	0.00229396	chr10_116442724_117757105
rs13411152	0.00229395	chr2_78311145_79311145
rs61991101	0.00229392	chr14_42256397_43531953
rs150753769	0.00229382	chr15_77510762_78510762
rs11162799	0.00229378	chr1_79588978_80588978
rs1522858	0.00229378	chr2_78311145_79311145
rs28509320	0.00229373	chr19_31376692_32957504
rs151079290	0.00229373	chr2_212217757_213217757
rs56184860	0.00229372	chr1_79588978_80588978
rs114661400	0.00229368	chr2_78311145_79311145
rs142126973	0.00229367	chr10_99298234_100298234
rs117041806	0.0022936	chr19_49622758_50622758
rs77363017	0.00229359	chr12_102910468_103910468
rs4802613	0.00229355	chr19_49622758_50622758
rs7896884	0.00229355	chr10_113664076_114664076
rs1340676	0.00229335	chr1_79588978_80588978
rs139494787	0.00229335	chr12_108118630_109118630
rs34784744	0.00229334	chr1_79588978_80588978
rs56379329	0.00229334	chr17_77281387_78281387
rs113645543	0.00229334	chr10_56189411_57189411
rs666384	0.00229331	chr2_78311145_79311145
rs2799614	0.00229331	chr10_56189411_57189411
rs430601	0.00229331	chr2_78311145_79311145
rs1331718	0.00229329	chr1_79588978_80588978
rs118056014	0.00229328	chr17_77281387_78281387
rs4650426	0.00229326	chr1_79588978_80588978
rs2304856	0.00229325	chr17_77281387_78281387
rs9912179	0.00229321	chr17_77281387_78281387
rs1595464	0.0022932	chr1_79588978_80588978
rs35370724	0.00229319	chr15_61488299_62488299
rs1013030	0.00229318	chr20_41215551_42215551
rs11847898	0.00229317	chr14_42256397_43531953
rs12135594	0.00229316	chr1_79588978_80588978
rs228522	0.00229315	chr1_79588978_80588978
rs10801825	0.00229314	chr1_90588884_91589379
rs12134942	0.00229311	chr1_79588978_80588978
rs2113589	0.00229304	chr2_118334671_119334671
rs182161284	0.00229304	chr16_61148348_62402723
rs17015989	0.00229302	chr2_78311145_79311145
rs79320579	0.00229301	chr16_74168565_75168565
rs201023555	0.00229301	chr16_74168565_75168565
rs999497	0.00229301	chr2_118334671_119334671
rs77449323	0.00229297	chr1_81936733_83766863
rs10885698	0.00229297	chr10_116442724_117757105
rs12436903	0.00229295	chr14_42256397_43531953
rs117372956	0.00229294	chr19_49622758_50622758
rs10861885	0.00229293	chr12_108118630_109118630
rs17505362	0.00229293	chr1_81936733_83766863
rs12884531	0.00229291	chr14_42256397_43531953
rs2303054	0.0022929	chr19_49622758_50622758
rs380204	0.00229288	chr2_78311145_79311145
rs139171239	0.00229282	chr19_49622758_50622758
rs12402216	0.00229282	chr1_79588978_80588978
rs12426206	0.00229282	chr12_108118630_109118630
rs75111581	0.00229281	chr2_78311145_79311145
rs77480051	0.00229279	chr19_49622758_50622758
rs3015126	0.00229278	chr1_79588978_80588978
rs7339067	0.00229277	chr13_62458150_63458150
rs1524176	0.00229272	chr1_79588978_80588978
rs4789999	0.00229271	chr17_77281387_78281387
rs77468349	0.0022927	chr16_75739791_76739791
rs117117699	0.0022927	chr10_113664076_114664076
rs79805019	0.0022927	chr2_118334671_119334671
rs803556	0.0022927	chr12_108118630_109118630
rs446861	0.00229269	chr2_78311145_79311145
rs111671623	0.00229268	chr1_79588978_80588978
rs12735673	0.00229266	chr1_79588978_80588978
rs378389	0.00229262	chr2_78311145_79311145
rs4511472	0.0022926	chr15_61488299_62488299
rs1370722	0.0022926	chr1_79588978_80588978
rs1510165	0.0022926	chr16_61148348_62402723
rs73614469	0.00229258	chr20_15276185_16276185
rs1862962	0.00229256	chr2_118334671_119334671
rs74538762	0.00229248	chr2_78311145_79311145
rs364830	0.00229248	chr2_78311145_79311145
rs13044785	0.00229247	chr20_15276185_16276185
rs76181804	0.00229246	chr1_197672833_198953363
rs6562259	0.00229243	chr13_62458150_63458150
rs8108966	0.00229242	chr19_49622758_50622758
rs6428583	0.00229242	chr1_90588884_91589379
rs6662077	0.00229241	chr1_79588978_80588978
rs7258381	0.00229241	chr19_49622758_50622758
rs55990144	0.00229239	chr17_77281387_78281387
rs4935589	0.00229239	chr10_56189411_57189411
rs12728973	0.00229239	chr1_79588978_80588978
rs72925645	0.00229239	chr2_78311145_79311145
rs10883099	0.00229238	chr10_99298234_100298234
rs11126677	0.00229236	chr2_78311145_79311145
rs6509443	0.00229235	chr19_49622758_50622758
rs72688299	0.00229235	chr1_79588978_80588978
rs11189427	0.00229224	chr10_99298234_100298234
rs61873919	0.00229222	chr10_99298234_100298234
rs13002243	0.0022922	chr2_77224273_78248001
rs8073482	0.00229213	chr17_78916656_79916656
rs72847464	0.00229211	chr17_77281387_78281387
rs7248537	0.00229211	chr19_49622758_50622758
rs3000125	0.0022921	chr1_79588978_80588978
rs191480124	0.0022921	chr1_79588978_80588978
rs76206120	0.00229209	chr1_79588978_80588978
rs11113458	0.00229207	chr12_108118630_109118630
rs11162842	0.00229207	chr1_79588978_80588978
rs1975328	0.00229206	chr1_79588978_80588978
rs4774420	0.00229205	chr15_61488299_62488299
rs1977669	0.00229203	chr1_79588978_80588978
rs12743919	0.00229198	chr1_197672833_198953363
rs143805917	0.00229197	chr1_79588978_80588978
rs369924431	0.00229196	chr1_79588978_80588978
rs6700113	0.00229193	chr1_79588978_80588978
rs1524170	0.00229192	chr1_79588978_80588978
rs12572974	0.0022919	chr10_113664076_114664076
rs113001444	0.00229188	chr2_212217757_213217757
rs5002169	0.00229187	chr2_78311145_79311145
rs74907824	0.00229185	chr10_113664076_114664076
rs9931406	0.00229181	chr16_75739791_76739791
rs61830533	0.0022918	chr1_197672833_198953363
rs6564984	0.0022918	chr16_74168565_75168565
rs11196036	0.0022918	chr10_113664076_114664076
rs117152532	0.00229179	chr19_49622758_50622758
rs114050160	0.00229176	chr2_212217757_213217757
rs4384179	0.00229174	chr1_79588978_80588978
rs72794773	0.00229174	chr16_74168565_75168565
rs10860886	0.00229174	chr12_102910468_103910468
rs59205127	0.00229174	chr14_42256397_43531953
rs17453503	0.00229173	chr1_79588978_80588978
rs12612243	0.00229172	chr2_78311145_79311145
rs532740	0.00229165	chr2_78311145_79311145
rs2374074	0.00229165	chr12_102910468_103910468
rs139229725	0.00229165	chr16_74168565_75168565
rs1812498	0.00229162	chr19_49622758_50622758
rs73430771	0.00229158	chr15_61488299_62488299
rs1915762	0.00229153	chr2_78311145_79311145
rs11149903	0.0022915	chr16_75739791_76739791
rs7178911	0.00229149	chr15_61488299_62488299
rs11150852	0.00229148	chr17_77281387_78281387
rs7319607	0.00229145	chr13_62458150_63458150
rs139195307	0.00229142	chr17_77281387_78281387
rs2033753	0.00229139	chr2_78311145_79311145
rs6080063	0.00229138	chr20_15276185_16276185
rs2166601	0.00229137	chr13_62458150_63458150
rs12026161	0.00229128	chr1_79588978_80588978
rs72794780	0.00229123	chr16_74168565_75168565
rs116839237	0.00229118	chr1_90588884_91589379
rs7310263	0.00229116	chr12_102910468_103910468
rs78882068	0.00229112	chr10_56189411_57189411
rs1983866	0.00229105	chr10_99298234_100298234
rs12602329	0.00229105	chr17_77281387_78281387
rs12597533	0.00229101	chr16_61148348_62402723
rs6481116	0.00229099	chr10_56189411_57189411
rs59372208	0.00229099	chr14_42256397_43531953
rs149699955	0.00229095	chr13_62458150_63458150
rs118162963	0.00229094	chr10_113664076_114664076
rs8043403	0.00229091	chr15_61488299_62488299
rs11126669	0.00229086	chr2_78311145_79311145
rs1285295	0.00229085	chr17_77281387_78281387
rs3015029	0.00229084	chr1_79588978_80588978
rs9308752	0.00229082	chr2_118334671_119334671
rs7176593	0.00229081	chr15_61488299_62488299
rs56271334	0.0022908	chr1_79588978_80588978
rs12445622	0.00229078	chr16_74168565_75168565
rs12405444	0.00229074	chr1_79588978_80588978
rs150843864	0.00229073	chr19_49622758_50622758
rs1421062	0.00229072	chr10_113664076_114664076
rs35230147	0.00229067	chr10_113664076_114664076
rs112946131	0.00229067	chr19_49622758_50622758
rs1113781	0.00229066	chr13_62458150_63458150
rs147557133	0.00229066	chr12_102910468_103910468
rs79327580	0.00229065	chr19_49622758_50622758
rs11162875	0.00229064	chr1_79588978_80588978
rs1544950	0.00229062	chr16_75739791_76739791
rs12727301	0.00229057	chr1_79588978_80588978
rs165016	0.00229057	chr1_90588884_91589379
rs10801664	0.00229056	chr1_197672833_198953363
rs76235553	0.00229055	chr16_74168565_75168565
rs1264794	0.00229053	chr10_116442724_117757105
rs1325199	0.00229051	chr1_79588978_80588978
rs1519622	0.0022905	chr2_78311145_79311145
rs12442506	0.00229041	chr15_61488299_62488299
rs4533171	0.00229037	chr14_42256397_43531953
rs10048519	0.00229033	chr19_49622758_50622758
rs76106030	0.00229029	chr1_79588978_80588978
rs76047052	0.00229022	chr1_79588978_80588978
rs62052865	0.00229018	chr16_74168565_75168565
rs148581006	0.00229017	chr19_49622758_50622758
rs58786405	0.00229017	chr1_79588978_80588978
rs12450100	0.00229017	chr17_77281387_78281387
rs3015012	0.00229016	chr1_79588978_80588978
rs17454224	0.00229005	chr1_79588978_80588978
rs3000167	0.00229005	chr1_79588978_80588978
rs66531750	0.00229005	chr17_77281387_78281387
rs78030797	0.00229004	chr1_79588978_80588978
rs283824	0.00229004	chr2_78311145_79311145
rs2335090	0.00228999	chr19_49622758_50622758
rs1982129	0.00228998	chr2_78311145_79311145
rs180676	0.00228996	chr10_116442724_117757105
rs80240079	0.00228995	chr20_41215551_42215551
rs309104	0.00228994	chr13_62458150_63458150
rs58210583	0.00228993	chr12_102910468_103910468
rs3000131	0.00228992	chr1_79588978_80588978
rs2589442	0.0022899	chr10_56189411_57189411
rs7896482	0.00228989	chr10_113664076_114664076
rs2589443	0.00228989	chr10_56189411_57189411
rs10218793	0.00228988	chr1_90588884_91589379
rs148941589	0.00228987	chr1_96688559_99040744
rs73188299	0.00228986	chr13_62458150_63458150
rs2419607	0.00228985	chr10_113664076_114664076
rs2861669	0.00228981	chr2_78311145_79311145
rs9308753	0.0022898	chr2_118334671_119334671
rs12410255	0.0022898	chr1_197672833_198953363
rs2388958	0.00228979	chr1_79588978_80588978
rs10207527	0.00228978	chr2_118334671_119334671
rs6424649	0.00228976	chr1_79588978_80588978
rs7209428	0.00228975	chr17_77281387_78281387
rs34970238	0.00228974	chr1_197672833_198953363
rs36002276	0.00228966	chr12_102910468_103910468
rs4751568	0.0022896	chr10_116442724_117757105
rs228523	0.00228957	chr1_79588978_80588978
rs78330273	0.00228952	chr2_118334671_119334671
rs11149752	0.0022895	chr16_74168565_75168565
rs77156158	0.00228948	chr10_113664076_114664076
rs12813165	0.00228925	chr12_108118630_109118630
rs115720863	0.00228921	chr16_74168565_75168565
rs67814273	0.0022892	chr16_61148348_62402723
rs4650425	0.0022892	chr1_79588978_80588978
rs12764380	0.00228919	chr10_56189411_57189411
rs4964258	0.00228918	chr12_108118630_109118630
rs79540334	0.00228917	chr1_79588978_80588978
rs4630710	0.00228915	chr2_212217757_213217757
rs4350523	0.00228915	chr15_61488299_62488299
rs114218165	0.0022891	chr2_78311145_79311145
rs28620077	0.00228908	chr15_61488299_62488299
rs55987222	0.00228906	chr17_77281387_78281387
rs11195921	0.00228905	chr10_113664076_114664076
rs77522741	0.00228902	chr1_79588978_80588978
rs111974122	0.00228898	chr10_116442724_117757105
rs7099088	0.00228894	chr10_113664076_114664076
rs72622667	0.00228891	chr2_78311145_79311145
rs13007241	0.00228885	chr2_78311145_79311145
rs3000128	0.00228884	chr1_79588978_80588978
rs373500411	0.00228884	chr1_79588978_80588978
rs111368252	0.00228883	chr2_212217757_213217757
rs183649071	0.00228881	chr1_79588978_80588978
rs2489228	0.0022888	chr10_56189411_57189411
rs16915108	0.0022888	chr12_18681234_19681234
rs3786666	0.00228879	chr19_49622758_50622758
rs12567901	0.00228878	chr1_90588884_91589379
rs72819014	0.00228877	chr2_78311145_79311145
rs9539562	0.00228875	chr13_62458150_63458150
rs6030795	0.00228875	chr20_41215551_42215551
rs183416147	0.00228874	chr2_78311145_79311145
rs10430631	0.00228871	chr10_113664076_114664076
rs28451071	0.0022887	chr15_77510762_78510762
rs34495855	0.00228861	chr17_77281387_78281387
rs446879	0.00228859	chr1_81936733_83766863
rs7068963	0.00228851	chr10_56189411_57189411
rs138832358	0.00228848	chr10_116442724_117757105
rs6110874	0.00228847	chr20_15276185_16276185
rs66927136	0.00228845	chr16_74168565_75168565
rs17416934	0.00228844	chr1_79588978_80588978
rs10778177	0.00228842	chr12_102910468_103910468
rs2674860	0.00228839	chr2_118334671_119334671
rs3745477	0.00228836	chr19_49622758_50622758
rs12751985	0.00228835	chr1_79588978_80588978
rs12128027	0.00228835	chr1_79588978_80588978
rs13012129	0.00228835	chr2_78311145_79311145
rs3015114	0.00228834	chr1_79588978_80588978
rs72958934	0.00228829	chr2_118334671_119334671
rs150497960	0.00228827	chr14_42256397_43531953
rs56372114	0.00228827	chr1_79588978_80588978
rs58584065	0.00228825	chr2_78311145_79311145
rs11189606	0.00228824	chr10_99298234_100298234
rs10885290	0.00228816	chr10_113664076_114664076
rs72794507	0.00228816	chr10_56189411_57189411
rs572095136	0.00228814	chr1_79588978_80588978
rs188922376	0.00228812	chr19_49622758_50622758
rs6685686	0.00228805	chr1_79588978_80588978
rs112726905	0.00228804	chr19_31376692_32957504
rs7151081	0.002288	chr14_42256397_43531953
rs80292636	0.00228799	chr17_77281387_78281387
rs1157117	0.00228796	chr10_116442724_117757105
rs71424822	0.00228793	chr2_78311145_79311145
rs7895593	0.0022879	chr10_113664076_114664076
rs72819608	0.00228789	chr10_113664076_114664076
rs7586726	0.00228785	chr2_118334671_119334671
rs114259844	0.00228781	chr2_78311145_79311145
rs17013986	0.00228776	chr2_77224273_78248001
rs1417397	0.00228774	chr1_79588978_80588978
rs422871	0.00228773	chr2_78311145_79311145
rs486695	0.0022877	chr2_78311145_79311145
rs11195917	0.00228764	chr10_113664076_114664076
rs1949594	0.00228762	chr19_49622758_50622758
rs62005923	0.00228761	chr15_61488299_62488299
rs147304163	0.00228757	chr18_52152462_53725637
rs1412130	0.00228756	chr1_79588978_80588978
rs10173511	0.00228753	chr2_212217757_213217757
rs2989851	0.00228753	chr1_79588978_80588978
rs145936994	0.00228751	chr1_79588978_80588978
rs55685720	0.0022875	chr2_78311145_79311145
rs113556561	0.0022875	chr2_118334671_119334671
rs2488843	0.00228741	chr10_56189411_57189411
rs10922326	0.00228741	chr1_197672833_198953363
rs4147053	0.00228741	chr13_62458150_63458150
rs62054180	0.00228738	chr16_74168565_75168565
rs34425948	0.00228738	chr2_78311145_79311145
rs7515008	0.00228734	chr1_90588884_91589379
rs112564093	0.00228733	chr15_77510762_78510762
rs80175828	0.0022873	chr19_49622758_50622758
rs1930147	0.0022873	chr10_56189411_57189411
rs35183143	0.00228727	chr1_79588978_80588978
rs72847429	0.00228726	chr17_77281387_78281387
rs182548	0.00228725	chr13_62458150_63458150
rs1536101	0.00228723	chr1_79588978_80588978
rs141070500	0.00228719	chr14_42256397_43531953
rs1812499	0.00228716	chr19_49622758_50622758
rs17450689	0.0022871	chr1_79588978_80588978
rs5002166	0.0022871	chr2_78311145_79311145
rs143967018	0.00228709	chr16_74168565_75168565
rs56396769	0.00228706	chr10_56189411_57189411
rs74156826	0.00228706	chr10_113664076_114664076
rs10178977	0.00228705	chr2_78311145_79311145
rs12134911	0.00228697	chr1_90588884_91589379
rs7165989	0.00228694	chr15_61488299_62488299
rs112930480	0.00228692	chr1_79588978_80588978
rs4888318	0.0022869	chr16_74168565_75168565
rs73176063	0.00228689	chr12_102910468_103910468
rs17106612	0.00228689	chr1_81936733_83766863
rs148687166	0.00228687	chr15_61488299_62488299
rs4918728	0.00228686	chr10_113664076_114664076
rs652696	0.00228683	chr2_78311145_79311145
rs61872286	0.00228682	chr10_113664076_114664076
rs10825365	0.00228682	chr10_56189411_57189411
rs11162827	0.00228681	chr1_79588978_80588978
rs7984181	0.0022868	chr13_62458150_63458150
rs7584438	0.00228679	chr2_212217757_213217757
rs12411027	0.00228678	chr1_90588884_91589379
rs111978698	0.00228669	chr1_79588978_80588978
rs117009494	0.00228668	chr12_108118630_109118630
rs17014676	0.00228667	chr2_77224273_78248001
rs564351394	0.00228667	chr17_77281387_78281387
rs5002174	0.00228666	chr2_78311145_79311145
rs7190577	0.00228662	chr16_74168565_75168565
rs144600889	0.0022866	chr1_79588978_80588978
rs11162775	0.00228657	chr1_79588978_80588978
rs4764728	0.00228657	chr12_102910468_103910468
rs12026737	0.00228657	chr1_79588978_80588978
rs10201311	0.00228656	chr2_78311145_79311145
rs7307409	0.00228655	chr12_108118630_109118630
rs283523	0.00228655	chr19_49622758_50622758
rs4764721	0.00228654	chr12_102910468_103910468
rs141287971	0.00228653	chr16_61148348_62402723
rs141921852	0.00228653	chr14_42256397_43531953
rs113432866	0.00228648	chr1_81936733_83766863
rs8179141	0.00228645	chr12_108118630_109118630
rs11162898	0.0022864	chr1_79588978_80588978
rs12141015	0.00228639	chr1_79588978_80588978
rs17647989	0.00228639	chr2_78311145_79311145
rs35707904	0.00228633	chr1_79588978_80588978
rs187977571	0.00228632	chr16_74168565_75168565
rs724548	0.0022863	chr10_113664076_114664076
rs113330380	0.00228629	chr12_108118630_109118630
rs145343128	0.00228628	chr10_113664076_114664076
rs6585128	0.00228627	chr10_113664076_114664076
rs77971112	0.00228618	chr1_90588884_91589379
rs6742566	0.00228618	chr2_78311145_79311145
rs11162904	0.00228618	chr1_79588978_80588978
rs11651637	0.00228614	chr17_77281387_78281387
rs10782717	0.00228613	chr1_79588978_80588978
rs76626009	0.00228612	chr19_49622758_50622758
rs2532721	0.00228611	chr10_116442724_117757105
rs113126473	0.00228611	chr2_212217757_213217757
rs45450996	0.0022861	chr19_49622758_50622758
rs10407967	0.00228608	chr19_49622758_50622758
rs7984463	0.00228605	chr13_62458150_63458150
rs11654261	0.00228602	chr17_77281387_78281387
rs283826	0.002286	chr2_78311145_79311145
rs11071631	0.00228597	chr15_61488299_62488299
rs144225974	0.00228597	chr19_49622758_50622758
rs11871318	0.00228597	chr17_77281387_78281387
rs34797885	0.00228595	chr1_79588978_80588978
rs112898192	0.00228594	chr2_212217757_213217757
rs112629936	0.00228588	chr2_78311145_79311145
rs200780	0.00228584	chr20_15276185_16276185
rs12900025	0.00228583	chr15_61488299_62488299
rs192981975	0.00228583	chr10_113664076_114664076
rs6660619	0.00228582	chr1_79588978_80588978
rs7561644	0.00228581	chr2_78311145_79311145
rs62163260	0.00228581	chr2_77224273_78248001
rs13004599	0.00228579	chr2_118334671_119334671
rs145064883	0.00228578	chr12_108118630_109118630
rs75265082	0.00228574	chr12_108118630_109118630
rs75396634	0.00228571	chr19_49622758_50622758
rs4592537	0.0022857	chr13_62458150_63458150
rs114191787	0.00228568	chr2_78311145_79311145
rs80079992	0.00228568	chr1_79588978_80588978
rs801734	0.00228566	chr11_65617111_67060023
rs12784280	0.00228566	chr10_116442724_117757105
rs6539394	0.00228561	chr12_108118630_109118630
rs17425287	0.00228559	chr1_79588978_80588978
rs78797761	0.00228558	chr1_79588978_80588978
rs10922912	0.00228552	chr1_90588884_91589379
rs182348318	0.00228552	chr10_56189411_57189411
rs80174194	0.00228552	chr12_108118630_109118630
rs4650440	0.00228552	chr1_79588978_80588978
rs55963892	0.0022855	chr12_108118630_109118630
rs12564327	0.00228548	chr1_79588978_80588978
rs7134131	0.00228544	chr12_108118630_109118630
rs533609225	0.0022854	chr2_118334671_119334671
rs138777132	0.0022854	chr2_212217757_213217757
rs117896386	0.00228539	chr10_113664076_114664076
rs726964	0.00228539	chr1_79588978_80588978
rs148729733	0.00228539	chr15_61488299_62488299
rs11077440	0.00228539	chr17_77281387_78281387
rs113751054	0.00228537	chr19_49622758_50622758
rs9936882	0.00228534	chr16_61148348_62402723
rs112830767	0.00228533	chr16_74168565_75168565
rs62049674	0.00228531	chr16_61148348_62402723
rs188132785	0.00228525	chr1_79588978_80588978
rs139203931	0.00228521	chr12_102910468_103910468
rs78682231	0.0022852	chr1_79588978_80588978
rs503541	0.00228517	chr2_78311145_79311145
rs12120814	0.00228516	chr1_90588884_91589379
rs34797296	0.00228511	chr1_79588978_80588978
rs417181	0.00228511	chr1_79588978_80588978
rs72849841	0.0022851	chr17_77281387_78281387
rs12582330	0.00228507	chr12_102910468_103910468
rs12414677	0.00228505	chr10_113664076_114664076
rs4635371	0.00228503	chr16_74168565_75168565
rs10932430	0.00228503	chr2_212217757_213217757
rs2194537	0.00228501	chr2_118334671_119334671
rs6564141	0.00228498	chr16_74168565_75168565
rs55908928	0.00228488	chr19_49622758_50622758
rs12941289	0.00228487	chr17_77281387_78281387
rs12125371	0.00228487	chr1_79588978_80588978
rs1561009	0.00228484	chr2_78311145_79311145
rs6660164	0.00228483	chr1_79588978_80588978
rs11679625	0.00228482	chr2_212217757_213217757
rs7174757	0.00228479	chr15_77510762_78510762
rs1344865	0.00228475	chr16_61148348_62402723
rs12030494	0.00228475	chr1_90588884_91589379
rs17181699	0.00228473	chr14_42256397_43531953
rs12599634	0.00228472	chr16_75739791_76739791
rs56338242	0.0022847	chr17_77281387_78281387
rs75234347	0.00228468	chr2_78311145_79311145
rs1452045	0.00228467	chr2_78311145_79311145
rs2884688	0.00228465	chr1_197672833_198953363
rs12725759	0.00228461	chr1_79588978_80588978
rs12723369	0.00228461	chr1_90588884_91589379
rs112413912	0.00228459	chr10_113664076_114664076
rs556509923	0.00228459	chr19_49622758_50622758
rs74952985	0.00228458	chr1_79588978_80588978
rs61940789	0.00228456	chr12_102910468_103910468
rs62005924	0.00228455	chr15_61488299_62488299
rs7539175	0.00228454	chr1_79588978_80588978
rs8035049	0.00228452	chr15_61488299_62488299
rs148587924	0.00228452	chr17_78916656_79916656
rs1670834	0.00228452	chr10_56189411_57189411
rs1239109	0.00228451	chr2_78311145_79311145
rs6498842	0.00228444	chr16_61148348_62402723
rs1516256	0.00228444	chr2_78311145_79311145
rs1837912	0.00228444	chr15_77510762_78510762
rs283846	0.00228443	chr2_78311145_79311145
rs2004885	0.00228443	chr17_78916656_79916656
rs71398960	0.00228442	chr15_77510762_78510762
rs2792719	0.00228441	chr10_113664076_114664076
rs12137705	0.00228433	chr1_90588884_91589379
rs111605622	0.00228432	chr15_61488299_62488299
rs4442847	0.00228428	chr16_75739791_76739791
rs7555082	0.00228422	chr1_197672833_198953363
rs17016061	0.00228421	chr2_78311145_79311145
rs986970	0.00228416	chr1_79588978_80588978
rs140005264	0.00228416	chr19_49622758_50622758
rs114423365	0.00228414	chr1_79588978_80588978
rs72935738	0.00228413	chr2_212217757_213217757
rs139118303	0.00228413	chr1_79588978_80588978
rs115586963	0.00228411	chr10_56189411_57189411
rs283514	0.00228407	chr19_49622758_50622758
rs138864430	0.00228406	chr2_78311145_79311145
rs7965548	0.00228406	chr12_108118630_109118630
rs28684542	0.002284	chr15_77510762_78510762
rs116847171	0.00228399	chr17_77281387_78281387
rs2878364	0.00228399	chr19_49622758_50622758
rs9309526	0.00228397	chr2_78311145_79311145
rs1239072	0.00228396	chr2_78311145_79311145
rs12133798	0.00228393	chr1_79588978_80588978
rs11197126	0.00228386	chr10_116442724_117757105
rs1916848	0.00228383	chr1_79588978_80588978
rs55821182	0.00228382	chr2_118334671_119334671
rs7988531	0.0022838	chr13_62458150_63458150
rs12402955	0.00228376	chr1_79588978_80588978
rs35045349	0.00228373	chr2_78311145_79311145
rs7167089	0.00228373	chr15_77510762_78510762
rs2419603	0.00228373	chr10_113664076_114664076
rs10424546	0.00228372	chr19_49622758_50622758
rs137869194	0.00228372	chr19_49622758_50622758
rs875513	0.00228368	chr15_61488299_62488299
rs145276326	0.00228368	chr19_49622758_50622758
rs12028695	0.00228367	chr1_90588884_91589379
rs78741953	0.00228363	chr10_113664076_114664076
rs76951781	0.00228359	chr2_78311145_79311145
rs17427697	0.00228355	chr1_79588978_80588978
rs67719788	0.00228355	chr17_78916656_79916656
rs12451718	0.00228354	chr17_77281387_78281387
rs12117893	0.00228353	chr1_79588978_80588978
rs9598410	0.00228353	chr13_62458150_63458150
rs75545119	0.00228351	chr2_118334671_119334671
rs80008153	0.00228348	chr1_79588978_80588978
rs558723230	0.00228348	chr10_56189411_57189411
rs13376459	0.00228341	chr1_79588978_80588978
rs56200316	0.00228338	chr1_79588978_80588978
rs395243	0.00228337	chr2_78311145_79311145
rs2423985	0.00228337	chr20_15276185_16276185
rs62164665	0.00228335	chr2_78311145_79311145
rs12466635	0.00228334	chr2_212217757_213217757
rs17353359	0.00228333	chr10_113664076_114664076
rs1402766	0.00228332	chr2_212217757_213217757
rs62075212	0.00228331	chr17_77281387_78281387
rs151177061	0.00228329	chr2_78311145_79311145
rs55865025	0.00228327	chr1_79588978_80588978
rs77856246	0.00228327	chr1_79588978_80588978
rs79568061	0.00228325	chr2_78311145_79311145
rs12598693	0.00228325	chr16_74168565_75168565
rs10861884	0.00228322	chr12_108118630_109118630
rs75635986	0.00228321	chr1_79588978_80588978
rs13016535	0.00228317	chr2_78311145_79311145
rs17129933	0.00228315	chr10_113664076_114664076
rs11814823	0.00228314	chr10_113664076_114664076
rs2289533	0.00228311	chr17_77281387_78281387
rs12907605	0.0022831	chr15_61488299_62488299
rs56041179	0.00228309	chr19_49622758_50622758
rs10885335	0.00228306	chr10_113664076_114664076
rs8060592	0.00228306	chr16_74168565_75168565
rs4353044	0.00228306	chr1_79588978_80588978
rs75564621	0.00228306	chr1_90588884_91589379
rs12474632	0.00228305	chr2_212217757_213217757
rs7073675	0.00228303	chr10_113664076_114664076
rs16968930	0.00228303	chr15_77510762_78510762
rs1915768	0.00228301	chr2_78311145_79311145
rs368506	0.002283	chr2_78311145_79311145
rs6754729	0.00228299	chr2_78311145_79311145
rs34480901	0.00228299	chr1_197672833_198953363
rs79673533	0.00228297	chr17_77281387_78281387
rs12751253	0.00228295	chr1_79588978_80588978
rs1927246	0.00228291	chr1_197672833_198953363
rs4849631	0.00228285	chr2_118334671_119334671
rs10746124	0.00228284	chr12_108118630_109118630
rs117605856	0.00228278	chr17_77281387_78281387
rs353977	0.00228276	chr19_49622758_50622758
rs12061663	0.00228275	chr1_79588978_80588978
rs4935546	0.00228273	chr10_56189411_57189411
rs1915769	0.00228269	chr2_78311145_79311145
rs149158450	0.00228269	chr10_99298234_100298234
rs3015014	0.00228266	chr1_79588978_80588978
rs34210704	0.00228265	chr1_197672833_198953363
rs61873715	0.00228263	chr10_99298234_100298234
rs62056018	0.00228262	chr16_74168565_75168565
rs115241663	0.00228262	chr1_96688559_99040744
rs2090866	0.00228259	chr2_78311145_79311145
rs143404767	0.00228257	chr10_116442724_117757105
rs77415797	0.00228256	chr19_49622758_50622758
rs7312427	0.00228256	chr12_102910468_103910468
rs150976314	0.00228251	chr16_61148348_62402723
rs13011775	0.0022825	chr2_78311145_79311145
rs4886997	0.0022825	chr15_77510762_78510762
rs10493631	0.00228249	chr1_79588978_80588978
rs13388378	0.00228247	chr2_78311145_79311145
rs7984784	0.00228244	chr13_62458150_63458150
rs112277795	0.00228244	chr2_78311145_79311145
rs12120408	0.00228241	chr1_79588978_80588978
rs4244303	0.0022824	chr10_113664076_114664076
rs68171263	0.00228239	chr13_62458150_63458150
rs17112532	0.00228236	chr14_42256397_43531953
rs112268590	0.00228235	chr13_62458150_63458150
rs4853401	0.00228235	chr2_78311145_79311145
rs283533	0.00228234	chr19_49622758_50622758
rs11811777	0.00228233	chr1_197672833_198953363
rs75028611	0.00228228	chr1_79588978_80588978
rs72958936	0.00228226	chr2_118334671_119334671
rs2292995	0.00228226	chr12_102910468_103910468
rs7251335	0.00228225	chr19_49622758_50622758
rs75291412	0.00228223	chr2_78311145_79311145
rs8057914	0.00228221	chr16_61148348_62402723
rs78342552	0.0022822	chr1_79588978_80588978
rs12754109	0.00228219	chr1_79588978_80588978
rs140557666	0.00228218	chr10_56189411_57189411
rs11614838	0.00228217	chr12_108118630_109118630
rs808322	0.00228215	chr10_116442724_117757105
rs1616289	0.0022821	chr10_56189411_57189411
rs228480	0.00228208	chr1_79588978_80588978
rs117257896	0.00228208	chr20_15276185_16276185
rs61875304	0.00228206	chr10_99298234_100298234
rs2804190	0.00228204	chr10_116442724_117757105
rs2025626	0.00228201	chr10_99298234_100298234
rs1358137	0.002282	chr2_78311145_79311145
rs13420387	0.00228199	chr2_78311145_79311145
rs72814649	0.00228196	chr2_78311145_79311145
rs2103005	0.00228196	chr2_78311145_79311145
rs1394878	0.00228192	chr13_62458150_63458150
rs1712729	0.00228192	chr14_42256397_43531953
rs2090867	0.00228181	chr2_78311145_79311145
rs10825380	0.0022818	chr10_56189411_57189411
rs11196145	0.00228174	chr10_113664076_114664076
rs1494858	0.00228173	chr1_79588978_80588978
rs55991145	0.0022817	chr19_49622758_50622758
rs17103774	0.00228167	chr1_79588978_80588978
rs187805943	0.0022816	chr2_118334671_119334671
rs75238644	0.0022816	chr15_77510762_78510762
rs59601394	0.00228159	chr19_49622758_50622758
rs146350028	0.00228159	chr1_197672833_198953363
rs145764935	0.00228154	chr2_78311145_79311145
rs12737717	0.00228151	chr1_79588978_80588978
rs113449111	0.0022815	chr2_212217757_213217757
rs283847	0.00228149	chr2_78311145_79311145
rs61937479	0.00228147	chr12_102910468_103910468
rs892210	0.00228145	chr19_31376692_32957504
rs61772615	0.00228143	chr1_79588978_80588978
rs4270379	0.00228143	chr2_78311145_79311145
rs72794520	0.00228135	chr10_56189411_57189411
rs7088860	0.00228127	chr10_113664076_114664076
rs13425386	0.00228123	chr2_118334671_119334671
rs12595483	0.00228119	chr15_61488299_62488299
rs10166633	0.00228116	chr2_78311145_79311145
rs532765591	0.00228114	chr14_42256397_43531953
rs551671938	0.00228114	chr14_42256397_43531953
rs559307237	0.00228114	chr14_42256397_43531953
rs4499182	0.00228111	chr15_61488299_62488299
rs1239106	0.00228109	chr2_78311145_79311145
rs228474	0.00228109	chr1_79588978_80588978
rs6542394	0.00228106	chr2_118334671_119334671
rs72682482	0.00228105	chr1_79588978_80588978
rs3740145	0.002281	chr10_113664076_114664076
rs75946269	0.00228099	chr10_116442724_117757105
rs34511243	0.00228098	chr12_102910468_103910468
rs137932377	0.00228097	chr17_78916656_79916656
rs3810261	0.00228094	chr19_49622758_50622758
rs4853410	0.00228089	chr2_78311145_79311145
rs28577180	0.00228088	chr2_78311145_79311145
rs116056922	0.00228088	chr2_78311145_79311145
rs12117079	0.00228084	chr1_79588978_80588978
rs4076427	0.00228084	chr17_78916656_79916656
rs10801648	0.00228077	chr1_197672833_198953363
rs10179064	0.00228072	chr2_78311145_79311145
rs78987809	0.00228071	chr12_102910468_103910468
rs6017093	0.0022807	chr20_41215551_42215551
rs11852704	0.00228069	chr15_77510762_78510762
rs77716376	0.00228068	chr12_108118630_109118630
rs149497973	0.00228064	chr1_96688559_99040744
rs72849356	0.00228061	chr17_77281387_78281387
rs57301986	0.0022806	chr14_42256397_43531953
rs2152392	0.00228054	chr1_79588978_80588978
rs11666829	0.00228051	chr19_49622758_50622758
rs1394879	0.0022805	chr13_62458150_63458150
rs7514195	0.00228049	chr1_197672833_198953363
rs149151277	0.00228049	chr15_61488299_62488299
rs228479	0.00228047	chr1_79588978_80588978
rs12136536	0.00228043	chr1_79588978_80588978
rs59414908	0.00228036	chr17_77281387_78281387
rs10520218	0.00228034	chr2_78311145_79311145
rs74951924	0.00228029	chr17_77281387_78281387
rs35828275	0.00228027	chr19_49622758_50622758
rs2255565	0.00228022	chr2_118334671_119334671
rs114700690	0.00228021	chr2_78311145_79311145
rs73219269	0.00228016	chr13_62458150_63458150
rs149002629	0.00228015	chr2_78311145_79311145
rs61767574	0.00228015	chr1_79588978_80588978
rs79955504	0.00228012	chr16_74168565_75168565
rs7917309	0.00228012	chr10_113664076_114664076
rs1023825	0.00228011	chr2_78311145_79311145
rs10048620	0.00228001	chr19_49622758_50622758
rs75853319	0.00228001	chr10_113664076_114664076
rs12997927	0.00227995	chr2_78311145_79311145
rs11609610	0.00227992	chr12_108118630_109118630
rs11162811	0.00227991	chr1_79588978_80588978
rs34781591	0.0022799	chr2_78311145_79311145
rs17103819	0.00227989	chr1_79588978_80588978
rs1840959	0.00227988	chr12_102910468_103910468
rs115991516	0.00227987	chr1_197672833_198953363
rs436934	0.00227986	chr2_78311145_79311145
rs11196124	0.00227982	chr10_113664076_114664076
rs283529	0.0022798	chr19_49622758_50622758
rs58526201	0.00227979	chr17_77281387_78281387
rs76223527	0.00227979	chr16_74168565_75168565
rs17467359	0.00227978	chr1_79588978_80588978
rs146946871	0.00227977	chr12_108118630_109118630
rs12136436	0.00227974	chr1_90588884_91589379
rs1239081	0.00227969	chr2_78311145_79311145
rs61477489	0.00227968	chr1_79588978_80588978
rs62061362	0.00227967	chr16_74168565_75168565
rs10919604	0.00227967	chr1_197672833_198953363
rs228535	0.00227965	chr1_79588978_80588978
rs80306400	0.00227963	chr2_78311145_79311145
rs11676847	0.00227962	chr2_214713852_215713852
rs140347655	0.00227959	chr16_61148348_62402723
rs61869297	0.00227954	chr10_116442724_117757105
rs12462952	0.00227954	chr19_31376692_32957504
rs7090959	0.00227954	chr10_113664076_114664076
rs77350805	0.00227952	chr10_116442724_117757105
rs7974704	0.00227952	chr12_102910468_103910468
rs7201435	0.00227949	chr16_75739791_76739791
rs10166488	0.00227948	chr2_212217757_213217757
rs1239089	0.00227945	chr2_78311145_79311145
rs1621361	0.00227945	chr14_42256397_43531953
rs73189579	0.00227944	chr12_108118630_109118630
rs148376684	0.00227942	chr14_42256397_43531953
rs381881	0.00227939	chr2_78311145_79311145
rs309101	0.00227939	chr13_62458150_63458150
rs185976525	0.00227939	chr2_78311145_79311145
rs6105536	0.00227937	chr20_15276185_16276185
rs10489655	0.00227936	chr1_79588978_80588978
rs10128496	0.00227935	chr10_56189411_57189411
rs28534698	0.00227932	chr15_77510762_78510762
rs6547210	0.00227932	chr2_78311145_79311145
rs7251877	0.00227925	chr19_49622758_50622758
rs56815773	0.00227924	chr2_212217757_213217757
rs17303621	0.00227923	chr15_61488299_62488299
rs79417654	0.00227923	chr2_212217757_213217757
rs12134926	0.00227922	chr1_79588978_80588978
rs11162841	0.00227921	chr1_79588978_80588978
rs10932431	0.00227919	chr2_212217757_213217757
rs228475	0.00227918	chr1_79588978_80588978
rs115738282	0.00227913	chr2_78311145_79311145
rs10459429	0.00227912	chr14_42256397_43531953
rs10778229	0.00227911	chr12_102910468_103910468
rs11670885	0.00227909	chr19_49622758_50622758
rs437587	0.00227908	chr2_78311145_79311145
rs542813616	0.00227907	chr19_49622758_50622758
rs1569444	0.00227906	chr20_41215551_42215551
rs4888316	0.00227904	chr16_74168565_75168565
rs6562260	0.00227904	chr13_62458150_63458150
rs10746127	0.00227899	chr12_108118630_109118630
rs113904192	0.00227898	chr2_78311145_79311145
rs9539563	0.00227897	chr13_62458150_63458150
rs10144238	0.00227895	chr14_42256397_43531953
rs1261356	0.00227893	chr2_78311145_79311145
rs11162677	0.00227892	chr1_79588978_80588978
rs58744761	0.00227889	chr10_116442724_117757105
rs76456161	0.00227888	chr2_78311145_79311145
rs77285775	0.00227888	chr2_78311145_79311145
rs2861682	0.00227884	chr2_78311145_79311145
rs111212192	0.00227882	chr19_49622758_50622758
rs1261357	0.00227881	chr2_78311145_79311145
rs117552460	0.0022788	chr10_99298234_100298234
rs10128198	0.00227879	chr10_56189411_57189411
rs228491	0.00227876	chr1_79588978_80588978
rs10493628	0.00227866	chr1_79588978_80588978
rs59832404	0.00227864	chr19_31376692_32957504
rs12452860	0.00227864	chr17_77281387_78281387
rs144387955	0.00227863	chr1_79588978_80588978
rs7249040	0.00227862	chr19_49622758_50622758
rs1213134	0.00227861	chr10_113664076_114664076
rs883528	0.00227852	chr12_18681234_19681234
rs75320906	0.00227849	chr19_49622758_50622758
rs117738029	0.00227845	chr14_42256397_43531953
rs560048054	0.00227841	chr2_78311145_79311145
rs12779386	0.0022784	chr10_99298234_100298234
rs34826476	0.00227838	chr2_78311145_79311145
rs56260908	0.00227837	chr1_79588978_80588978
rs79419802	0.00227835	chr13_62458150_63458150
rs75009806	0.00227835	chr12_18681234_19681234
rs10885333	0.00227835	chr10_113664076_114664076
rs62166581	0.00227833	chr2_78311145_79311145
rs8052194	0.00227831	chr16_61148348_62402723
rs2139975	0.0022783	chr2_78311145_79311145
rs138479540	0.00227826	chr14_42256397_43531953
rs532249415	0.00227823	chr1_79588978_80588978
rs145248632	0.00227821	chr12_102910468_103910468
rs112662318	0.00227821	chr10_113664076_114664076
rs113400510	0.0022782	chr14_42256397_43531953
rs117399807	0.00227817	chr12_108118630_109118630
rs12148993	0.00227816	chr16_74168565_75168565
rs7207166	0.00227815	chr17_77281387_78281387
rs115350697	0.00227811	chr2_78311145_79311145
rs77120789	0.00227809	chr17_77281387_78281387
rs138151899	0.00227807	chr1_81936733_83766863
rs1800301	0.00227807	chr17_77281387_78281387
rs138291850	0.00227807	chr15_77510762_78510762
rs12911496	0.00227801	chr15_61488299_62488299
rs1239062	0.002278	chr2_78311145_79311145
rs141039815	0.002278	chr1_79588978_80588978
rs12024957	0.00227799	chr1_79588978_80588978
rs454211	0.00227796	chr2_78311145_79311145
rs2224300	0.00227794	chr20_15276185_16276185
rs6564162	0.00227792	chr16_74168565_75168565
rs3782081	0.00227792	chr11_65617111_67060023
rs76939853	0.00227788	chr10_116442724_117757105
rs7088770	0.00227787	chr10_116442724_117757105
rs283848	0.00227786	chr2_78311145_79311145
rs75853869	0.00227785	chr2_78311145_79311145
rs1337574	0.00227784	chr1_90588884_91589379
rs12075070	0.00227782	chr1_79588978_80588978
rs1922809	0.00227779	chr2_77224273_78248001
rs6501303	0.00227778	chr17_77281387_78281387
rs17702431	0.00227777	chr2_78311145_79311145
rs951405	0.00227777	chr1_79588978_80588978
rs4576621	0.00227777	chr1_79588978_80588978
rs12592723	0.00227776	chr15_61488299_62488299
rs76701702	0.00227774	chr13_62458150_63458150
rs79112588	0.00227772	chr1_96688559_99040744
rs1589931	0.00227772	chr2_78311145_79311145
rs11004475	0.00227766	chr10_56189411_57189411
rs716413	0.00227764	chr2_78311145_79311145
rs2170041	0.00227762	chr1_79588978_80588978
rs115994696	0.00227755	chr1_79588978_80588978
rs10885618	0.00227753	chr10_116442724_117757105
rs62156792	0.00227752	chr2_78311145_79311145
rs190230246	0.00227749	chr1_79588978_80588978
rs1848818	0.00227749	chr16_61148348_62402723
rs283832	0.00227747	chr2_78311145_79311145
rs1733756	0.00227747	chr10_56189411_57189411
rs80176248	0.00227747	chr1_79588978_80588978
rs12726232	0.00227746	chr1_79588978_80588978
rs12140474	0.00227746	chr1_79588978_80588978
rs2303330	0.00227745	chr2_118334671_119334671
rs13417658	0.00227745	chr2_78311145_79311145
rs1494852	0.00227744	chr1_79588978_80588978
rs389326	0.00227734	chr2_78311145_79311145
rs4429312	0.00227731	chr16_61148348_62402723
rs76627016	0.0022773	chr1_79588978_80588978
rs10885620	0.00227726	chr10_116442724_117757105
rs199780049	0.00227726	chr2_78311145_79311145
rs283532	0.00227716	chr19_49622758_50622758
rs12595595	0.00227715	chr15_77510762_78510762
rs426458	0.00227714	chr2_78311145_79311145
rs6669575	0.00227714	chr1_79588978_80588978
rs35581654	0.00227712	chr2_78311145_79311145
rs11113695	0.00227711	chr12_108118630_109118630
rs6075033	0.0022771	chr20_15276185_16276185
rs6424674	0.00227709	chr1_79588978_80588978
rs1524551	0.00227709	chr12_102910468_103910468
rs12713967	0.00227707	chr2_78311145_79311145
rs72622671	0.00227703	chr2_78311145_79311145
rs1536102	0.00227701	chr1_79588978_80588978
rs79470861	0.00227699	chr15_61488299_62488299
rs78870205	0.00227698	chr2_78311145_79311145
rs28550604	0.00227697	chr16_74168565_75168565
rs112793272	0.00227696	chr13_62458150_63458150
rs75701503	0.00227695	chr1_79588978_80588978
rs11162653	0.00227695	chr1_79588978_80588978
rs137869649	0.00227692	chr1_90588884_91589379
rs35316844	0.00227691	chr1_79588978_80588978
rs184671840	0.00227689	chr2_78311145_79311145
rs17417360	0.00227688	chr1_79588978_80588978
rs2804144	0.00227688	chr10_116442724_117757105
rs74327757	0.00227679	chr2_78311145_79311145
rs1331705	0.00227675	chr1_79588978_80588978
rs149831175	0.00227672	chr2_78311145_79311145
rs723705	0.00227672	chr2_78311145_79311145
rs12412022	0.00227661	chr10_113664076_114664076
rs7199257	0.0022766	chr16_61148348_62402723
rs78047610	0.00227654	chr10_99298234_100298234
rs116310812	0.00227653	chr2_78311145_79311145
rs2137772	0.00227652	chr17_77281387_78281387
rs28417898	0.00227642	chr16_74168565_75168565
rs12122335	0.00227639	chr1_79588978_80588978
rs10787463	0.00227639	chr10_113664076_114664076
rs146804244	0.00227639	chr12_108118630_109118630
rs35571172	0.00227636	chr2_78311145_79311145
rs1553568	0.00227631	chr13_62458150_63458150
rs190417587	0.00227631	chr16_75739791_76739791
rs1353769	0.00227629	chr12_102910468_103910468
rs2085350	0.00227628	chr17_77281387_78281387
rs1261229	0.00227627	chr2_78311145_79311145
rs573133759	0.00227627	chr15_61488299_62488299
rs35133517	0.00227627	chr2_78311145_79311145
rs6758941	0.00227627	chr2_118334671_119334671
rs6079847	0.00227627	chr20_15276185_16276185
rs6030784	0.00227626	chr20_41215551_42215551
rs8025423	0.00227619	chr15_77510762_78510762
rs17015977	0.00227619	chr2_78311145_79311145
rs72851344	0.00227618	chr17_77281387_78281387
rs2387769	0.00227616	chr19_49622758_50622758
rs16842085	0.00227613	chr1_197672833_198953363
rs184235607	0.00227612	chr10_113664076_114664076
rs12588829	0.0022761	chr14_42256397_43531953
rs60388401	0.00227609	chr2_118334671_119334671
rs62074549	0.00227609	chr17_77281387_78281387
rs10740595	0.00227604	chr10_56189411_57189411
rs4255812	0.00227604	chr17_77281387_78281387
rs12734015	0.002276	chr1_79588978_80588978
rs2374076	0.00227595	chr12_102910468_103910468
rs2414721	0.00227595	chr15_61488299_62488299
rs10748727	0.00227594	chr10_99298234_100298234
rs2989848	0.00227588	chr1_79588978_80588978
rs7174133	0.00227587	chr15_61488299_62488299
rs1553569	0.00227586	chr13_62458150_63458150
rs9789523	0.00227585	chr2_118334671_119334671
rs77532846	0.00227585	chr10_56189411_57189411
rs9971006	0.00227585	chr1_197672833_198953363
rs1966384	0.00227584	chr10_116442724_117757105
rs10763137	0.0022758	chr10_56189411_57189411
rs1288523	0.00227579	chr1_53229210_54229210
rs146518950	0.00227579	chr1_79588978_80588978
rs12024152	0.00227579	chr1_79588978_80588978
rs80136171	0.00227574	chr19_49622758_50622758
rs1966121	0.00227572	chr2_78311145_79311145
rs76059324	0.00227569	chr17_77281387_78281387
rs11848994	0.00227567	chr14_42256397_43531953
rs12048935	0.00227565	chr1_79588978_80588978
rs113142612	0.00227556	chr19_49622758_50622758
rs61031256	0.00227555	chr1_79588978_80588978
rs12916368	0.00227555	chr15_77510762_78510762
rs187760072	0.00227552	chr2_78311145_79311145
rs7250958	0.0022755	chr19_49622758_50622758
rs9749640	0.00227547	chr2_78311145_79311145
rs141419620	0.00227545	chr2_118334671_119334671
rs6658184	0.00227544	chr1_79588978_80588978
rs11162648	0.0022754	chr1_79588978_80588978
rs113131091	0.0022754	chr2_78311145_79311145
rs4918723	0.00227539	chr10_113664076_114664076
rs147385413	0.00227539	chr1_79588978_80588978
rs10179515	0.00227538	chr2_212217757_213217757
rs4364826	0.00227538	chr1_79588978_80588978
rs12620988	0.00227538	chr2_78311145_79311145
rs1239074	0.00227537	chr2_78311145_79311145
rs72808856	0.00227535	chr2_78311145_79311145
rs4848476	0.00227534	chr2_118334671_119334671
rs12694249	0.00227534	chr2_212217757_213217757
rs113718763	0.00227529	chr1_79588978_80588978
rs228512	0.00227528	chr1_79588978_80588978
rs71400932	0.00227527	chr15_77510762_78510762
rs7902993	0.00227521	chr10_56189411_57189411
rs17015427	0.0022752	chr2_118334671_119334671
rs118157584	0.00227515	chr17_77281387_78281387
rs11004371	0.00227512	chr10_56189411_57189411
rs10408011	0.00227512	chr19_49622758_50622758
rs148636438	0.0022751	chr10_113664076_114664076
rs4641962	0.0022751	chr2_78311145_79311145
rs10860915	0.00227508	chr12_102910468_103910468
rs7546200	0.00227507	chr1_79588978_80588978
rs12473095	0.00227506	chr2_77224273_78248001
rs1239104	0.00227505	chr2_78311145_79311145
rs79794004	0.00227504	chr1_197672833_198953363
rs141274530	0.00227502	chr1_79588978_80588978
rs7983226	0.00227501	chr13_62458150_63458150
rs11195998	0.00227498	chr10_113664076_114664076
rs59409369	0.00227498	chr2_212217757_213217757
rs139152459	0.00227497	chr16_74168565_75168565
rs75587193	0.00227495	chr2_78311145_79311145
rs115141313	0.00227494	chr1_90588884_91589379
rs66530141	0.00227491	chr1_79588978_80588978
rs11595944	0.00227491	chr10_116442724_117757105
rs7221505	0.0022749	chr17_77281387_78281387
rs116770979	0.00227489	chr1_79588978_80588978
rs28674001	0.00227488	chr17_77281387_78281387
rs12759447	0.00227488	chr1_79588978_80588978
rs7096918	0.00227487	chr10_113664076_114664076
rs11590790	0.00227486	chr1_79588978_80588978
rs8072294	0.00227486	chr17_77281387_78281387
rs6111000	0.00227481	chr20_15276185_16276185
rs141643407	0.00227481	chr15_77510762_78510762
rs148919221	0.00227477	chr10_116442724_117757105
rs10173598	0.00227476	chr2_78311145_79311145
rs228516	0.00227476	chr1_79588978_80588978
rs7255188	0.00227472	chr19_49622758_50622758
rs1233830	0.00227469	chr1_197672833_198953363
rs75920466	0.00227467	chr2_78311145_79311145
rs35893867	0.00227461	chr2_78311145_79311145
rs116552553	0.00227459	chr1_79588978_80588978
rs17569034	0.00227456	chr2_118334671_119334671
rs1401987	0.0022745	chr12_102910468_103910468
rs72937743	0.00227449	chr1_79588978_80588978
rs12050483	0.00227448	chr15_77510762_78510762
rs2904214	0.00227447	chr16_74168565_75168565
rs77452859	0.00227447	chr18_52152462_53725637
rs2475175	0.00227443	chr10_113664076_114664076
rs61873668	0.00227442	chr10_99298234_100298234
rs55939932	0.00227442	chr1_79588978_80588978
rs575308250	0.00227441	chr19_49622758_50622758
rs113656403	0.0022744	chr17_77281387_78281387
rs74642998	0.0022744	chr17_77281387_78281387
rs1261236	0.00227439	chr2_78311145_79311145
rs112193822	0.00227438	chr17_77281387_78281387
rs9922420	0.00227437	chr16_75739791_76739791
rs2290079	0.00227437	chr2_78311145_79311145
rs138285822	0.00227436	chr2_212217757_213217757
rs1340678	0.00227432	chr1_79588978_80588978
rs9921496	0.00227432	chr16_74168565_75168565
rs35832084	0.00227429	chr2_118334671_119334671
rs115789951	0.00227427	chr2_78311145_79311145
rs57007028	0.00227425	chr17_77281387_78281387
rs61872283	0.00227425	chr10_113664076_114664076
rs73194136	0.0022742	chr13_62458150_63458150
rs10782682	0.00227419	chr1_79588978_80588978
rs395204	0.00227418	chr20_15276185_16276185
rs144273799	0.00227418	chr10_116442724_117757105
rs10874113	0.00227418	chr1_79588978_80588978
rs1515999	0.00227415	chr2_118334671_119334671
rs12125639	0.00227408	chr1_79588978_80588978
rs228518	0.00227407	chr1_79588978_80588978
rs283850	0.00227404	chr2_78311145_79311145
rs72684259	0.00227404	chr1_79588978_80588978
rs833463	0.00227403	chr12_102910468_103910468
rs1923258	0.00227403	chr10_113664076_114664076
rs10048520	0.00227401	chr19_49622758_50622758
rs17104215	0.00227399	chr1_79588978_80588978
rs13342272	0.00227398	chr17_77281387_78281387
rs10424751	0.00227393	chr19_49622758_50622758
rs58635031	0.00227392	chr1_79588978_80588978
rs79043141	0.00227392	chr16_61148348_62402723
rs150242265	0.00227391	chr2_78311145_79311145
rs12024531	0.00227384	chr1_79588978_80588978
rs112574548	0.0022738	chr19_49622758_50622758
rs434922	0.00227377	chr2_78311145_79311145
rs4650391	0.00227376	chr1_79588978_80588978
rs17643638	0.00227373	chr2_78311145_79311145
rs4465577	0.00227372	chr15_77510762_78510762
rs6481101	0.00227372	chr10_56189411_57189411
rs150904934	0.00227368	chr1_79588978_80588978
rs77926636	0.00227367	chr2_78311145_79311145
rs62052984	0.00227367	chr16_75739791_76739791
rs2113482	0.00227364	chr2_118334671_119334671
rs2301865	0.00227363	chr16_74168565_75168565
rs12172834	0.00227363	chr15_61488299_62488299
rs8047073	0.00227362	chr16_75739791_76739791
rs2057806	0.0022736	chr16_74168565_75168565
rs4886930	0.00227359	chr15_77510762_78510762
rs7408489	0.00227357	chr19_49622758_50622758
rs4418540	0.00227355	chr1_79588978_80588978
rs72798506	0.00227352	chr10_56189411_57189411
rs72796531	0.00227352	chr10_56189411_57189411
rs448194	0.0022735	chr2_78311145_79311145
rs1946804	0.00227349	chr2_78311145_79311145
rs10825440	0.00227346	chr10_56189411_57189411
rs962933	0.00227345	chr1_79588978_80588978
rs67710419	0.00227344	chr16_61148348_62402723
rs1666773	0.00227343	chr2_78311145_79311145
rs142622168	0.00227342	chr16_74168565_75168565
rs1715240	0.00227341	chr2_78311145_79311145
rs10874049	0.00227339	chr1_79588978_80588978
rs66532908	0.00227338	chr16_61148348_62402723
rs7217700	0.00227338	chr17_77281387_78281387
rs7596145	0.00227336	chr2_78311145_79311145
rs217195	0.00227334	chr10_116442724_117757105
rs1946803	0.00227334	chr2_78311145_79311145
rs228519	0.00227332	chr1_79588978_80588978
rs148210140	0.0022733	chr2_77224273_78248001
rs11126655	0.00227327	chr2_78311145_79311145
rs11588272	0.00227327	chr1_79588978_80588978
rs11599733	0.00227326	chr10_99298234_100298234
rs11679779	0.00227323	chr2_212217757_213217757
rs74633762	0.00227318	chr19_49622758_50622758
rs61768563	0.00227318	chr1_79588978_80588978
rs10420377	0.00227314	chr19_49622758_50622758
rs74829029	0.0022731	chr1_79588978_80588978
rs4553135	0.00227308	chr1_79588978_80588978
rs56975070	0.00227301	chr2_78311145_79311145
rs7226158	0.002273	chr17_77281387_78281387
rs145810144	0.002273	chr1_79588978_80588978
rs74809053	0.002273	chr12_108118630_109118630
rs7220523	0.002273	chr17_77281387_78281387
rs7088412	0.00227299	chr10_116442724_117757105
rs117164057	0.00227298	chr16_61148348_62402723
rs11591000	0.00227296	chr1_79588978_80588978
rs78064798	0.00227295	chr16_74168565_75168565
rs137906266	0.00227294	chr2_212217757_213217757
rs11665888	0.00227289	chr19_49622758_50622758
rs80276879	0.00227287	chr12_102910468_103910468
rs117459335	0.00227286	chr19_49622758_50622758
rs12130658	0.00227283	chr1_81936733_83766863
rs933978	0.00227282	chr2_214713852_215713852
rs1632673	0.00227282	chr17_77281387_78281387
rs73328722	0.00227282	chr14_42256397_43531953
rs11004545	0.00227278	chr10_56189411_57189411
rs10173129	0.00227277	chr2_78311145_79311145
rs147591417	0.00227276	chr10_113664076_114664076
rs11162786	0.00227273	chr1_79588978_80588978
rs1915564	0.00227273	chr13_62458150_63458150
rs142256869	0.00227271	chr2_78311145_79311145
rs10874048	0.00227271	chr1_79588978_80588978
rs17581415	0.00227271	chr2_78311145_79311145
rs11162791	0.00227268	chr1_79588978_80588978
rs72751036	0.00227267	chr1_197672833_198953363
rs12754137	0.00227262	chr1_79588978_80588978
rs10493633	0.0022726	chr1_79588978_80588978
rs1325208	0.00227257	chr1_79588978_80588978
rs894867	0.00227256	chr17_77281387_78281387
rs11004547	0.00227253	chr10_56189411_57189411
rs115118127	0.00227252	chr2_78311145_79311145
rs34817051	0.00227251	chr10_113664076_114664076
rs117767475	0.00227248	chr19_49622758_50622758
rs241376	0.00227246	chr16_74168565_75168565
rs11162647	0.00227244	chr1_79588978_80588978
rs12143869	0.00227244	chr1_79588978_80588978
rs145576262	0.00227243	chr1_79588978_80588978
rs7520231	0.00227243	chr1_79588978_80588978
rs4423447	0.0022724	chr16_75739791_76739791
rs117614830	0.00227239	chr10_113664076_114664076
rs1239068	0.00227239	chr2_78311145_79311145
rs113774618	0.00227237	chr19_49622758_50622758
rs6562251	0.00227236	chr13_62458150_63458150
rs13013923	0.00227234	chr2_212217757_213217757
rs116856567	0.00227234	chr17_77281387_78281387
rs4564774	0.00227233	chr2_118334671_119334671
rs61768599	0.0022723	chr1_79588978_80588978
rs10885302	0.00227229	chr10_113664076_114664076
rs6135454	0.00227229	chr20_15276185_16276185
rs2271953	0.00227225	chr19_49622758_50622758
rs11582596	0.00227224	chr1_79588978_80588978
rs10861938	0.00227224	chr12_108118630_109118630
rs622396	0.00227222	chr2_78311145_79311145
rs11648326	0.00227222	chr16_74168565_75168565
rs228483	0.00227222	chr1_79588978_80588978
rs2419638	0.0022722	chr10_113664076_114664076
rs72808877	0.0022722	chr2_78311145_79311145
rs74097135	0.00227219	chr1_79588978_80588978
rs148341739	0.00227217	chr19_49622758_50622758
rs75162007	0.00227216	chr12_102910468_103910468
rs74571123	0.0022721	chr1_79588978_80588978
rs72849686	0.00227207	chr17_77281387_78281387
rs13000182	0.00227206	chr2_78311145_79311145
rs412656	0.00227205	chr2_78311145_79311145
rs6565646	0.00227203	chr17_77281387_78281387
rs143204184	0.00227202	chr2_78311145_79311145
rs283849	0.00227201	chr2_78311145_79311145
rs141650957	0.00227197	chr16_61148348_62402723
rs3885377	0.00227193	chr13_62458150_63458150
rs703347	0.00227193	chr10_116442724_117757105
rs80074438	0.00227193	chr1_79588978_80588978
rs4614210	0.00227192	chr1_79588978_80588978
rs76043754	0.0022719	chr2_78311145_79311145
rs6498810	0.00227189	chr16_61148348_62402723
rs79869277	0.00227188	chr10_113664076_114664076
rs141066355	0.00227186	chr2_78311145_79311145
rs76293161	0.00227186	chr1_197672833_198953363
rs1929622	0.00227184	chr1_79588978_80588978
rs34169630	0.00227182	chr16_75739791_76739791
rs10048512	0.00227181	chr19_49622758_50622758
rs8026007	0.0022718	chr15_61488299_62488299
rs7518086	0.0022718	chr1_79588978_80588978
rs17015646	0.00227177	chr2_78311145_79311145
rs7200644	0.00227176	chr16_74168565_75168565
rs74590950	0.00227176	chr19_49622758_50622758
rs6723705	0.00227173	chr2_212217757_213217757
rs55715868	0.00227167	chr17_78916656_79916656
rs9806702	0.00227165	chr15_61488299_62488299
rs115279832	0.00227164	chr10_99298234_100298234
rs17583875	0.0022716	chr1_197672833_198953363
rs1401733	0.00227158	chr2_78311145_79311145
rs17102815	0.00227155	chr1_79588978_80588978
rs11162844	0.00227152	chr1_79588978_80588978
rs113698593	0.00227151	chr17_77281387_78281387
rs12144021	0.00227151	chr1_79588978_80588978
rs61949904	0.00227148	chr13_62458150_63458150
rs139575617	0.00227147	chr1_90588884_91589379
rs116782846	0.00227146	chr2_78311145_79311145
rs141249598	0.00227146	chr2_78311145_79311145
rs4255336	0.00227145	chr1_79588978_80588978
rs112671876	0.00227144	chr2_78311145_79311145
rs112445321	0.00227143	chr19_49622758_50622758
rs1520190	0.00227141	chr12_102910468_103910468
rs59662975	0.0022714	chr19_49622758_50622758
rs228482	0.0022714	chr1_79588978_80588978
rs6729135	0.0022714	chr2_78311145_79311145
rs115137184	0.00227139	chr17_77281387_78281387
rs652591	0.00227138	chr2_78311145_79311145
rs12122162	0.00227134	chr1_79588978_80588978
rs10205218	0.00227132	chr2_78311145_79311145
rs1086160	0.00227132	chr2_78311145_79311145
rs12780086	0.00227132	chr10_56189411_57189411
rs2042520	0.00227131	chr2_118334671_119334671
rs170611	0.0022713	chr1_79588978_80588978
rs76233114	0.0022712	chr1_79588978_80588978
rs10874112	0.00227118	chr1_79588978_80588978
rs117339976	0.00227117	chr17_77281387_78281387
rs143483914	0.00227117	chr2_78311145_79311145
rs1583329	0.00227108	chr2_118334671_119334671
rs4853422	0.00227108	chr2_78311145_79311145
rs113355061	0.00227103	chr2_78311145_79311145
rs114914223	0.00227102	chr2_78311145_79311145
rs10763139	0.00227101	chr10_56189411_57189411
rs4650430	0.00227098	chr1_79588978_80588978
rs114743597	0.00227098	chr17_77281387_78281387
rs138409048	0.00227095	chr16_61148348_62402723
rs142974197	0.00227094	chr17_77281387_78281387
rs7597346	0.00227094	chr2_78311145_79311145
rs71424806	0.00227093	chr2_78311145_79311145
rs958745	0.00227091	chr1_79588978_80588978
rs146363641	0.0022709	chr19_49622758_50622758
rs1521970	0.00227088	chr2_78311145_79311145
rs59142036	0.00227086	chr2_78311145_79311145
rs151210801	0.00227082	chr2_78311145_79311145
rs7250825	0.00227079	chr19_49622758_50622758
rs74667909	0.00227078	chr16_74168565_75168565
rs12716801	0.00227077	chr16_75739791_76739791
rs4629185	0.00227077	chr2_78311145_79311145
rs10200062	0.00227077	chr2_78311145_79311145
rs1545580	0.00227075	chr2_78311145_79311145
rs143581988	0.00227072	chr2_78311145_79311145
rs61766119	0.0022707	chr1_79588978_80588978
rs11162839	0.00227065	chr1_79588978_80588978
rs72820921	0.00227065	chr2_78311145_79311145
rs56080840	0.00227064	chr19_49622758_50622758
rs78333082	0.00227063	chr19_49622758_50622758
rs3925727	0.00227062	chr1_79588978_80588978
rs283830	0.00227058	chr2_78311145_79311145
rs12924473	0.00227055	chr16_61148348_62402723
rs283823	0.00227054	chr2_78311145_79311145
rs79777092	0.0022705	chr1_79588978_80588978
rs80247337	0.0022705	chr17_77281387_78281387
rs11162765	0.00227049	chr1_79588978_80588978
rs8110026	0.00227048	chr19_49622758_50622758
rs74440604	0.00227047	chr19_49622758_50622758
rs228502	0.00227042	chr1_79588978_80588978
rs76633582	0.00227041	chr10_116442724_117757105
rs145351415	0.0022704	chr1_90588884_91589379
rs10740596	0.00227038	chr10_56189411_57189411
rs2050469	0.00227037	chr1_79588978_80588978
rs77148840	0.00227037	chr2_212217757_213217757
rs149364566	0.00227037	chr1_79588978_80588978
rs12943617	0.00227036	chr17_77281387_78281387
rs114950685	0.00227035	chr2_78311145_79311145
rs6424654	0.00227031	chr1_79588978_80588978
rs7246646	0.00227031	chr19_49622758_50622758
rs11893597	0.00227029	chr2_78311145_79311145
rs149928030	0.00227028	chr10_56189411_57189411
rs12997489	0.00227027	chr2_78311145_79311145
rs1148406	0.00227025	chr12_102910468_103910468
rs116216576	0.00227025	chr20_15276185_16276185
rs112384921	0.00227024	chr19_49622758_50622758
rs4886556	0.00227023	chr15_77510762_78510762
rs56968343	0.00227018	chr17_77281387_78281387
rs7520787	0.00227018	chr1_79588978_80588978
rs61187538	0.00227011	chr19_49622758_50622758
rs10136148	0.0022701	chr14_42256397_43531953
rs17426798	0.0022701	chr1_79588978_80588978
rs4964714	0.0022701	chr12_108118630_109118630
rs74350601	0.00227008	chr2_78311145_79311145
rs1239079	0.00227007	chr2_78311145_79311145
rs118000588	0.00227005	chr19_49622758_50622758
rs140290544	0.00227005	chr19_49622758_50622758
rs10190218	0.00227004	chr2_212217757_213217757
rs11685280	0.00227004	chr2_78311145_79311145
rs72480684	0.00226996	chr1_79588978_80588978
rs7210048	0.00226996	chr17_77281387_78281387
rs116526734	0.00226994	chr2_78311145_79311145
rs140504093	0.00226994	chr16_74168565_75168565
rs17453405	0.00226994	chr1_79588978_80588978
rs4918729	0.00226994	chr10_113664076_114664076
rs12988653	0.00226994	chr2_118334671_119334671
rs11666932	0.00226993	chr19_49622758_50622758
rs10520222	0.00226987	chr2_78311145_79311145
rs10208138	0.00226986	chr2_78311145_79311145
rs35072494	0.00226985	chr1_79588978_80588978
rs150397958	0.00226982	chr17_77281387_78281387
rs116220666	0.00226979	chr1_79588978_80588978
rs1522857	0.00226976	chr2_78311145_79311145
rs6721735	0.00226976	chr2_78311145_79311145
rs11113835	0.00226975	chr12_108118630_109118630
rs77247317	0.00226974	chr2_78311145_79311145
rs62166131	0.00226974	chr2_78311145_79311145
rs117355564	0.00226971	chr20_41215551_42215551
rs3015124	0.00226966	chr1_79588978_80588978
rs35438352	0.00226966	chr12_102910468_103910468
rs55723552	0.00226958	chr17_77281387_78281387
rs1876273	0.00226958	chr16_75739791_76739791
rs75914635	0.00226956	chr16_74168565_75168565
rs12974254	0.00226956	chr19_49622758_50622758
rs17691986	0.00226955	chr2_78311145_79311145
rs142828819	0.00226953	chr10_113664076_114664076
rs78816268	0.00226953	chr10_113664076_114664076
rs1285249	0.00226953	chr17_77281387_78281387
rs72960969	0.00226952	chr2_118334671_119334671
rs7893662	0.00226943	chr10_56189411_57189411
rs59635056	0.00226942	chr2_78311145_79311145
rs74894559	0.0022694	chr1_79588978_80588978
rs13390910	0.00226939	chr2_78311145_79311145
rs2685274	0.00226939	chr2_78311145_79311145
rs2292996	0.00226938	chr12_102910468_103910468
rs139150596	0.00226936	chr19_49622758_50622758
rs4751936	0.00226929	chr10_116442724_117757105
rs8108175	0.00226929	chr19_49622758_50622758
rs57958955	0.00226925	chr19_49622758_50622758
rs12941971	0.00226919	chr17_77281387_78281387
rs283822	0.00226918	chr2_78311145_79311145
rs897593	0.00226917	chr17_77281387_78281387
rs3825888	0.00226917	chr15_61488299_62488299
rs13343624	0.00226914	chr19_49622758_50622758
rs115854790	0.00226913	chr2_78311145_79311145
rs4889953	0.00226911	chr17_77281387_78281387
rs17500464	0.00226909	chr10_56189411_57189411
rs41292622	0.00226907	chr10_113664076_114664076
rs35963043	0.00226902	chr14_42256397_43531953
rs139646607	0.002269	chr1_79588978_80588978
rs1977674	0.002269	chr1_79588978_80588978
rs2888967	0.002269	chr12_108118630_109118630
rs10490916	0.00226899	chr10_116442724_117757105
rs9920180	0.00226897	chr15_77510762_78510762
rs61374887	0.00226895	chr19_49622758_50622758
rs17460039	0.00226895	chr1_79588978_80588978
rs61873674	0.00226894	chr10_99298234_100298234
rs4317851	0.00226894	chr1_81936733_83766863
rs13010375	0.00226893	chr2_78311145_79311145
rs11196122	0.00226891	chr10_113664076_114664076
rs1335749	0.0022689	chr1_79588978_80588978
rs74382981	0.0022689	chr1_79588978_80588978
rs73582442	0.00226888	chr19_49622758_50622758
rs12745266	0.00226887	chr1_79588978_80588978
rs183359906	0.00226886	chr2_118334671_119334671
rs10449707	0.00226886	chr1_79588978_80588978
rs116147069	0.00226886	chr1_79588978_80588978
rs1239103	0.00226881	chr2_78311145_79311145
rs55721067	0.0022688	chr2_78311145_79311145
rs9902874	0.0022688	chr17_77281387_78281387
rs62165501	0.00226879	chr2_78311145_79311145
rs62166128	0.00226878	chr2_78311145_79311145
rs13425834	0.00226876	chr2_78311145_79311145
rs1412137	0.00226874	chr1_79588978_80588978
rs72853275	0.00226872	chr17_78916656_79916656
rs78922969	0.00226872	chr1_79588978_80588978
rs113978203	0.00226871	chr2_78311145_79311145
rs7527570	0.00226866	chr1_79588978_80588978
rs12713959	0.00226863	chr2_78311145_79311145
rs8078624	0.0022686	chr17_77281387_78281387
rs756628	0.00226857	chr19_49622758_50622758
rs116096387	0.00226857	chr1_79588978_80588978
rs10493643	0.00226855	chr1_79588978_80588978
rs61991102	0.00226855	chr14_42256397_43531953
rs436049	0.00226854	chr2_78311145_79311145
rs113187291	0.00226853	chr2_78311145_79311145
rs74771514	0.00226851	chr2_78311145_79311145
rs73586522	0.00226848	chr19_49622758_50622758
rs73410375	0.00226848	chr17_77281387_78281387
rs9895586	0.00226848	chr17_77281387_78281387
rs73176071	0.00226848	chr12_102910468_103910468
rs1019573	0.00226841	chr16_74168565_75168565
rs3886269	0.00226841	chr1_197672833_198953363
rs520281	0.00226837	chr1_53229210_54229210
rs1505532	0.00226837	chr13_62458150_63458150
rs80111311	0.00226836	chr1_79588978_80588978
rs4650407	0.00226836	chr1_79588978_80588978
rs11527959	0.00226834	chr10_116442724_117757105
rs62164673	0.00226833	chr2_78311145_79311145
rs569231713	0.00226832	chr10_56189411_57189411
rs113629131	0.00226828	chr2_78311145_79311145
rs79059207	0.00226827	chr19_49622758_50622758
rs11162662	0.00226827	chr1_79588978_80588978
rs62164693	0.00226827	chr2_78311145_79311145
rs61296728	0.00226822	chr2_78311145_79311145
rs10493644	0.00226819	chr1_79588978_80588978
rs2649134	0.00226819	chr13_62458150_63458150
rs7199087	0.00226819	chr16_74168565_75168565
rs2183953	0.00226819	chr13_62458150_63458150
rs808282	0.00226817	chr10_116442724_117757105
rs228517	0.00226816	chr1_79588978_80588978
rs1698512	0.00226815	chr14_42256397_43531953
rs3000182	0.00226815	chr1_79588978_80588978
rs12117875	0.00226814	chr1_79588978_80588978
rs79981355	0.00226812	chr2_78311145_79311145
rs66528168	0.00226811	chr19_49622758_50622758
rs75637306	0.00226811	chr1_79588978_80588978
rs10186338	0.0022681	chr2_78311145_79311145
rs113270323	0.0022681	chr15_77510762_78510762
rs59962289	0.00226807	chr2_212217757_213217757
rs2303052	0.00226806	chr19_49622758_50622758
rs72747853	0.00226802	chr15_61488299_62488299
rs172926	0.00226802	chr1_79588978_80588978
rs114879156	0.002268	chr1_79588978_80588978
rs7593029	0.00226798	chr2_78311145_79311145
rs72789160	0.00226793	chr16_74168565_75168565
rs10201092	0.00226793	chr2_78311145_79311145
rs11196968	0.00226792	chr10_116442724_117757105
rs17702090	0.00226792	chr2_78311145_79311145
rs7090460	0.0022679	chr10_113664076_114664076
rs57119643	0.00226789	chr19_49622758_50622758
rs17426304	0.00226786	chr1_79588978_80588978
rs189152070	0.00226786	chr12_102910468_103910468
rs10196613	0.00226784	chr2_118334671_119334671
rs2167556	0.00226782	chr2_78311145_79311145
rs75244234	0.0022678	chr2_78311145_79311145
rs140483048	0.00226779	chr2_78311145_79311145
rs1261354	0.00226779	chr2_78311145_79311145
rs6685414	0.00226779	chr1_79588978_80588978
rs1261225	0.00226777	chr2_78311145_79311145
rs67368049	0.00226775	chr10_113664076_114664076
rs4449982	0.00226773	chr1_79588978_80588978
rs1603815	0.00226773	chr12_102910468_103910468
rs1331710	0.00226772	chr1_79588978_80588978
rs10424801	0.00226772	chr19_49622758_50622758
rs2551881	0.00226768	chr2_118334671_119334671
rs11802723	0.00226767	chr1_79588978_80588978
rs117857770	0.00226766	chr14_42256397_43531953
rs28787325	0.00226765	chr2_78311145_79311145
rs11900779	0.00226763	chr2_78311145_79311145
rs72964920	0.00226763	chr2_118334671_119334671
rs147121002	0.00226762	chr14_42256397_43531953
rs564958484	0.00226758	chr1_79588978_80588978
rs77291802	0.00226755	chr2_78311145_79311145
rs448800	0.00226755	chr19_49622758_50622758
rs62166129	0.00226754	chr2_78311145_79311145
rs55986047	0.00226749	chr17_77281387_78281387
rs111824886	0.00226749	chr1_79588978_80588978
rs150757714	0.00226746	chr16_74168565_75168565
rs352815	0.00226744	chr19_49622758_50622758
rs17426542	0.00226743	chr1_79588978_80588978
rs4886891	0.00226741	chr15_77510762_78510762
rs76982548	0.0022674	chr2_212217757_213217757
rs12140857	0.00226739	chr1_79588978_80588978
rs183025216	0.00226739	chr19_49622758_50622758
rs7982685	0.00226738	chr13_62458150_63458150
rs1669754	0.00226737	chr2_78311145_79311145
rs283837	0.00226735	chr2_78311145_79311145
rs12732588	0.00226735	chr1_79588978_80588978
rs112822973	0.00226733	chr10_116442724_117757105
rs10194815	0.00226732	chr2_78311145_79311145
rs67361326	0.0022673	chr2_212217757_213217757
rs7513109	0.00226729	chr1_79588978_80588978
rs1336880	0.00226728	chr1_90588884_91589379
rs11162685	0.00226728	chr1_79588978_80588978
rs11648356	0.00226726	chr16_61148348_62402723
rs10509336	0.00226726	chr10_72838253_73838253
rs73039711	0.00226723	chr19_31376692_32957504
rs56044358	0.00226722	chr2_78311145_79311145
rs62166143	0.0022672	chr2_78311145_79311145
rs12311525	0.00226719	chr12_102910468_103910468
rs150097490	0.00226718	chr19_49622758_50622758
rs72747868	0.00226715	chr15_61488299_62488299
rs12750217	0.00226713	chr1_79588978_80588978
rs374425	0.00226713	chr2_78311145_79311145
rs1239075	0.0022671	chr2_78311145_79311145
rs2118542	0.00226708	chr1_79588978_80588978
rs2861737	0.00226706	chr2_78311145_79311145
rs76446714	0.00226706	chr10_113664076_114664076
rs138670332	0.00226704	chr1_79588978_80588978
rs4575755	0.00226703	chr2_78311145_79311145
rs141127430	0.00226702	chr19_49622758_50622758
rs2000021	0.00226699	chr1_79588978_80588978
rs11687801	0.00226696	chr2_78311145_79311145
rs28776606	0.00226695	chr16_61148348_62402723
rs10203802	0.00226694	chr2_78311145_79311145
rs4516438	0.0022669	chr2_118334671_119334671
rs68191236	0.00226689	chr10_113664076_114664076
rs734910	0.00226688	chr19_49622758_50622758
rs2374188	0.00226687	chr1_79588978_80588978
rs870971	0.00226684	chr17_77281387_78281387
rs10451628	0.00226682	chr2_78311145_79311145
rs4919114	0.00226681	chr10_99298234_100298234
rs926494	0.0022668	chr20_41215551_42215551
rs12309101	0.0022668	chr12_102910468_103910468
rs1261358	0.00226674	chr2_78311145_79311145
rs12998385	0.00226672	chr2_78311145_79311145
rs5012068	0.00226671	chr1_79588978_80588978
rs1261355	0.00226669	chr2_78311145_79311145
rs3914670	0.00226667	chr2_118334671_119334671
rs3015038	0.00226665	chr1_79588978_80588978
rs55761640	0.00226665	chr2_78311145_79311145
rs7915751	0.00226661	chr10_56189411_57189411
rs9923706	0.00226659	chr16_61148348_62402723
rs1239073	0.00226657	chr2_78311145_79311145
rs371251318	0.00226657	chr19_49622758_50622758
rs61768585	0.00226657	chr1_79588978_80588978
rs71424834	0.00226656	chr2_78311145_79311145
rs4083087	0.00226656	chr2_78311145_79311145
rs3000184	0.00226655	chr1_79588978_80588978
rs79608257	0.00226652	chr19_49622758_50622758
rs1239080	0.00226643	chr2_78311145_79311145
rs12022623	0.00226643	chr1_79588978_80588978
rs117236298	0.00226642	chr13_62458150_63458150
rs7602604	0.00226642	chr2_78311145_79311145
rs4650314	0.0022664	chr1_79588978_80588978
rs57180225	0.0022664	chr19_49622758_50622758
rs113861015	0.00226638	chr1_79588978_80588978
rs554307097	0.00226637	chr2_78311145_79311145
rs72935789	0.00226636	chr1_79588978_80588978
rs62166115	0.00226635	chr2_78311145_79311145
rs33997891	0.00226632	chr17_77281387_78281387
rs425303	0.00226631	chr2_78311145_79311145
rs877375	0.00226629	chr16_74168565_75168565
rs17453037	0.00226628	chr1_79588978_80588978
rs11846967	0.00226628	chr14_42256397_43531953
rs17426381	0.00226627	chr1_79588978_80588978
rs10801836	0.00226627	chr1_90588884_91589379
rs4355147	0.00226624	chr2_78311145_79311145
rs139836995	0.00226623	chr10_116442724_117757105
rs28739430	0.00226622	chr2_78311145_79311145
rs11669032	0.00226622	chr19_49622758_50622758
rs62165510	0.00226621	chr2_78311145_79311145
rs8032504	0.00226621	chr15_77510762_78510762
rs4919188	0.00226621	chr10_99298234_100298234
rs62166136	0.00226618	chr2_78311145_79311145
rs76597924	0.00226617	chr2_78311145_79311145
rs6424644	0.00226616	chr1_79588978_80588978
rs6135396	0.00226615	chr20_15276185_16276185
rs10128463	0.00226614	chr10_56189411_57189411
rs4600267	0.00226611	chr12_102910468_103910468
rs6065523	0.00226608	chr20_41215551_42215551
rs12998851	0.00226607	chr2_78311145_79311145
rs12769685	0.00226606	chr10_56189411_57189411
rs111718072	0.00226605	chr19_49622758_50622758
rs112588609	0.00226603	chr16_74168565_75168565
rs8030370	0.00226603	chr15_61488299_62488299
rs2680310	0.00226602	chr10_56189411_57189411
rs68019838	0.002266	chr15_61488299_62488299
rs62166137	0.00226599	chr2_78311145_79311145
rs74097142	0.00226598	chr1_79588978_80588978
rs12617352	0.00226596	chr2_78311145_79311145
rs11684673	0.00226595	chr2_78311145_79311145
rs28862621	0.00226593	chr12_102910468_103910468
rs1546725	0.00226592	chr2_78311145_79311145
rs2374162	0.00226592	chr1_79588978_80588978
rs13396029	0.00226591	chr2_78311145_79311145
rs8026408	0.0022659	chr15_61488299_62488299
rs28391555	0.0022659	chr2_78311145_79311145
rs2682614	0.00226589	chr19_49622758_50622758
rs1261231	0.00226589	chr2_78311145_79311145
rs56114016	0.00226588	chr2_78311145_79311145
rs112225981	0.00226587	chr19_49622758_50622758
rs559338309	0.00226586	chr2_78311145_79311145
rs4594362	0.00226586	chr19_49622758_50622758
rs28623325	0.00226578	chr19_49622758_50622758
rs75567729	0.00226577	chr1_197672833_198953363
rs115033910	0.00226577	chr2_78311145_79311145
rs117249977	0.00226577	chr1_79588978_80588978
rs35401178	0.00226576	chr16_61148348_62402723
rs34322872	0.00226576	chr1_79588978_80588978
rs4508320	0.00226574	chr13_62458150_63458150
rs13036570	0.00226574	chr20_15276185_16276185
rs7578883	0.00226572	chr2_78311145_79311145
rs1261359	0.0022657	chr2_78311145_79311145
rs11162885	0.0022657	chr1_79588978_80588978
rs373206	0.00226569	chr2_78311145_79311145
rs80057876	0.00226569	chr2_78311145_79311145
rs10874093	0.00226568	chr1_79588978_80588978
rs17451049	0.00226567	chr1_79588978_80588978
rs9528555	0.00226566	chr13_62458150_63458150
rs553843	0.00226565	chr20_41215551_42215551
rs1021007	0.00226564	chr1_79588978_80588978
rs7962481	0.00226564	chr12_108118630_109118630
rs62166116	0.00226563	chr2_78311145_79311145
rs61872281	0.00226561	chr10_113664076_114664076
rs61991100	0.0022656	chr14_42256397_43531953
rs393486	0.0022656	chr1_79588978_80588978
rs116399684	0.0022656	chr1_79588978_80588978
rs139760505	0.00226559	chr19_49622758_50622758
rs1558824	0.00226558	chr12_108118630_109118630
rs4887780	0.00226557	chr16_74168565_75168565
rs11579943	0.00226554	chr1_197672833_198953363
rs56038603	0.00226553	chr2_77224273_78248001
rs35119957	0.0022655	chr15_77510762_78510762
rs59042990	0.0022655	chr2_78311145_79311145
rs11196001	0.00226549	chr10_113664076_114664076
rs67012933	0.00226549	chr2_78311145_79311145
rs1999408	0.00226548	chr1_79588978_80588978
rs2033245	0.00226547	chr16_75739791_76739791
rs11576385	0.00226544	chr1_79588978_80588978
rs13004899	0.0022654	chr2_212217757_213217757
rs147648066	0.0022654	chr16_74168565_75168565
rs6757642	0.00226539	chr2_78311145_79311145
rs56388250	0.00226539	chr10_116442724_117757105
rs112539009	0.00226536	chr19_49622758_50622758
rs10208377	0.00226535	chr2_78311145_79311145
rs7910881	0.00226534	chr10_113664076_114664076
rs7317396	0.00226534	chr13_62458150_63458150
rs140574408	0.00226533	chr15_77510762_78510762
rs113043347	0.00226532	chr15_77510762_78510762
rs11162684	0.0022653	chr1_79588978_80588978
rs71387948	0.00226526	chr17_77281387_78281387
rs10165699	0.00226525	chr2_78311145_79311145
rs9317209	0.00226518	chr13_62458150_63458150
rs2139928	0.00226517	chr2_78311145_79311145
rs56148920	0.00226517	chr2_78311145_79311145
rs117950717	0.00226513	chr20_15276185_16276185
rs62166118	0.00226512	chr2_78311145_79311145
rs9797135	0.00226512	chr17_78916656_79916656
rs77471151	0.00226509	chr2_78311145_79311145
rs4633389	0.00226509	chr10_113664076_114664076
rs10861963	0.00226508	chr12_108118630_109118630
rs111710561	0.00226507	chr19_49622758_50622758
rs1487549	0.002265	chr1_79588978_80588978
rs1669752	0.00226499	chr2_78311145_79311145
rs2570204	0.00226499	chr2_118334671_119334671
rs56136906	0.00226498	chr1_79588978_80588978
rs1448212	0.00226497	chr2_78311145_79311145
rs74737032	0.00226492	chr1_79588978_80588978
rs4853412	0.00226491	chr2_78311145_79311145
rs3745308	0.0022649	chr19_49622758_50622758
rs17103439	0.0022649	chr1_79588978_80588978
rs9941499	0.00226489	chr2_118334671_119334671
rs60074767	0.00226486	chr19_49622758_50622758
rs1239098	0.00226486	chr2_78311145_79311145
rs75968695	0.00226483	chr2_78311145_79311145
rs6732813	0.00226481	chr2_118334671_119334671
rs12076080	0.00226479	chr1_79588978_80588978
rs56069205	0.00226479	chr1_79588978_80588978
rs72751033	0.00226477	chr1_197672833_198953363
rs78916319	0.00226476	chr17_78916656_79916656
rs4467299	0.00226475	chr2_78311145_79311145
rs4650324	0.00226475	chr1_79588978_80588978
rs1666774	0.00226473	chr2_78311145_79311145
rs12974013	0.00226469	chr19_49622758_50622758
rs12727530	0.00226468	chr1_79588978_80588978
rs1487033	0.00226466	chr2_77224273_78248001
rs62074524	0.00226466	chr17_77281387_78281387
rs139689205	0.00226464	chr2_78311145_79311145
rs869311	0.00226464	chr1_79588978_80588978
rs4650312	0.00226463	chr1_79588978_80588978
rs11831472	0.00226463	chr12_108118630_109118630
rs74902038	0.00226463	chr10_113664076_114664076
rs114490165	0.00226461	chr1_79588978_80588978
rs399331	0.00226461	chr2_78311145_79311145
rs10919563	0.00226461	chr1_197672833_198953363
rs12136959	0.0022646	chr1_79588978_80588978
rs17596298	0.0022646	chr2_78311145_79311145
rs67716984	0.0022646	chr10_113664076_114664076
rs11844306	0.00226459	chr14_42256397_43531953
rs4650402	0.00226457	chr1_79588978_80588978
rs72808897	0.00226456	chr2_78311145_79311145
rs61768494	0.00226455	chr1_79588978_80588978
rs67482714	0.00226454	chr10_56189411_57189411
rs10204507	0.00226452	chr2_78311145_79311145
rs472851	0.00226451	chr20_41215551_42215551
rs11640325	0.0022645	chr16_74168565_75168565
rs114137637	0.00226449	chr1_79588978_80588978
rs143349049	0.00226448	chr2_78311145_79311145
rs114839650	0.00226447	chr2_78311145_79311145
rs12998849	0.00226447	chr2_78311145_79311145
rs4284214	0.00226446	chr1_79588978_80588978
rs111657600	0.00226446	chr19_49622758_50622758
rs114045204	0.00226444	chr2_77224273_78248001
rs78160513	0.00226443	chr1_79588978_80588978
rs10426466	0.00226439	chr19_49622758_50622758
rs114605021	0.00226437	chr1_79588978_80588978
rs1568762	0.00226436	chr1_79588978_80588978
rs114626332	0.00226432	chr1_79588978_80588978
rs149317273	0.00226432	chr1_79588978_80588978
rs62164672	0.00226431	chr2_78311145_79311145
rs34783868	0.00226431	chr10_56189411_57189411
rs116994015	0.00226427	chr16_74168565_75168565
rs7224501	0.00226427	chr17_77281387_78281387
rs79928177	0.00226426	chr2_78311145_79311145
rs146119053	0.00226425	chr16_75739791_76739791
rs76391920	0.00226424	chr19_49622758_50622758
rs7335429	0.00226423	chr13_62458150_63458150
rs115060420	0.00226422	chr1_79588978_80588978
rs11577665	0.00226421	chr1_79588978_80588978
rs12048522	0.00226421	chr1_79588978_80588978
rs1733751	0.0022642	chr10_56189411_57189411
rs9937559	0.00226417	chr16_74168565_75168565
rs997753	0.00226417	chr1_79588978_80588978
rs17693274	0.00226414	chr2_78311145_79311145
rs12925126	0.00226413	chr16_74168565_75168565
rs72812641	0.00226413	chr2_78311145_79311145
rs35405996	0.00226413	chr2_78311145_79311145
rs8109732	0.00226409	chr19_49622758_50622758
rs62164674	0.00226409	chr2_78311145_79311145
rs12033455	0.00226409	chr1_79588978_80588978
rs17129824	0.00226408	chr10_113664076_114664076
rs2181563	0.00226408	chr10_116442724_117757105
rs11590789	0.00226408	chr1_79588978_80588978
rs7490808	0.00226407	chr13_62458150_63458150
rs141415334	0.00226406	chr17_77281387_78281387
rs34984499	0.00226405	chr12_102910468_103910468
rs185590732	0.00226402	chr2_78311145_79311145
rs11871947	0.00226402	chr17_77281387_78281387
rs7211935	0.002264	chr17_77281387_78281387
rs144621613	0.00226398	chr10_113664076_114664076
rs228487	0.00226398	chr1_79588978_80588978
rs10874034	0.00226394	chr1_79588978_80588978
rs59110729	0.00226393	chr17_77281387_78281387
rs58642634	0.00226391	chr17_78916656_79916656
rs7606103	0.00226389	chr2_78311145_79311145
rs76122792	0.00226388	chr12_108118630_109118630
rs2934867	0.00226388	chr1_79588978_80588978
rs28457273	0.00226387	chr2_118334671_119334671
rs72808867	0.00226384	chr2_78311145_79311145
rs4658165	0.00226383	chr1_90588884_91589379
rs61766329	0.00226382	chr1_79588978_80588978
rs8009428	0.00226382	chr14_42256397_43531953
rs10874047	0.00226381	chr1_79588978_80588978
rs13398700	0.00226381	chr2_78311145_79311145
rs56055089	0.00226381	chr19_49622758_50622758
rs72794776	0.00226381	chr16_74168565_75168565
rs12904130	0.0022638	chr15_77510762_78510762
rs34235276	0.00226379	chr2_78311145_79311145
rs141865211	0.00226378	chr10_56189411_57189411
rs4506421	0.00226378	chr1_79588978_80588978
rs5010880	0.00226378	chr1_79588978_80588978
rs117890331	0.00226378	chr1_79588978_80588978
rs56681898	0.00226377	chr10_56189411_57189411
rs11577269	0.00226376	chr1_79588978_80588978
rs1494856	0.00226375	chr1_79588978_80588978
rs10496210	0.00226375	chr2_78311145_79311145
rs187583434	0.00226374	chr14_42256397_43531953
rs6712569	0.00226373	chr2_78311145_79311145
rs10186284	0.00226373	chr2_78311145_79311145
rs147556748	0.00226373	chr2_78311145_79311145
rs72822877	0.00226373	chr2_78311145_79311145
rs116666549	0.00226372	chr2_78311145_79311145
rs72810617	0.00226368	chr2_78311145_79311145
rs72810614	0.00226367	chr2_78311145_79311145
rs117756554	0.00226366	chr19_49622758_50622758
rs12127341	0.00226363	chr1_79588978_80588978
rs228499	0.00226363	chr1_79588978_80588978
rs183316519	0.00226362	chr2_78311145_79311145
rs228496	0.00226362	chr1_79588978_80588978
rs72622670	0.00226362	chr2_78311145_79311145
rs2183789	0.00226361	chr1_79588978_80588978
rs6751296	0.00226358	chr2_78311145_79311145
rs6660827	0.00226357	chr1_79588978_80588978
rs1239084	0.00226353	chr2_78311145_79311145
rs56887951	0.00226353	chr10_113664076_114664076
rs4852450	0.00226352	chr2_78311145_79311145
rs4853402	0.00226352	chr2_78311145_79311145
rs62166142	0.00226351	chr2_78311145_79311145
rs8624	0.00226351	chr10_113664076_114664076
rs73574407	0.00226351	chr19_49622758_50622758
rs17379848	0.00226351	chr16_61148348_62402723
rs9309533	0.0022635	chr2_78311145_79311145
rs11591084	0.00226349	chr1_79588978_80588978
rs11162686	0.00226348	chr1_79588978_80588978
rs12046238	0.00226345	chr1_79588978_80588978
rs2888730	0.00226345	chr12_102910468_103910468
rs72678193	0.00226344	chr1_79588978_80588978
rs79983202	0.00226344	chr19_49622758_50622758
rs148336160	0.00226341	chr10_56189411_57189411
rs78687416	0.0022634	chr2_78311145_79311145
rs7548589	0.00226339	chr1_79588978_80588978
rs62164676	0.00226339	chr2_78311145_79311145
rs62166119	0.00226339	chr2_78311145_79311145
rs404748	0.00226338	chr2_78311145_79311145
rs1261360	0.00226337	chr2_78311145_79311145
rs76511181	0.00226337	chr19_49622758_50622758
rs13394811	0.00226334	chr2_78311145_79311145
rs1239102	0.00226331	chr2_78311145_79311145
rs77092374	0.0022633	chr2_212217757_213217757
rs12141307	0.00226329	chr1_79588978_80588978
rs62164697	0.00226328	chr2_78311145_79311145
rs62166139	0.00226327	chr2_78311145_79311145
rs1608234	0.00226324	chr2_78311145_79311145
rs13392277	0.00226323	chr2_78311145_79311145
rs73255957	0.00226323	chr10_56189411_57189411
rs149303524	0.00226321	chr2_78311145_79311145
rs12618963	0.0022632	chr2_78311145_79311145
rs55884007	0.00226319	chr2_78311145_79311145
rs71411668	0.00226319	chr14_42256397_43531953
rs7916458	0.00226316	chr10_99298234_100298234
rs1934813	0.00226314	chr1_79588978_80588978
rs78058392	0.00226313	chr2_78311145_79311145
rs148654524	0.00226313	chr20_41215551_42215551
rs17014997	0.00226313	chr2_78311145_79311145
rs9927143	0.00226312	chr16_75739791_76739791
rs7527037	0.00226312	chr1_79588978_80588978
rs13030590	0.0022631	chr2_78311145_79311145
rs11162838	0.00226309	chr1_79588978_80588978
rs17460498	0.00226309	chr1_79588978_80588978
rs6742296	0.00226308	chr2_78311145_79311145
rs72848412	0.00226307	chr17_77281387_78281387
rs731861	0.00226305	chr19_49622758_50622758
rs7601897	0.00226304	chr2_78311145_79311145
rs75761728	0.00226302	chr1_79588978_80588978
rs7570923	0.00226302	chr2_78311145_79311145
rs7982869	0.002263	chr13_62458150_63458150
rs76877319	0.002263	chr1_79588978_80588978
rs78671957	0.00226299	chr15_77510762_78510762
rs79197588	0.00226298	chr1_79588978_80588978
rs146813864	0.00226297	chr1_79588978_80588978
rs7534000	0.00226296	chr1_79588978_80588978
rs1925640	0.00226292	chr10_99298234_100298234
rs72937709	0.00226292	chr1_79588978_80588978
rs140816328	0.00226291	chr19_49622758_50622758
rs138324120	0.0022629	chr2_78311145_79311145
rs77551344	0.00226289	chr1_79588978_80588978
rs10874100	0.00226288	chr1_79588978_80588978
rs35490451	0.00226288	chr1_79588978_80588978
rs62164671	0.00226281	chr2_78311145_79311145
rs425846	0.0022628	chr2_78311145_79311145
rs11162893	0.00226279	chr1_79588978_80588978
rs28539015	0.00226278	chr2_78311145_79311145
rs10414317	0.00226278	chr19_49622758_50622758
rs72810620	0.00226276	chr2_78311145_79311145
rs147812920	0.00226275	chr2_78311145_79311145
rs426233	0.00226272	chr2_78311145_79311145
rs72822870	0.00226271	chr2_78311145_79311145
rs13027721	0.0022627	chr2_78311145_79311145
rs142433441	0.00226268	chr1_197672833_198953363
rs2374075	0.00226267	chr12_102910468_103910468
rs62165718	0.00226267	chr2_78311145_79311145
rs2374163	0.00226265	chr1_79588978_80588978
rs11195848	0.00226262	chr10_113664076_114664076
rs12713966	0.00226261	chr2_78311145_79311145
rs10885677	0.00226259	chr10_116442724_117757105
rs1516259	0.00226259	chr2_78311145_79311145
rs59416856	0.00226259	chr17_77281387_78281387
rs228514	0.00226259	chr1_79588978_80588978
rs61636068	0.00226257	chr17_77281387_78281387
rs137983834	0.00226256	chr1_79588978_80588978
rs57384678	0.00226256	chr2_78311145_79311145
rs12143992	0.00226255	chr1_79588978_80588978
rs12828944	0.00226254	chr12_72228085_73228085
rs228485	0.00226251	chr1_79588978_80588978
rs6562248	0.0022625	chr13_62458150_63458150
rs76706409	0.00226247	chr2_78311145_79311145
rs1239096	0.00226246	chr2_78311145_79311145
rs76802686	0.00226246	chr1_79588978_80588978
rs7255503	0.00226245	chr19_49622758_50622758
rs13023989	0.00226245	chr2_78311145_79311145
rs12713976	0.00226244	chr2_78311145_79311145
rs3000121	0.00226243	chr1_79588978_80588978
rs4604653	0.00226243	chr1_79588978_80588978
rs148947957	0.00226243	chr2_78311145_79311145
rs62075181	0.00226242	chr17_77281387_78281387
rs958261	0.00226241	chr1_79588978_80588978
rs17650114	0.0022624	chr2_78311145_79311145
rs79194111	0.00226237	chr1_79588978_80588978
rs116353904	0.00226235	chr2_78311145_79311145
rs2303053	0.00226235	chr19_49622758_50622758
rs117528069	0.00226232	chr14_42256397_43531953
rs60445174	0.00226232	chr19_49622758_50622758
rs12059758	0.00226231	chr1_197672833_198953363
rs7070789	0.00226231	chr10_113664076_114664076
rs79100463	0.00226228	chr10_113664076_114664076
rs228497	0.00226227	chr1_79588978_80588978
rs423313	0.00226226	chr2_78311145_79311145
rs72807223	0.00226225	chr2_77224273_78248001
rs35624469	0.00226224	chr1_79588978_80588978
rs79878983	0.00226224	chr15_77510762_78510762
rs79083476	0.00226224	chr1_79588978_80588978
rs3015111	0.00226223	chr1_79588978_80588978
rs1261362	0.00226223	chr2_78311145_79311145
rs77416135	0.00226223	chr2_78311145_79311145
rs10493659	0.00226222	chr1_79588978_80588978
rs17584369	0.00226221	chr2_78311145_79311145
rs77592775	0.0022622	chr2_78311145_79311145
rs139663039	0.00226218	chr19_49622758_50622758
rs6547179	0.00226218	chr2_77224273_78248001
rs181903389	0.00226216	chr2_78311145_79311145
rs77438269	0.00226216	chr2_78311145_79311145
rs12727721	0.00226216	chr1_79588978_80588978
rs12998457	0.00226212	chr2_78311145_79311145
rs13031135	0.00226209	chr2_78311145_79311145
rs75237858	0.00226208	chr2_78311145_79311145
rs71351160	0.00226206	chr19_31376692_32957504
rs62165716	0.00226205	chr2_78311145_79311145
rs141922458	0.00226205	chr2_78311145_79311145
rs13027487	0.00226203	chr2_118334671_119334671
rs412912	0.00226203	chr2_78311145_79311145
rs142920543	0.00226201	chr14_42256397_43531953
rs55761706	0.00226199	chr2_118334671_119334671
rs11113465	0.00226198	chr12_108118630_109118630
rs17238127	0.00226198	chr15_61488299_62488299
rs7086979	0.00226196	chr10_113664076_114664076
rs149536895	0.00226196	chr2_78311145_79311145
rs283530	0.00226196	chr19_49622758_50622758
rs4650403	0.00226193	chr1_79588978_80588978
rs144890574	0.0022619	chr2_78311145_79311145
rs10169753	0.00226189	chr2_78311145_79311145
rs17104252	0.00226187	chr1_79588978_80588978
rs76266003	0.00226185	chr19_49622758_50622758
rs114820313	0.00226183	chr2_78311145_79311145
rs72678191	0.00226181	chr1_79588978_80588978
rs1498685	0.00226181	chr12_102910468_103910468
rs404541	0.00226181	chr2_78311145_79311145
rs10415757	0.00226181	chr19_49622758_50622758
rs12145946	0.00226179	chr1_79588978_80588978
rs118025159	0.00226178	chr14_42256397_43531953
rs6501302	0.00226174	chr17_77281387_78281387
rs77978136	0.00226173	chr2_78311145_79311145
rs137952090	0.00226172	chr2_78311145_79311145
rs6547194	0.00226172	chr2_78311145_79311145
rs182760976	0.00226171	chr17_78916656_79916656
rs1526382	0.00226169	chr2_78311145_79311145
rs78488528	0.00226169	chr13_62458150_63458150
rs115121959	0.00226168	chr2_78311145_79311145
rs148105833	0.00226167	chr1_79588978_80588978
rs148706102	0.00226167	chr2_78311145_79311145
rs74388284	0.00226166	chr1_79588978_80588978
rs79012270	0.00226166	chr2_78311145_79311145
rs187734934	0.00226166	chr2_78311145_79311145
rs12366555	0.00226165	chr12_102910468_103910468
rs7215078	0.00226163	chr17_77281387_78281387
rs113710641	0.00226163	chr19_49622758_50622758
rs12713973	0.00226162	chr2_78311145_79311145
rs1261365	0.00226162	chr2_78311145_79311145
rs116632958	0.00226161	chr2_78311145_79311145
rs3816047	0.00226159	chr19_49622758_50622758
rs13397545	0.00226159	chr2_78311145_79311145
rs17581373	0.00226158	chr2_78311145_79311145
rs72622669	0.00226157	chr2_78311145_79311145
rs114573481	0.00226157	chr2_78311145_79311145
rs13428113	0.00226157	chr2_118334671_119334671
rs2839828	0.00226157	chr2_78311145_79311145
rs1239099	0.00226157	chr2_78311145_79311145
rs534406295	0.00226156	chr2_78311145_79311145
rs6539039	0.00226155	chr12_102910468_103910468
rs12328239	0.00226154	chr2_78311145_79311145
rs73106034	0.00226154	chr20_41215551_42215551
rs143911073	0.00226153	chr2_78311145_79311145
rs201041192	0.00226153	chr2_78311145_79311145
rs7576003	0.00226152	chr2_78311145_79311145
rs12896511	0.00226152	chr14_42256397_43531953
rs111068180	0.00226151	chr1_79588978_80588978
rs12142797	0.00226151	chr1_79588978_80588978
rs2684813	0.00226151	chr2_78311145_79311145
rs78281998	0.0022615	chr1_79588978_80588978
rs76623781	0.0022615	chr1_79588978_80588978
rs28451920	0.0022615	chr15_61488299_62488299
rs430298	0.0022615	chr2_78311145_79311145
rs6481119	0.00226149	chr10_56189411_57189411
rs7968156	0.00226149	chr12_108118630_109118630
rs12048614	0.00226149	chr1_79588978_80588978
rs76570427	0.00226148	chr2_78311145_79311145
rs4992282	0.00226147	chr2_78311145_79311145
rs117074038	0.00226147	chr14_42256397_43531953
rs1516253	0.00226145	chr2_78311145_79311145
rs10166453	0.00226145	chr2_78311145_79311145
rs385742	0.00226145	chr2_78311145_79311145
rs80324131	0.00226145	chr2_78311145_79311145
rs7559534	0.00226145	chr2_78311145_79311145
rs62165717	0.00226144	chr2_78311145_79311145
rs1239083	0.00226144	chr2_78311145_79311145
rs72622672	0.00226143	chr2_78311145_79311145
rs138414501	0.00226141	chr2_78311145_79311145
rs72822858	0.00226141	chr2_78311145_79311145
rs62166144	0.0022614	chr2_78311145_79311145
rs12085038	0.0022614	chr1_79588978_80588978
rs72622668	0.00226139	chr2_78311145_79311145
rs9924841	0.00226139	chr16_61148348_62402723
rs61768600	0.00226138	chr1_79588978_80588978
rs4969402	0.00226137	chr17_78916656_79916656
rs17113039	0.00226137	chr14_42256397_43531953
rs144167311	0.00226137	chr2_78311145_79311145
rs13425208	0.00226136	chr2_78311145_79311145
rs13384662	0.00226136	chr2_78311145_79311145
rs10885316	0.00226136	chr10_113664076_114664076
rs76490445	0.00226136	chr2_78311145_79311145
rs10186665	0.00226136	chr2_78311145_79311145
rs77082630	0.00226135	chr2_78311145_79311145
rs112741328	0.00226135	chr2_78311145_79311145
rs80023563	0.00226135	chr2_78311145_79311145
rs144403448	0.00226135	chr2_78311145_79311145
rs145086325	0.00226134	chr2_78311145_79311145
rs202197016	0.00226134	chr2_78311145_79311145
rs200063192	0.00226134	chr2_78311145_79311145
rs429210	0.00226134	chr2_78311145_79311145
rs1452046	0.00226134	chr2_78311145_79311145
rs369967	0.00226134	chr2_78311145_79311145
rs12329204	0.00226134	chr2_78311145_79311145
rs74359325	0.00226133	chr19_49622758_50622758
rs398136	0.00226133	chr2_78311145_79311145
rs79081302	0.00226133	chr2_78311145_79311145
rs113195481	0.00226133	chr2_78311145_79311145
rs12141022	0.00226131	chr1_79588978_80588978
rs9425208	0.00226128	chr1_79588978_80588978
rs113353821	0.00226126	chr17_77281387_78281387
rs118104363	0.00226126	chr17_77281387_78281387
rs67179000	0.00226124	chr19_49622758_50622758
rs7534346	0.00226124	chr1_79588978_80588978
rs7209080	0.00226121	chr17_77281387_78281387
rs74451388	0.00226119	chr1_79588978_80588978
rs2196709	0.00226118	chr1_79588978_80588978
rs7513042	0.00226117	chr1_79588978_80588978
rs4530297	0.00226117	chr2_212217757_213217757
rs7542701	0.00226114	chr1_79588978_80588978
rs12449536	0.0022611	chr17_77281387_78281387
rs8034216	0.00226107	chr15_61488299_62488299
rs10787464	0.00226098	chr10_113664076_114664076
rs11195999	0.00226094	chr10_113664076_114664076
rs115515168	0.00226093	chr1_79588978_80588978
rs4886993	0.0022609	chr15_77510762_78510762
rs72853543	0.00226089	chr17_77281387_78281387
rs11114006	0.00226086	chr12_108118630_109118630
rs11578751	0.00226084	chr1_79588978_80588978
rs1494843	0.00226084	chr1_79588978_80588978
rs723466	0.00226078	chr12_108118630_109118630
rs4141734	0.00226077	chr20_15276185_16276185
rs117842055	0.00226077	chr19_49622758_50622758
rs3890545	0.00226076	chr15_77510762_78510762
rs80082737	0.00226076	chr19_49622758_50622758
rs56230695	0.00226075	chr2_118334671_119334671
rs36026786	0.00226071	chr14_42256397_43531953
rs73222820	0.00226071	chr13_62458150_63458150
rs1037109	0.00226068	chr16_61148348_62402723
rs228515	0.00226067	chr1_79588978_80588978
rs146506536	0.00226067	chr20_15276185_16276185
rs77762486	0.00226067	chr2_212217757_213217757
rs74619877	0.00226066	chr1_79588978_80588978
rs2271952	0.0022606	chr19_49622758_50622758
rs187804944	0.00226055	chr19_49622758_50622758
rs146426024	0.00226054	chr10_113664076_114664076
rs113414650	0.00226052	chr19_49622758_50622758
rs72838007	0.00226052	chr2_118334671_119334671
rs7915778	0.00226051	chr10_113664076_114664076
rs72794513	0.0022605	chr10_56189411_57189411
rs75902535	0.00226048	chr1_79588978_80588978
rs117239254	0.00226047	chr10_116442724_117757105
rs9935609	0.00226046	chr16_75739791_76739791
rs550298206	0.00226046	chr1_79588978_80588978
rs1404070	0.00226045	chr1_79588978_80588978
rs2039339	0.00226044	chr1_79588978_80588978
rs7096588	0.00226044	chr10_113664076_114664076
rs11591093	0.00226042	chr1_79588978_80588978
rs12929095	0.0022604	chr16_61148348_62402723
rs189649556	0.00226038	chr1_79588978_80588978
rs9933460	0.00226038	chr16_75739791_76739791
rs1487552	0.00226037	chr1_79588978_80588978
rs6662757	0.00226034	chr1_79588978_80588978
rs2551685	0.00226032	chr2_118334671_119334671
rs11114022	0.0022603	chr12_108118630_109118630
rs5024318	0.00226029	chr10_113664076_114664076
rs72743625	0.00226029	chr15_61488299_62488299
rs75749842	0.00226024	chr12_102910468_103910468
rs7911354	0.00226022	chr10_113664076_114664076
rs10763134	0.00226019	chr10_56189411_57189411
rs11588913	0.00226016	chr1_79588978_80588978
rs953831	0.00226013	chr2_212217757_213217757
rs57653796	0.00226007	chr1_79588978_80588978
rs1867074	0.00226007	chr10_99298234_100298234
rs283520	0.00226005	chr19_49622758_50622758
rs114316650	0.00226004	chr1_79588978_80588978
rs67080228	0.00226004	chr10_56189411_57189411
rs1546766	0.00226001	chr1_79588978_80588978
rs7536196	0.00225996	chr1_79588978_80588978
rs4918715	0.00225995	chr10_113664076_114664076
rs61872276	0.00225989	chr10_113664076_114664076
rs16996644	0.00225988	chr20_15276185_16276185
rs78134674	0.00225986	chr1_79588978_80588978
rs76254138	0.00225984	chr1_79588978_80588978
rs10735756	0.00225983	chr1_79588978_80588978
rs1264802	0.00225983	chr10_116442724_117757105
rs3015119	0.00225981	chr1_79588978_80588978
rs75844070	0.00225977	chr1_79588978_80588978
rs11636889	0.00225976	chr15_77510762_78510762
rs1561339	0.00225974	chr1_79588978_80588978
rs66491209	0.00225972	chr14_42256397_43531953
rs1561340	0.0022597	chr1_79588978_80588978
rs76751096	0.0022597	chr1_79588978_80588978
rs73058098	0.00225968	chr19_49622758_50622758
rs12357806	0.00225966	chr10_113664076_114664076
rs12037641	0.00225965	chr1_79588978_80588978
rs7897367	0.00225961	chr10_113664076_114664076
rs4849620	0.00225959	chr2_118334671_119334671
rs149196869	0.00225956	chr10_56189411_57189411
rs9528473	0.00225955	chr13_62458150_63458150
rs112868680	0.00225954	chr10_116442724_117757105
rs76653008	0.00225954	chr1_79588978_80588978
rs114085858	0.00225953	chr1_79588978_80588978
rs6564128	0.00225953	chr16_74168565_75168565
rs1561812	0.00225951	chr17_77281387_78281387
rs79353580	0.0022595	chr19_49622758_50622758
rs17418410	0.0022595	chr1_79588978_80588978
rs7254338	0.00225948	chr19_49622758_50622758
rs61766306	0.00225947	chr1_79588978_80588978
rs59642327	0.00225947	chr19_49622758_50622758
rs117160343	0.00225944	chr16_61148348_62402723
rs61768565	0.00225942	chr1_79588978_80588978
rs115448432	0.0022594	chr1_79588978_80588978
rs1219533	0.0022594	chr10_56189411_57189411
rs11189425	0.0022594	chr10_99298234_100298234
rs10825482	0.00225937	chr10_56189411_57189411
rs1157424	0.00225937	chr1_79588978_80588978
rs11072677	0.00225933	chr15_77510762_78510762
rs12984428	0.00225923	chr19_49622758_50622758
rs7512453	0.0022592	chr1_79588978_80588978
rs185201190	0.00225915	chr1_79588978_80588978
rs4296355	0.00225913	chr19_49622758_50622758
rs60305836	0.0022591	chr16_61148348_62402723
rs141702641	0.00225908	chr2_118334671_119334671
rs7916100	0.00225908	chr10_113664076_114664076
rs11587824	0.00225907	chr1_79588978_80588978
rs10874035	0.00225899	chr1_79588978_80588978
rs11196063	0.00225896	chr10_113664076_114664076
rs60161044	0.00225895	chr17_77281387_78281387
rs9598508	0.0022589	chr13_62458150_63458150
rs7071332	0.00225889	chr10_113664076_114664076
rs11871672	0.00225886	chr17_77281387_78281387
rs11162797	0.00225882	chr1_79588978_80588978
rs79246997	0.00225882	chr16_61148348_62402723
rs150622063	0.00225881	chr19_49622758_50622758
rs8100037	0.00225881	chr19_49622758_50622758
rs116250118	0.00225878	chr1_79588978_80588978
rs2551674	0.00225876	chr2_118334671_119334671
rs11162824	0.00225875	chr1_79588978_80588978
rs4423446	0.00225868	chr16_75739791_76739791
rs61873744	0.00225868	chr10_99298234_100298234
rs2359943	0.00225867	chr1_197672833_198953363
rs7203043	0.00225864	chr16_75739791_76739791
rs528218587	0.00225858	chr1_79588978_80588978
rs113584667	0.00225857	chr10_56189411_57189411
rs6657785	0.00225857	chr1_79588978_80588978
rs148246831	0.00225855	chr16_74168565_75168565
rs380335	0.00225855	chr19_49622758_50622758
rs11836555	0.00225855	chr12_108118630_109118630
rs2570211	0.00225853	chr2_118334671_119334671
rs76300111	0.00225852	chr10_56189411_57189411
rs12619477	0.00225846	chr2_77224273_78248001
rs59212370	0.00225844	chr1_79588978_80588978
rs10746100	0.00225839	chr12_108118630_109118630
rs79675925	0.00225838	chr13_62458150_63458150
rs1019572	0.00225838	chr16_74168565_75168565
rs111270401	0.00225837	chr1_79588978_80588978
rs59202462	0.00225834	chr1_79588978_80588978
rs112922991	0.00225832	chr19_49622758_50622758
rs1029202	0.00225828	chr1_79588978_80588978
rs118065643	0.00225827	chr10_99298234_100298234
rs113293707	0.00225826	chr19_49622758_50622758
rs74902246	0.00225825	chr2_77224273_78248001
rs301311	0.00225822	chr1_79588978_80588978
rs35764284	0.00225821	chr1_79588978_80588978
rs549457582	0.00225819	chr2_118334671_119334671
rs145167993	0.00225815	chr2_212217757_213217757
rs228539	0.00225813	chr1_79588978_80588978
rs2626840	0.00225812	chr14_42256397_43531953
rs28756750	0.0022581	chr1_79588978_80588978
rs4917630	0.00225806	chr10_113664076_114664076
rs4775446	0.00225805	chr15_61488299_62488299
rs78280150	0.00225805	chr1_79588978_80588978
rs10778183	0.00225801	chr12_102910468_103910468
rs187760073	0.002258	chr2_118334671_119334671
rs12358472	0.00225798	chr10_99298234_100298234
rs7955640	0.00225798	chr12_102910468_103910468
rs7956476	0.00225798	chr12_102910468_103910468
rs10198466	0.00225796	chr2_212217757_213217757
rs4802612	0.00225795	chr19_49622758_50622758
rs59582714	0.00225794	chr1_79588978_80588978
rs72935796	0.00225788	chr1_79588978_80588978
rs11162854	0.00225787	chr1_79588978_80588978
rs10493652	0.00225784	chr1_79588978_80588978
rs7904701	0.00225776	chr10_113664076_114664076
rs11700285	0.00225775	chr20_15276185_16276185
rs149143463	0.00225772	chr12_108118630_109118630
rs62075593	0.00225771	chr17_77281387_78281387
rs4849591	0.0022577	chr2_118334671_119334671
rs7923693	0.00225765	chr10_116442724_117757105
rs11829251	0.00225762	chr12_102910468_103910468
rs34470475	0.00225761	chr17_77281387_78281387
rs6073055	0.00225757	chr20_41215551_42215551
rs11195937	0.00225757	chr10_113664076_114664076
rs9598507	0.00225756	chr13_62458150_63458150
rs35498013	0.00225756	chr16_75739791_76739791
rs2001737	0.00225754	chr10_113664076_114664076
rs7899882	0.00225754	chr10_99298234_100298234
rs34554398	0.00225753	chr1_79588978_80588978
rs11517121	0.00225749	chr10_116442724_117757105
rs111599301	0.00225747	chr17_77281387_78281387
rs12428654	0.00225747	chr13_62458150_63458150
rs9539415	0.00225745	chr13_62458150_63458150
rs17047255	0.00225742	chr2_118334671_119334671
rs10885824	0.00225742	chr10_116442724_117757105
rs7507764	0.00225738	chr19_49622758_50622758
rs73105633	0.00225736	chr20_15276185_16276185
rs185814841	0.00225733	chr1_79588978_80588978
rs114423144	0.00225733	chr2_118334671_119334671
rs12443041	0.00225732	chr15_77510762_78510762
rs150718497	0.00225731	chr1_79588978_80588978
rs111461378	0.0022573	chr20_15276185_16276185
rs2353005	0.00225729	chr19_49622758_50622758
rs183458	0.00225726	chr1_79588978_80588978
rs146529418	0.0022572	chr15_77510762_78510762
rs143803578	0.0022572	chr1_79588978_80588978
rs138692685	0.0022572	chr10_99298234_100298234
rs10763136	0.00225717	chr10_56189411_57189411
rs118109902	0.00225715	chr19_49622758_50622758
rs74960679	0.00225712	chr19_49622758_50622758
rs57432495	0.00225711	chr1_79588978_80588978
rs2725391	0.00225711	chr17_78916656_79916656
rs115238114	0.00225708	chr1_79588978_80588978
rs10922391	0.00225707	chr1_197672833_198953363
rs10787433	0.00225705	chr10_113664076_114664076
rs76528254	0.00225704	chr16_61148348_62402723
rs10740609	0.00225704	chr10_56189411_57189411
rs4233997	0.00225704	chr2_214713852_215713852
rs116712978	0.00225702	chr15_61488299_62488299
rs3953512	0.00225698	chr12_102910468_103910468
rs11196100	0.00225698	chr10_113664076_114664076
rs36033983	0.00225695	chr1_79588978_80588978
rs7169882	0.00225694	chr15_77510762_78510762
rs6509448	0.0022569	chr19_49622758_50622758
rs2132055	0.00225689	chr1_79588978_80588978
rs12080799	0.00225688	chr1_197672833_198953363
rs1233752	0.00225686	chr20_15276185_16276185
rs7525373	0.00225685	chr1_79588978_80588978
rs1317042	0.00225684	chr1_79588978_80588978
rs529794015	0.00225684	chr1_79588978_80588978
rs141119682	0.00225683	chr2_214713852_215713852
rs61212513	0.00225679	chr19_49622758_50622758
rs35825990	0.00225678	chr16_74168565_75168565
rs10489650	0.00225678	chr1_79588978_80588978
rs2081323	0.00225678	chr2_118334671_119334671
rs58656993	0.00225678	chr19_49622758_50622758
rs10874059	0.00225675	chr1_79588978_80588978
rs12046684	0.00225674	chr1_79588978_80588978
rs76509106	0.00225673	chr2_212217757_213217757
rs4802649	0.00225673	chr19_49622758_50622758
rs12732760	0.00225671	chr1_79588978_80588978
rs80266529	0.00225668	chr1_79588978_80588978
rs59380186	0.00225666	chr19_49622758_50622758
rs34333653	0.00225662	chr19_31376692_32957504
rs11844346	0.00225662	chr14_42256397_43531953
rs139837265	0.00225659	chr12_102910468_103910468
rs12415159	0.00225656	chr10_113664076_114664076
rs73442408	0.00225655	chr17_77281387_78281387
rs73185857	0.00225654	chr12_102910468_103910468
rs72817233	0.00225653	chr2_77224273_78248001
rs118074740	0.00225649	chr17_77281387_78281387
rs67501944	0.00225643	chr1_90588884_91589379
rs2388921	0.00225641	chr1_79588978_80588978
rs12436904	0.00225641	chr14_42256397_43531953
rs7915580	0.0022564	chr10_116442724_117757105
rs75075531	0.00225639	chr1_79588978_80588978
rs2113188	0.00225638	chr16_75739791_76739791
rs17112729	0.00225638	chr14_42256397_43531953
rs11633329	0.00225637	chr15_77510762_78510762
rs77610219	0.00225633	chr1_79588978_80588978
rs1029198	0.00225632	chr1_79588978_80588978
rs6494284	0.00225628	chr15_61488299_62488299
rs117460198	0.00225628	chr10_56189411_57189411
rs61596146	0.00225625	chr1_79588978_80588978
rs73176066	0.00225623	chr12_102910468_103910468
rs74230261	0.00225622	chr1_197672833_198953363
rs61768588	0.00225622	chr1_79588978_80588978
rs11162803	0.00225621	chr1_79588978_80588978
rs61231751	0.00225617	chr17_77281387_78281387
rs55779047	0.00225615	chr2_118334671_119334671
rs3015094	0.00225613	chr1_79588978_80588978
rs10782711	0.00225613	chr1_79588978_80588978
rs2335534	0.00225607	chr19_49622758_50622758
rs4886918	0.00225605	chr15_77510762_78510762
rs9938859	0.00225605	chr16_74168565_75168565
rs12764662	0.00225604	chr10_116442724_117757105
rs112118092	0.00225602	chr19_49622758_50622758
rs6585182	0.002256	chr10_113664076_114664076
rs192716186	0.00225596	chr16_74168565_75168565
rs17130007	0.00225594	chr10_113664076_114664076
rs10483523	0.00225594	chr14_42256397_43531953
rs190350387	0.00225593	chr1_79588978_80588978
rs7075671	0.00225589	chr10_113664076_114664076
rs310955	0.00225589	chr13_62458150_63458150
rs7334179	0.00225587	chr13_62458150_63458150
rs17104166	0.00225584	chr1_79588978_80588978
rs74097145	0.0022558	chr1_79588978_80588978
rs76544645	0.00225579	chr19_49622758_50622758
rs6539412	0.00225579	chr12_108118630_109118630
rs74438527	0.00225579	chr19_49622758_50622758
rs34935263	0.00225561	chr16_74168565_75168565
rs74373708	0.00225558	chr1_79588978_80588978
rs2551883	0.00225558	chr2_118334671_119334671
rs150159315	0.00225557	chr17_77281387_78281387
rs10423612	0.00225554	chr19_49622758_50622758
rs12025918	0.00225552	chr1_79588978_80588978
rs1725434	0.00225551	chr1_90588884_91589379
rs116503445	0.0022555	chr1_79588978_80588978
rs10763165	0.00225548	chr10_56189411_57189411
rs1916847	0.00225543	chr1_79588978_80588978
rs395254	0.00225542	chr1_79588978_80588978
rs12919260	0.00225541	chr16_74168565_75168565
rs141121779	0.0022554	chr19_49622758_50622758
rs79286584	0.00225538	chr1_79588978_80588978
rs1343985	0.00225535	chr12_102910468_103910468
rs9425211	0.00225532	chr1_79588978_80588978
rs71422563	0.00225529	chr2_118334671_119334671
rs7201179	0.00225528	chr16_61148348_62402723
rs9421131	0.00225528	chr10_113664076_114664076
rs12130353	0.00225528	chr1_79588978_80588978
rs56006730	0.00225527	chr12_102910468_103910468
rs112862536	0.00225526	chr19_49622758_50622758
rs12038228	0.00225525	chr1_79588978_80588978
rs17547025	0.00225522	chr12_102910468_103910468
rs7211021	0.00225521	chr17_77281387_78281387
rs71411667	0.00225518	chr14_42256397_43531953
rs7294921	0.00225518	chr12_102910468_103910468
rs1487035	0.00225517	chr2_77224273_78248001
rs11196098	0.00225515	chr10_113664076_114664076
rs10885383	0.00225513	chr10_113664076_114664076
rs4764705	0.00225513	chr12_102910468_103910468
rs6674681	0.00225513	chr1_79588978_80588978
rs10173683	0.00225511	chr2_212217757_213217757
rs17104373	0.00225511	chr1_79588978_80588978
rs61768567	0.00225505	chr1_79588978_80588978
rs56017540	0.00225503	chr16_74168565_75168565
rs12941055	0.00225502	chr17_77281387_78281387
rs141111783	0.00225501	chr2_212217757_213217757
rs2077300	0.00225496	chr19_49622758_50622758
rs534990722	0.00225491	chr2_118334671_119334671
rs77161100	0.00225485	chr1_79588978_80588978
rs78654555	0.00225485	chr17_77281387_78281387
rs72964929	0.00225477	chr2_118334671_119334671
rs6701433	0.00225477	chr1_79588978_80588978
rs75016155	0.00225476	chr16_74168565_75168565
rs35272309	0.00225476	chr19_49622758_50622758
rs7188050	0.00225469	chr16_74168565_75168565
rs141933877	0.00225468	chr1_90588884_91589379
rs148555318	0.00225468	chr1_79588978_80588978
rs76344050	0.00225462	chr10_113664076_114664076
rs8081007	0.00225462	chr17_77281387_78281387
rs4751561	0.00225461	chr10_116442724_117757105
rs78067151	0.00225459	chr19_49622758_50622758
rs7332847	0.00225458	chr13_62458150_63458150
rs1991810	0.00225456	chr19_31376692_32957504
rs10151183	0.00225455	chr14_42256397_43531953
rs111321708	0.00225455	chr17_78916656_79916656
rs12451628	0.00225453	chr17_77281387_78281387
rs146290200	0.00225451	chr16_75739791_76739791
rs79552083	0.00225449	chr1_79588978_80588978
rs17422613	0.00225448	chr1_79588978_80588978
rs17113383	0.00225443	chr14_42256397_43531953
rs192126504	0.00225441	chr14_42256397_43531953
rs73582441	0.00225441	chr19_49622758_50622758
rs7527011	0.0022544	chr1_79588978_80588978
rs12044351	0.0022544	chr1_79588978_80588978
rs115026475	0.00225439	chr1_79588978_80588978
rs79939028	0.00225438	chr12_102910468_103910468
rs116478898	0.00225436	chr1_79588978_80588978
rs4764898	0.00225434	chr12_102910468_103910468
rs138357687	0.00225433	chr1_79588978_80588978
rs2374951	0.00225429	chr12_108118630_109118630
rs6565549	0.00225428	chr17_78916656_79916656
rs2371475	0.00225426	chr2_212217757_213217757
rs11673900	0.00225421	chr2_118334671_119334671
rs72718349	0.00225421	chr1_90588884_91589379
rs12973985	0.00225418	chr19_49622758_50622758
rs79559109	0.00225417	chr16_75739791_76739791
rs12134053	0.00225416	chr1_79588978_80588978
rs12892631	0.00225413	chr14_42256397_43531953
rs9900295	0.00225409	chr17_77281387_78281387
rs1542102	0.00225409	chr17_77281387_78281387
rs4918731	0.00225408	chr10_113664076_114664076
rs10422689	0.00225408	chr19_49622758_50622758
rs1608574	0.00225394	chr1_79588978_80588978
rs11111319	0.00225394	chr12_102910468_103910468
rs12029187	0.00225393	chr1_79588978_80588978
rs78823792	0.00225389	chr16_61148348_62402723
rs7192076	0.00225388	chr16_75739791_76739791
rs1290743	0.00225387	chr19_49622758_50622758
rs72680364	0.00225386	chr1_79588978_80588978
rs310944	0.00225384	chr13_62458150_63458150
rs34917270	0.00225384	chr19_31376692_32957504
rs17452904	0.00225384	chr1_79588978_80588978
rs12299120	0.0022538	chr12_108118630_109118630
rs10778186	0.00225375	chr12_102910468_103910468
rs7548641	0.00225375	chr1_79588978_80588978
rs12425686	0.00225374	chr12_102910468_103910468
rs6672359	0.0022537	chr1_79588978_80588978
rs115308080	0.00225369	chr1_79588978_80588978
rs12974448	0.00225365	chr19_49622758_50622758
rs8110789	0.00225361	chr19_49622758_50622758
rs12601063	0.00225356	chr17_77281387_78281387
rs147686735	0.00225353	chr10_113664076_114664076
rs35118022	0.00225351	chr14_42256397_43531953
rs7536365	0.00225349	chr1_79588978_80588978
rs12754713	0.00225346	chr1_79588978_80588978
rs1433080	0.00225345	chr19_31376692_32957504
rs10754298	0.00225345	chr1_90588884_91589379
rs117386179	0.00225344	chr16_74168565_75168565
rs149602274	0.00225341	chr1_79588978_80588978
rs4243052	0.0022534	chr15_77510762_78510762
rs28742882	0.00225338	chr1_79588978_80588978
rs79868361	0.00225338	chr10_116442724_117757105
rs7257224	0.00225337	chr19_49622758_50622758
rs1916849	0.00225336	chr1_79588978_80588978
rs180703	0.00225336	chr10_116442724_117757105
rs6562253	0.00225334	chr13_62458150_63458150
rs4784158	0.00225334	chr16_61148348_62402723
rs115488604	0.0022533	chr1_79588978_80588978
rs115460054	0.00225325	chr1_96688559_99040744
rs7555631	0.00225325	chr1_79588978_80588978
rs12914049	0.00225323	chr15_77510762_78510762
rs17205601	0.00225321	chr13_62458150_63458150
rs1335693	0.0022532	chr13_62458150_63458150
rs4886991	0.0022532	chr15_77510762_78510762
rs116691972	0.00225317	chr1_79588978_80588978
rs116763842	0.00225314	chr1_79588978_80588978
rs10519160	0.00225311	chr15_61488299_62488299
rs6074874	0.0022531	chr20_15276185_16276185
rs7314012	0.00225309	chr12_102910468_103910468
rs1076251	0.00225305	chr16_74168565_75168565
rs17112806	0.00225304	chr14_42256397_43531953
rs76914663	0.00225304	chr19_49622758_50622758
rs352817	0.00225303	chr19_49622758_50622758
rs12036855	0.00225301	chr1_79588978_80588978
rs34217772	0.00225299	chr14_42256397_43531953
rs11657122	0.00225299	chr17_77281387_78281387
rs2388956	0.00225298	chr1_79588978_80588978
rs7305590	0.00225298	chr12_102910468_103910468
rs11197311	0.00225298	chr10_116442724_117757105
rs150078367	0.00225296	chr2_118334671_119334671
rs17047638	0.0022529	chr2_118334671_119334671
rs79440528	0.00225288	chr16_61148348_62402723
rs116879975	0.00225288	chr15_77510762_78510762
rs660851	0.00225284	chr1_81936733_83766863
rs2145407	0.00225282	chr1_79588978_80588978
rs183312544	0.00225282	chr19_49622758_50622758
rs7988164	0.0022528	chr13_62458150_63458150
rs34767037	0.0022528	chr10_56189411_57189411
rs74898447	0.00225277	chr19_49622758_50622758
rs76120395	0.00225276	chr1_79588978_80588978
rs73582475	0.00225274	chr19_49622758_50622758
rs149280354	0.00225273	chr1_79588978_80588978
rs150855041	0.00225271	chr12_102910468_103910468
rs7096025	0.00225269	chr10_56189411_57189411
rs11816853	0.00225267	chr10_113664076_114664076
rs34486765	0.00225264	chr19_49622758_50622758
rs11162894	0.00225263	chr1_79588978_80588978
rs12976246	0.00225263	chr19_49622758_50622758
rs56353575	0.0022526	chr2_118334671_119334671
rs148007992	0.0022526	chr14_42256397_43531953
rs6672150	0.00225259	chr1_79588978_80588978
rs72933734	0.00225258	chr2_212217757_213217757
rs11613843	0.00225255	chr12_102910468_103910468
rs62061676	0.00225255	chr17_77281387_78281387
rs61768601	0.00225253	chr1_79588978_80588978
rs4650417	0.00225253	chr1_79588978_80588978
rs200697921	0.00225253	chr1_79588978_80588978
rs8112109	0.00225252	chr19_49622758_50622758
rs78163570	0.00225249	chr14_42256397_43531953
rs3015015	0.00225243	chr1_79588978_80588978
rs112373618	0.0022524	chr16_75739791_76739791
rs115675775	0.0022524	chr1_79588978_80588978
rs3972617	0.00225239	chr15_77510762_78510762
rs113717944	0.00225234	chr19_49622758_50622758
rs74638960	0.00225231	chr2_212217757_213217757
rs4764714	0.00225231	chr12_102910468_103910468
rs549867817	0.0022523	chr17_77281387_78281387
rs2288041	0.00225229	chr16_74168565_75168565
rs16842867	0.00225225	chr1_197672833_198953363
rs72933727	0.00225224	chr2_212217757_213217757
rs36023425	0.00225224	chr17_77281387_78281387
rs74002599	0.00225219	chr17_77281387_78281387
rs1414373	0.00225218	chr13_62458150_63458150
rs7295986	0.00225218	chr12_102910468_103910468
rs148395507	0.00225215	chr19_49622758_50622758
rs11589502	0.00225214	chr1_79588978_80588978
rs11004333	0.00225213	chr10_56189411_57189411
rs12044695	0.00225207	chr1_79588978_80588978
rs76758214	0.00225206	chr2_212217757_213217757
rs17129504	0.00225201	chr10_113664076_114664076
rs79364478	0.00225199	chr16_74168565_75168565
rs7920545	0.00225196	chr10_56189411_57189411
rs72840849	0.00225194	chr2_118334671_119334671
rs4641675	0.00225193	chr15_61488299_62488299
rs11162914	0.00225192	chr1_79588978_80588978
rs116889203	0.00225192	chr15_61488299_62488299
rs74364410	0.00225192	chr13_62458150_63458150
rs76449977	0.00225192	chr1_197672833_198953363
rs2965973	0.0022519	chr16_61148348_62402723
rs66629920	0.00225189	chr15_61488299_62488299
rs12773695	0.00225188	chr10_113664076_114664076
rs78829485	0.00225186	chr1_79588978_80588978
rs17451640	0.00225185	chr1_79588978_80588978
rs74099137	0.00225185	chr1_79588978_80588978
rs2866262	0.00225183	chr16_75739791_76739791
rs10421292	0.00225179	chr19_49622758_50622758
rs72718346	0.00225179	chr1_90588884_91589379
rs10465729	0.00225178	chr1_79588978_80588978
rs55680723	0.00225177	chr1_79588978_80588978
rs7246008	0.00225173	chr19_49622758_50622758
rs117671782	0.00225173	chr16_61148348_62402723
rs7251295	0.00225167	chr19_49622758_50622758
rs228543	0.00225163	chr1_79588978_80588978
rs114956303	0.0022516	chr2_118334671_119334671
rs1340679	0.00225156	chr1_79588978_80588978
rs7547365	0.00225155	chr1_79588978_80588978
rs228486	0.00225151	chr1_79588978_80588978
rs7406417	0.00225149	chr17_78916656_79916656
rs68128780	0.00225148	chr19_49622758_50622758
rs8020386	0.00225146	chr14_85732461_86732461
rs393979	0.00225145	chr19_49622758_50622758
rs72736073	0.00225143	chr1_197672833_198953363
rs74617925	0.00225141	chr1_79588978_80588978
rs117889449	0.0022514	chr12_108118630_109118630
rs10786379	0.00225139	chr10_99298234_100298234
rs11593808	0.00225136	chr10_116442724_117757105
rs4375355	0.00225134	chr10_56189411_57189411
rs4438253	0.00225133	chr15_61488299_62488299
rs12599317	0.00225131	chr16_75739791_76739791
rs7973971	0.00225131	chr12_108118630_109118630
rs35971971	0.00225124	chr15_77510762_78510762
rs1645374	0.00225122	chr19_49622758_50622758
rs1932601	0.00225119	chr10_56189411_57189411
rs3810194	0.00225118	chr19_49622758_50622758
rs4886552	0.00225116	chr15_77510762_78510762
rs139614472	0.00225115	chr19_49622758_50622758
rs10423060	0.00225115	chr19_49622758_50622758
rs352818	0.00225114	chr19_49622758_50622758
rs150797189	0.0022511	chr18_52152462_53725637
rs55795031	0.00225108	chr2_118334671_119334671
rs138658504	0.00225108	chr2_118334671_119334671
rs72686389	0.00225106	chr1_79588978_80588978
rs10048521	0.00225103	chr19_49622758_50622758
rs2587493	0.00225102	chr17_77281387_78281387
rs9911538	0.002251	chr17_77281387_78281387
rs971625	0.00225095	chr17_77281387_78281387
rs144300675	0.00225095	chr1_79588978_80588978
rs116447213	0.00225095	chr1_79588978_80588978
rs12774265	0.00225095	chr10_56189411_57189411
rs7164716	0.00225094	chr15_61488299_62488299
rs1152238	0.00225094	chr19_49622758_50622758
rs12024572	0.0022509	chr1_79588978_80588978
rs117188171	0.00225088	chr19_49622758_50622758
rs10196703	0.00225083	chr2_118334671_119334671
rs148266342	0.00225082	chr17_77281387_78281387
rs141993940	0.0022508	chr10_56189411_57189411
rs17303866	0.00225078	chr15_61488299_62488299
rs61992715	0.00225078	chr14_42256397_43531953
rs11149762	0.00225067	chr16_74168565_75168565
rs10782680	0.00225067	chr1_79588978_80588978
rs228489	0.00225066	chr1_79588978_80588978
rs945525	0.00225065	chr10_56189411_57189411
rs78661765	0.00225064	chr16_74168565_75168565
rs200941740	0.00225064	chr1_79588978_80588978
rs7170286	0.00225063	chr15_77510762_78510762
rs17130000	0.00225062	chr10_113664076_114664076
rs2222872	0.00225057	chr10_56189411_57189411
rs62051102	0.00225053	chr16_74168565_75168565
rs12094648	0.00225052	chr1_79588978_80588978
rs61941038	0.00225048	chr12_102910468_103910468
rs12596855	0.00225047	chr16_61148348_62402723
rs4918738	0.00225047	chr10_113664076_114664076
rs10861829	0.00225047	chr12_108118630_109118630
rs12601601	0.00225046	chr17_77281387_78281387
rs117633793	0.00225046	chr13_62458150_63458150
rs6703459	0.00225044	chr1_197672833_198953363
rs78053742	0.00225044	chr10_113664076_114664076
rs117789154	0.00225044	chr1_79588978_80588978
rs76184199	0.00225038	chr1_79588978_80588978
rs114475759	0.00225038	chr1_79588978_80588978
rs2791669	0.00225037	chr1_81936733_83766863
rs11189604	0.00225035	chr10_99298234_100298234
rs146164051	0.00225035	chr19_49622758_50622758
rs11189371	0.00225032	chr10_99298234_100298234
rs10782712	0.00225029	chr1_79588978_80588978
rs4918733	0.00225029	chr10_113664076_114664076
rs148629190	0.00225028	chr10_113664076_114664076
rs4429327	0.00225027	chr17_77281387_78281387
rs11195789	0.00225022	chr10_113664076_114664076
rs2113588	0.0022502	chr2_118334671_119334671
rs4849648	0.0022502	chr2_118334671_119334671
rs550620410	0.00225017	chr10_113664076_114664076
rs9419846	0.00225016	chr10_99298234_100298234
rs147052957	0.00225016	chr1_90588884_91589379
rs113235878	0.00225015	chr19_49622758_50622758
rs72682442	0.00225012	chr1_79588978_80588978
rs2861015	0.00225012	chr2_77224273_78248001
rs111548398	0.00225011	chr17_77281387_78281387
rs991389	0.0022501	chr10_116442724_117757105
rs57737990	0.00225009	chr19_49622758_50622758
rs17205076	0.00225008	chr13_62458150_63458150
rs74138805	0.00225007	chr10_56189411_57189411
rs143982573	0.00225006	chr19_49622758_50622758
rs144737420	0.00225003	chr1_79588978_80588978
rs76944027	0.00225003	chr16_75739791_76739791
rs12143067	0.00225003	chr1_79588978_80588978
rs12038587	0.00225	chr1_90588884_91589379
rs960903	0.00224994	chr12_108118630_109118630
rs7164558	0.00224992	chr15_77510762_78510762
rs35776657	0.0022499	chr2_77224273_78248001
rs16981329	0.00224989	chr19_49622758_50622758
rs12981275	0.00224989	chr19_49622758_50622758
rs11162884	0.00224988	chr1_79588978_80588978
rs6547171	0.00224988	chr2_77224273_78248001
rs139798807	0.00224986	chr1_79588978_80588978
rs1484082	0.00224985	chr14_42256397_43531953
rs308542	0.00224985	chr13_62458150_63458150
rs72747870	0.00224982	chr15_61488299_62488299
rs114294944	0.00224982	chr1_79588978_80588978
rs17491172	0.00224976	chr12_102910468_103910468
rs1521656	0.00224975	chr2_212217757_213217757
rs72745755	0.00224974	chr15_61488299_62488299
rs11083990	0.00224969	chr19_49622758_50622758
rs35781872	0.00224969	chr19_49622758_50622758
rs11837803	0.00224968	chr12_108118630_109118630
rs12974204	0.0022496	chr19_49622758_50622758
rs117782951	0.00224959	chr10_56189411_57189411
rs60213955	0.00224958	chr17_78916656_79916656
rs7251251	0.00224958	chr19_49622758_50622758
rs34148893	0.00224958	chr20_41215551_42215551
rs12741874	0.00224956	chr1_197672833_198953363
rs2135618	0.00224955	chr16_75739791_76739791
rs77114092	0.00224955	chr10_113664076_114664076
rs142137284	0.00224954	chr13_62458150_63458150
rs7979272	0.00224953	chr12_108118630_109118630
rs2989846	0.00224951	chr1_79588978_80588978
rs1910866	0.00224947	chr2_212217757_213217757
rs11113708	0.00224946	chr12_108118630_109118630
rs80099993	0.00224944	chr1_197672833_198953363
rs201551239	0.00224943	chr19_49622758_50622758
rs72836654	0.00224942	chr10_113664076_114664076
rs7907679	0.0022494	chr10_99298234_100298234
rs72684206	0.00224937	chr1_79588978_80588978
rs11004368	0.00224937	chr10_56189411_57189411
rs148571942	0.00224933	chr1_79588978_80588978
rs6572127	0.00224933	chr14_42256397_43531953
rs12315487	0.00224932	chr12_102910468_103910468
rs7523804	0.0022493	chr1_79588978_80588978
rs146962013	0.0022493	chr2_118334671_119334671
rs118075979	0.0022493	chr12_18681234_19681234
rs17454348	0.00224927	chr1_79588978_80588978
rs12415348	0.00224925	chr10_113664076_114664076
rs56211548	0.00224924	chr12_102910468_103910468
rs2957644	0.00224923	chr16_61148348_62402723
rs73574411	0.00224922	chr19_49622758_50622758
rs11579554	0.00224919	chr1_79588978_80588978
rs2867690	0.00224919	chr20_41215551_42215551
rs6671963	0.00224913	chr1_79588978_80588978
rs145873483	0.00224912	chr15_77510762_78510762
rs10493649	0.00224911	chr1_79588978_80588978
rs72682435	0.00224904	chr1_79588978_80588978
rs116250473	0.00224904	chr1_79588978_80588978
rs79248002	0.00224902	chr1_79588978_80588978
rs144938878	0.00224897	chr1_79588978_80588978
rs112686972	0.00224897	chr19_49622758_50622758
rs1013978	0.00224897	chr16_74168565_75168565
rs12461375	0.00224897	chr19_49622758_50622758
rs1584905	0.00224895	chr10_56189411_57189411
rs62061671	0.00224894	chr17_77281387_78281387
rs8108243	0.00224894	chr19_49622758_50622758
rs75967820	0.00224894	chr19_49622758_50622758
rs10782683	0.00224891	chr1_79588978_80588978
rs12625301	0.00224891	chr20_15276185_16276185
rs12138084	0.0022489	chr1_79588978_80588978
rs73201538	0.00224889	chr12_108118630_109118630
rs118046344	0.00224889	chr16_74168565_75168565
rs7166560	0.00224888	chr15_61488299_62488299
rs72682415	0.00224886	chr1_79588978_80588978
rs747980	0.00224885	chr16_75739791_76739791
rs12048062	0.00224883	chr1_79588978_80588978
rs73073183	0.00224883	chr2_212217757_213217757
rs61766270	0.00224883	chr1_79588978_80588978
rs10778226	0.00224882	chr12_102910468_103910468
rs6657243	0.00224881	chr1_79588978_80588978
rs12766296	0.0022488	chr10_116442724_117757105
rs76081220	0.00224878	chr1_79588978_80588978
rs386486	0.00224878	chr19_49622758_50622758
rs74134795	0.00224876	chr1_197672833_198953363
rs72933724	0.00224875	chr2_212217757_213217757
rs3892272	0.00224873	chr1_79588978_80588978
rs72684203	0.00224872	chr1_79588978_80588978
rs17104176	0.00224869	chr1_79588978_80588978
rs894861	0.00224867	chr17_77281387_78281387
rs12118537	0.00224866	chr1_197672833_198953363
rs9905368	0.00224865	chr17_77281387_78281387
rs10493657	0.00224863	chr1_79588978_80588978
rs228484	0.0022486	chr1_79588978_80588978
rs566097906	0.00224856	chr15_77510762_78510762
rs148680356	0.00224856	chr17_77281387_78281387
rs7090171	0.00224853	chr10_113664076_114664076
rs6565548	0.00224852	chr17_78916656_79916656
rs58735954	0.00224849	chr2_212217757_213217757
rs7175975	0.00224849	chr15_77510762_78510762
rs57211763	0.00224848	chr10_116442724_117757105
rs7538681	0.0022484	chr1_79588978_80588978
rs7156235	0.0022484	chr14_42256397_43531953
rs7964338	0.00224838	chr12_108118630_109118630
rs6424671	0.00224837	chr1_79588978_80588978
rs4918785	0.00224832	chr10_113664076_114664076
rs66505868	0.0022483	chr17_77281387_78281387
rs12432952	0.00224829	chr14_42256397_43531953
rs34525937	0.00224828	chr10_113664076_114664076
rs78927983	0.00224827	chr1_79588978_80588978
rs150226409	0.00224824	chr10_113664076_114664076
rs7915481	0.00224822	chr10_116442724_117757105
rs74320008	0.00224821	chr2_212217757_213217757
rs897592	0.00224821	chr17_77281387_78281387
rs3000107	0.00224816	chr1_79588978_80588978
rs4917629	0.00224811	chr10_113664076_114664076
rs17773157	0.00224811	chr2_118334671_119334671
rs36021988	0.0022481	chr15_61488299_62488299
rs77229576	0.00224804	chr10_113664076_114664076
rs116139123	0.00224798	chr1_79588978_80588978
rs200713500	0.00224796	chr19_49622758_50622758
rs72747852	0.00224793	chr15_61488299_62488299
rs7897127	0.00224793	chr10_113664076_114664076
rs12830406	0.00224792	chr12_102910468_103910468
rs10509957	0.00224785	chr10_113664076_114664076
rs4887845	0.00224781	chr16_75739791_76739791
rs72688295	0.00224779	chr1_79588978_80588978
rs1934562	0.00224776	chr10_99298234_100298234
rs56126512	0.00224775	chr17_77281387_78281387
rs4650388	0.00224774	chr1_79588978_80588978
rs146623310	0.00224774	chr12_102910468_103910468
rs17822666	0.00224772	chr16_61148348_62402723
rs2422047	0.0022477	chr2_118334671_119334671
rs184868294	0.0022477	chr1_79588978_80588978
rs4265754	0.00224767	chr15_61488299_62488299
rs11196086	0.00224766	chr10_113664076_114664076
rs11196087	0.00224765	chr10_113664076_114664076
rs4889840	0.00224764	chr17_77281387_78281387
rs7138784	0.00224762	chr12_108118630_109118630
rs62011377	0.00224761	chr15_77510762_78510762
rs7246342	0.00224761	chr19_49622758_50622758
rs9935708	0.0022476	chr16_75739791_76739791
rs12264122	0.00224754	chr10_56189411_57189411
rs73359228	0.00224744	chr10_113664076_114664076
rs182055247	0.0022474	chr16_75739791_76739791
rs78489443	0.00224739	chr14_42256397_43531953
rs12033916	0.00224739	chr1_79588978_80588978
rs72668845	0.00224737	chr14_42256397_43531953
rs10414643	0.00224733	chr19_49622758_50622758
rs1494865	0.00224733	chr1_79588978_80588978
rs114563022	0.00224733	chr1_79588978_80588978
rs7912328	0.00224732	chr10_113664076_114664076
rs4650389	0.00224731	chr1_79588978_80588978
rs769119	0.00224724	chr10_116442724_117757105
rs7552726	0.00224723	chr1_79588978_80588978
rs2659031	0.0022472	chr17_78916656_79916656
rs7993589	0.0022472	chr13_62458150_63458150
rs1107785	0.0022472	chr15_61488299_62488299
rs12032736	0.00224719	chr1_79588978_80588978
rs1603130	0.00224715	chr1_79588978_80588978
rs113927716	0.00224708	chr10_99298234_100298234
rs57271035	0.00224705	chr1_79588978_80588978
rs60507259	0.00224704	chr1_79588978_80588978
rs11162801	0.00224702	chr1_79588978_80588978
rs78805284	0.00224697	chr1_79588978_80588978
rs12138392	0.00224697	chr1_79588978_80588978
rs7170101	0.00224697	chr15_77510762_78510762
rs7908665	0.00224697	chr10_116442724_117757105
rs72937787	0.00224693	chr1_79588978_80588978
rs10168766	0.0022469	chr2_212217757_213217757
rs1997594	0.0022469	chr19_49622758_50622758
rs12950121	0.00224689	chr17_77281387_78281387
rs34782687	0.00224684	chr16_75739791_76739791
rs28750115	0.00224682	chr19_49622758_50622758
rs2335088	0.0022468	chr19_49622758_50622758
rs11162732	0.00224679	chr1_79588978_80588978
rs1696745	0.00224675	chr17_77281387_78281387
rs117339514	0.00224674	chr19_49622758_50622758
rs7221608	0.00224673	chr17_77281387_78281387
rs78342009	0.00224669	chr12_102910468_103910468
rs74965463	0.00224668	chr2_118334671_119334671
rs10874052	0.00224665	chr1_79588978_80588978
rs1924034	0.0022466	chr10_116442724_117757105
rs521445	0.00224658	chr19_31376692_32957504
rs114812230	0.00224656	chr1_79588978_80588978
rs74762918	0.00224656	chr16_61148348_62402723
rs72931624	0.00224655	chr2_212217757_213217757
rs10782691	0.00224652	chr1_79588978_80588978
rs2548476	0.00224652	chr19_49622758_50622758
rs6017097	0.0022465	chr20_41215551_42215551
rs9930432	0.00224649	chr16_74168565_75168565
rs73193772	0.00224649	chr12_108118630_109118630
rs7500113	0.00224648	chr16_61148348_62402723
rs12723494	0.00224647	chr1_79588978_80588978
rs67347721	0.00224646	chr1_79588978_80588978
rs57350381	0.00224645	chr1_81936733_83766863
rs58986963	0.00224643	chr17_78916656_79916656
rs17420600	0.00224641	chr1_79588978_80588978
rs11004546	0.00224639	chr10_56189411_57189411
rs112561300	0.00224639	chr17_78916656_79916656
rs73582482	0.00224639	chr19_49622758_50622758
rs11195841	0.00224636	chr10_113664076_114664076
rs61991103	0.00224635	chr14_42256397_43531953
rs34647824	0.00224634	chr19_49622758_50622758
rs6696969	0.00224634	chr1_79588978_80588978
rs12619707	0.00224634	chr2_212217757_213217757
rs7551017	0.00224632	chr1_79588978_80588978
rs74766627	0.00224624	chr1_79588978_80588978
rs73064004	0.00224624	chr19_49622758_50622758
rs36035396	0.00224624	chr17_77281387_78281387
rs75818360	0.00224619	chr10_113664076_114664076
rs34074944	0.00224616	chr17_77281387_78281387
rs7177745	0.00224616	chr15_77510762_78510762
rs1589752	0.00224616	chr1_79588978_80588978
rs144528764	0.00224615	chr2_214713852_215713852
rs146021826	0.0022461	chr12_108118630_109118630
rs7519871	0.00224608	chr1_79588978_80588978
rs117352295	0.00224606	chr13_62458150_63458150
rs35394320	0.00224603	chr10_113664076_114664076
rs56263936	0.002246	chr1_79588978_80588978
rs8030661	0.00224597	chr15_61488299_62488299
rs4849694	0.00224596	chr2_118334671_119334671
rs113943092	0.00224595	chr17_77281387_78281387
rs7964091	0.00224592	chr12_102910468_103910468
rs870749	0.00224585	chr1_79588978_80588978
rs7922362	0.00224584	chr10_99298234_100298234
rs74337041	0.00224584	chr10_113664076_114664076
rs12022561	0.0022458	chr1_79588978_80588978
rs12803276	0.00224578	chr11_65617111_67060023
rs146981511	0.00224576	chr10_113664076_114664076
rs56392195	0.00224575	chr10_113664076_114664076
rs11162926	0.00224575	chr1_79588978_80588978
rs10782697	0.00224574	chr1_79588978_80588978
rs1965257	0.00224568	chr12_102910468_103910468
rs10874090	0.00224568	chr1_79588978_80588978
rs10417748	0.00224565	chr19_49622758_50622758
rs149431063	0.00224563	chr16_74168565_75168565
rs7090491	0.00224561	chr10_116442724_117757105
rs113683895	0.00224557	chr19_49622758_50622758
rs9902762	0.00224557	chr17_77281387_78281387
rs35681527	0.00224557	chr19_49622758_50622758
rs4852430	0.00224556	chr2_77224273_78248001
rs2247939	0.00224556	chr12_102910468_103910468
rs6666418	0.00224553	chr1_79588978_80588978
rs12024775	0.00224549	chr1_79588978_80588978
rs2065671	0.00224549	chr10_99298234_100298234
rs12036563	0.00224544	chr1_79588978_80588978
rs12217440	0.00224544	chr10_113664076_114664076
rs2176823	0.00224542	chr12_102910468_103910468
rs72853572	0.00224535	chr17_77281387_78281387
rs12899801	0.00224533	chr15_61488299_62488299
rs73432170	0.00224532	chr17_77281387_78281387
rs117307761	0.00224531	chr17_77281387_78281387
rs11162790	0.00224528	chr1_79588978_80588978
rs228547	0.00224526	chr1_79588978_80588978
rs4969440	0.00224523	chr17_78916656_79916656
rs1763240	0.00224517	chr14_42256397_43531953
rs7089025	0.00224514	chr10_113664076_114664076
rs34176898	0.00224514	chr1_79588978_80588978
rs12034732	0.00224514	chr1_79588978_80588978
rs2245241	0.00224513	chr2_118334671_119334671
rs11195850	0.00224511	chr10_113664076_114664076
rs6669219	0.0022451	chr1_79588978_80588978
rs3829604	0.0022451	chr17_77281387_78281387
rs55967731	0.00224508	chr2_214713852_215713852
rs7087399	0.00224506	chr10_56189411_57189411
rs1830893	0.00224505	chr1_79588978_80588978
rs228471	0.00224504	chr1_79588978_80588978
rs2225799	0.00224501	chr10_116442724_117757105
rs2026951	0.002245	chr1_79588978_80588978
rs9915540	0.00224498	chr17_77281387_78281387
rs59967370	0.00224496	chr10_113664076_114664076
rs16907120	0.00224494	chr10_56189411_57189411
rs7339940	0.00224493	chr1_79588978_80588978
rs16944713	0.0022449	chr15_61488299_62488299
rs139990076	0.00224483	chr1_79588978_80588978
rs76169738	0.00224481	chr16_74168565_75168565
rs12901420	0.00224481	chr15_77510762_78510762
rs17237859	0.00224475	chr15_61488299_62488299
rs78646220	0.00224475	chr1_79588978_80588978
rs12021798	0.00224473	chr1_79588978_80588978
rs117990874	0.00224473	chr13_62458150_63458150
rs61773013	0.00224469	chr1_79588978_80588978
rs1175814	0.00224465	chr19_49622758_50622758
rs1404066	0.00224465	chr1_79588978_80588978
rs912384	0.00224459	chr14_42256397_43531953
rs4131985	0.00224458	chr1_79588978_80588978
rs12461847	0.00224457	chr19_49622758_50622758
rs228574	0.00224456	chr1_79588978_80588978
rs4650335	0.00224454	chr1_79588978_80588978
rs12140746	0.00224453	chr1_79588978_80588978
rs7201720	0.00224451	chr16_74168565_75168565
rs9539578	0.0022445	chr13_62458150_63458150
rs2271951	0.00224448	chr19_49622758_50622758
rs10735760	0.0022444	chr1_79588978_80588978
rs77122319	0.0022444	chr1_79588978_80588978
rs7093363	0.00224435	chr10_113664076_114664076
rs143203352	0.00224433	chr17_77281387_78281387
rs11071613	0.00224432	chr15_61488299_62488299
rs13030886	0.00224431	chr2_118334671_119334671
rs190241320	0.00224431	chr13_62458150_63458150
rs77693360	0.00224428	chr16_74168565_75168565
rs159860	0.00224427	chr1_79588978_80588978
rs144839685	0.00224423	chr17_77281387_78281387
rs115338583	0.00224422	chr1_79588978_80588978
rs80340501	0.00224422	chr1_79588978_80588978
rs7246947	0.00224421	chr19_49622758_50622758
rs76362395	0.0022442	chr15_77510762_78510762
rs115063517	0.00224419	chr1_90588884_91589379
rs17450355	0.00224418	chr1_79588978_80588978
rs11162922	0.00224417	chr1_79588978_80588978
rs62160370	0.00224416	chr2_77224273_78248001
rs17698077	0.00224415	chr16_75739791_76739791
rs6698816	0.00224412	chr1_79588978_80588978
rs12124164	0.00224412	chr1_79588978_80588978
rs11586492	0.00224411	chr1_79588978_80588978
rs11864956	0.00224411	chr16_74168565_75168565
rs4395106	0.00224409	chr17_77281387_78281387
rs2388951	0.00224407	chr1_79588978_80588978
rs79561707	0.00224401	chr1_79588978_80588978
rs58936340	0.002244	chr10_113664076_114664076
rs72690113	0.00224398	chr1_79588978_80588978
rs10415559	0.00224397	chr19_49622758_50622758
rs12459825	0.00224394	chr19_49622758_50622758
rs8006032	0.00224394	chr14_42256397_43531953
rs11801152	0.00224392	chr1_79588978_80588978
rs7214890	0.00224392	chr17_77281387_78281387
rs7090269	0.00224389	chr10_113664076_114664076
rs186294080	0.00224386	chr17_77281387_78281387
rs72839655	0.00224378	chr2_118334671_119334671
rs77434078	0.00224377	chr15_61488299_62488299
rs7296215	0.00224376	chr12_102910468_103910468
rs61773011	0.00224376	chr1_79588978_80588978
rs11084579	0.00224376	chr19_31376692_32957504
rs58998577	0.00224374	chr1_79588978_80588978
rs78874029	0.00224373	chr1_79588978_80588978
rs4849692	0.00224372	chr2_118334671_119334671
rs1551578	0.0022437	chr12_102910468_103910468
rs573011	0.00224369	chr10_99298234_100298234
rs11896691	0.00224368	chr2_212217757_213217757
rs77295005	0.00224366	chr1_79588978_80588978
rs79939149	0.00224364	chr1_79588978_80588978
rs74830502	0.00224364	chr1_79588978_80588978
rs4464102	0.00224363	chr16_61148348_62402723
rs12032707	0.00224359	chr1_79588978_80588978
rs73425327	0.00224359	chr17_77281387_78281387
rs1777073	0.00224358	chr14_42256397_43531953
rs11830534	0.00224355	chr12_108118630_109118630
rs2177495	0.00224355	chr1_79588978_80588978
rs34654230	0.00224351	chr19_49622758_50622758
rs1842255	0.00224349	chr1_79588978_80588978
rs7203003	0.00224347	chr16_74168565_75168565
rs112803379	0.00224347	chr19_49622758_50622758
rs4853357	0.00224347	chr2_77224273_78248001
rs12049464	0.00224344	chr1_79588978_80588978
rs74693896	0.00224342	chr1_79588978_80588978
rs111450317	0.00224341	chr10_116442724_117757105
rs4917777	0.00224341	chr10_99298234_100298234
rs111376375	0.0022434	chr19_49622758_50622758
rs17451905	0.0022434	chr1_79588978_80588978
rs201353289	0.00224339	chr1_79588978_80588978
rs568235223	0.00224327	chr17_77281387_78281387
rs78876321	0.00224326	chr1_79588978_80588978
rs34340574	0.00224325	chr12_102910468_103910468
rs68011881	0.00224323	chr1_197672833_198953363
rs381569	0.00224323	chr19_49622758_50622758
rs11599660	0.00224322	chr10_99298234_100298234
rs76916719	0.0022432	chr1_79588978_80588978
rs142973734	0.0022432	chr19_49622758_50622758
rs187928795	0.00224318	chr1_79588978_80588978
rs12886563	0.0022431	chr14_42256397_43531953
rs7191529	0.0022431	chr16_74168565_75168565
rs7090374	0.0022431	chr10_113664076_114664076
rs77637286	0.00224309	chr1_79588978_80588978
rs112369378	0.00224308	chr19_49622758_50622758
rs945524	0.00224307	chr10_56189411_57189411
rs4764910	0.00224307	chr12_102910468_103910468
rs1285245	0.00224305	chr17_77281387_78281387
rs1559673	0.00224305	chr15_61488299_62488299
rs6562249	0.00224304	chr13_62458150_63458150
rs113752763	0.00224303	chr17_77281387_78281387
rs739347	0.00224302	chr19_49622758_50622758
rs4774419	0.002243	chr15_61488299_62488299
rs56358268	0.00224296	chr19_49622758_50622758
rs7317553	0.00224293	chr13_62458150_63458150
rs2950248	0.00224293	chr1_53229210_54229210
rs114064465	0.00224293	chr1_79588978_80588978
rs10747369	0.00224292	chr1_79588978_80588978
rs56249914	0.00224292	chr20_15276185_16276185
rs61992712	0.0022429	chr14_42256397_43531953
rs1337575	0.0022429	chr1_90588884_91589379
rs111519026	0.00224289	chr17_77281387_78281387
rs77311235	0.00224285	chr19_49622758_50622758
rs112679873	0.00224285	chr1_79588978_80588978
rs56823483	0.00224284	chr1_79588978_80588978
rs75372776	0.00224282	chr10_113664076_114664076
rs12610706	0.00224281	chr19_49622758_50622758
rs11004343	0.0022428	chr10_56189411_57189411
rs8024904	0.0022428	chr15_61488299_62488299
rs3786665	0.00224278	chr19_49622758_50622758
rs3015021	0.00224277	chr1_79588978_80588978
rs6676112	0.00224275	chr1_79588978_80588978
rs58749981	0.00224274	chr1_79588978_80588978
rs945523	0.00224274	chr10_56189411_57189411
rs7553729	0.00224272	chr1_79588978_80588978
rs4918773	0.00224267	chr10_113664076_114664076
rs77018384	0.00224265	chr17_77281387_78281387
rs59503506	0.00224265	chr20_15276185_16276185
rs7898511	0.00224264	chr10_56189411_57189411
rs78703929	0.00224263	chr1_79588978_80588978
rs7521969	0.00224263	chr1_79588978_80588978
rs13330685	0.00224262	chr16_74168565_75168565
rs28706156	0.00224261	chr15_61488299_62488299
rs12932654	0.00224259	chr16_75739791_76739791
rs118189869	0.00224257	chr12_108118630_109118630
rs4764912	0.00224255	chr12_102910468_103910468
rs77421497	0.00224255	chr17_77281387_78281387
rs76060754	0.00224254	chr19_49622758_50622758
rs11611928	0.00224253	chr12_102910468_103910468
rs1412135	0.00224253	chr1_79588978_80588978
rs228510	0.00224243	chr1_79588978_80588978
rs3169598	0.00224239	chr17_77281387_78281387
rs34516157	0.00224237	chr15_61488299_62488299
rs74525179	0.00224234	chr1_79588978_80588978
rs9937657	0.00224233	chr16_75739791_76739791
rs4421545	0.00224233	chr1_79588978_80588978
rs7208418	0.00224233	chr17_77281387_78281387
rs78102241	0.00224232	chr19_49622758_50622758
rs4015523	0.00224231	chr12_102910468_103910468
rs73586581	0.00224231	chr19_49622758_50622758
rs55995536	0.00224231	chr2_118334671_119334671
rs72688288	0.0022423	chr1_79588978_80588978
rs150087508	0.00224229	chr10_116442724_117757105
rs11162802	0.00224227	chr1_79588978_80588978
rs12082752	0.00224224	chr1_197672833_198953363
rs10158916	0.00224224	chr1_79588978_80588978
rs12920627	0.00224224	chr16_75739791_76739791
rs8025073	0.00224222	chr15_61488299_62488299
rs79000032	0.00224222	chr1_79588978_80588978
rs12909303	0.00224221	chr15_61488299_62488299
rs3128060	0.00224219	chr13_62458150_63458150
rs4919173	0.00224216	chr10_99298234_100298234
rs561373	0.00224215	chr11_65617111_67060023
rs6135520	0.00224214	chr20_15276185_16276185
rs1331721	0.00224214	chr1_79588978_80588978
rs61766354	0.00224213	chr1_79588978_80588978
rs11162876	0.00224212	chr1_79588978_80588978
rs10782698	0.00224212	chr1_79588978_80588978
rs148160109	0.00224205	chr1_79588978_80588978
rs75192216	0.00224205	chr1_79588978_80588978
rs17429495	0.00224204	chr1_79588978_80588978
rs11817402	0.00224204	chr10_56189411_57189411
rs12137781	0.00224204	chr1_79588978_80588978
rs145018278	0.00224201	chr12_102910468_103910468
rs1674133	0.00224201	chr19_49622758_50622758
rs13006343	0.002242	chr2_118334671_119334671
rs142893948	0.002242	chr10_56189411_57189411
rs8048159	0.00224199	chr16_61148348_62402723
rs140993421	0.00224198	chr1_79588978_80588978
rs72709889	0.00224196	chr1_81936733_83766863
rs11651828	0.00224196	chr17_77281387_78281387
rs188539014	0.00224194	chr16_61148348_62402723
rs1557907	0.00224193	chr16_74168565_75168565
rs147942803	0.00224193	chr1_79588978_80588978
rs7092136	0.0022419	chr10_113664076_114664076
rs6666200	0.00224189	chr1_79588978_80588978
rs3851750	0.00224188	chr16_75739791_76739791
rs11668962	0.00224187	chr19_49622758_50622758
rs7249966	0.00224186	chr19_49622758_50622758
rs10874086	0.00224186	chr1_79588978_80588978
rs61872275	0.00224186	chr10_113664076_114664076
rs765693	0.00224186	chr12_108118630_109118630
rs61766356	0.00224183	chr1_79588978_80588978
rs55989752	0.00224183	chr16_61148348_62402723
rs1466613	0.00224182	chr1_79588978_80588978
rs352816	0.00224181	chr19_49622758_50622758
rs58111154	0.00224178	chr10_113664076_114664076
rs4576750	0.00224177	chr10_99298234_100298234
rs72741614	0.00224176	chr15_61488299_62488299
rs11162899	0.00224174	chr1_79588978_80588978
rs964866	0.00224173	chr1_79588978_80588978
rs11801078	0.00224173	chr1_79588978_80588978
rs73176081	0.00224172	chr12_102910468_103910468
rs4764899	0.00224171	chr12_102910468_103910468
rs111891740	0.0022417	chr19_49622758_50622758
rs10874068	0.00224165	chr1_79588978_80588978
rs10425168	0.00224164	chr19_49622758_50622758
rs6565637	0.00224161	chr17_77281387_78281387
rs1352271	0.0022416	chr1_79588978_80588978
rs7257801	0.0022416	chr19_31376692_32957504
rs111515431	0.00224159	chr19_49622758_50622758
rs1047468	0.00224157	chr10_113664076_114664076
rs28628013	0.00224156	chr1_79588978_80588978
rs35071219	0.00224155	chr19_49622758_50622758
rs12726520	0.00224154	chr1_79588978_80588978
rs77057328	0.00224153	chr1_79588978_80588978
rs7603426	0.00224152	chr2_118334671_119334671
rs7897067	0.00224151	chr10_113664076_114664076
rs7533523	0.0022415	chr1_79588978_80588978
rs149186984	0.00224149	chr17_77281387_78281387
rs12265047	0.00224149	chr10_113664076_114664076
rs139976509	0.00224149	chr1_79588978_80588978
rs7256116	0.00224146	chr19_49622758_50622758
rs10874044	0.00224144	chr1_79588978_80588978
rs2073614	0.00224144	chr19_49622758_50622758
rs12915731	0.00224143	chr15_77510762_78510762
rs11162772	0.0022414	chr1_79588978_80588978
rs111164476	0.00224139	chr12_108118630_109118630
rs72798508	0.00224139	chr10_56189411_57189411
rs113517295	0.00224138	chr10_113664076_114664076
rs7535807	0.00224137	chr1_79588978_80588978
rs77095512	0.00224137	chr16_74168565_75168565
rs144258831	0.00224137	chr1_79588978_80588978
rs78444754	0.00224136	chr19_49622758_50622758
rs12128089	0.00224136	chr1_79588978_80588978
rs12140737	0.00224133	chr1_79588978_80588978
rs12405376	0.00224131	chr1_79588978_80588978
rs1348256	0.0022413	chr15_77510762_78510762
rs73194134	0.00224129	chr13_62458150_63458150
rs148053342	0.00224129	chr10_113664076_114664076
rs4672644	0.00224129	chr2_212217757_213217757
rs17303873	0.00224127	chr15_61488299_62488299
rs7085406	0.00224125	chr10_113664076_114664076
rs10749112	0.00224121	chr10_113664076_114664076
rs10778620	0.00224119	chr12_108118630_109118630
rs3000108	0.00224117	chr1_79588978_80588978
rs765267	0.00224117	chr12_108118630_109118630
rs2197628	0.00224113	chr13_62458150_63458150
rs186766143	0.00224112	chr2_77224273_78248001
rs10493634	0.00224111	chr1_79588978_80588978
rs12144014	0.00224111	chr1_79588978_80588978
rs141779972	0.00224108	chr19_49622758_50622758
rs79830382	0.00224102	chr1_79588978_80588978
rs4918732	0.00224101	chr10_113664076_114664076
rs2050470	0.00224099	chr1_79588978_80588978
rs17509369	0.00224098	chr1_90588884_91589379
rs1571990	0.00224097	chr1_79588978_80588978
rs28792468	0.00224094	chr1_79588978_80588978
rs969221	0.00224094	chr13_62458150_63458150
rs2965971	0.00224093	chr16_61148348_62402723
rs1494840	0.00224091	chr1_79588978_80588978
rs61768568	0.00224089	chr1_79588978_80588978
rs11149721	0.00224086	chr16_74168565_75168565
rs17469105	0.00224083	chr1_79588978_80588978
rs6501305	0.00224082	chr17_77281387_78281387
rs79743592	0.00224078	chr19_49622758_50622758
rs10782693	0.00224077	chr1_79588978_80588978
rs34785289	0.00224075	chr19_49622758_50622758
rs72686342	0.00224072	chr1_79588978_80588978
rs72690120	0.00224071	chr1_79588978_80588978
rs566446243	0.00224071	chr2_118334671_119334671
rs12358411	0.00224069	chr10_116442724_117757105
rs80094695	0.00224067	chr19_49622758_50622758
rs12032820	0.00224066	chr1_79588978_80588978
rs9894899	0.00224066	chr17_77281387_78281387
rs12357234	0.00224064	chr10_116442724_117757105
rs11800402	0.00224062	chr1_79588978_80588978
rs112704990	0.00224059	chr1_79588978_80588978
rs1331712	0.00224057	chr1_79588978_80588978
rs3795403	0.00224057	chr1_79588978_80588978
rs228573	0.00224056	chr1_79588978_80588978
rs7515632	0.00224054	chr1_79588978_80588978
rs10748708	0.00224054	chr10_99298234_100298234
rs1487551	0.00224048	chr1_79588978_80588978
rs183382087	0.00224047	chr19_49622758_50622758
rs79105741	0.00224045	chr10_113664076_114664076
rs1857795	0.00224043	chr2_212217757_213217757
rs11111422	0.00224042	chr12_102910468_103910468
rs7192376	0.0022404	chr16_61148348_62402723
rs4556313	0.00224038	chr1_79588978_80588978
rs117557926	0.00224035	chr15_77510762_78510762
rs2388918	0.00224035	chr1_79588978_80588978
rs117333642	0.00224034	chr19_49622758_50622758
rs7161049	0.00224031	chr14_42256397_43531953
rs1524178	0.00224028	chr1_79588978_80588978
rs144073685	0.00224027	chr1_79588978_80588978
rs11197146	0.00224025	chr10_116442724_117757105
rs1463445	0.00224024	chr12_102910468_103910468
rs11004572	0.00224024	chr10_56189411_57189411
rs10782694	0.00224023	chr1_79588978_80588978
rs11162666	0.00224022	chr1_79588978_80588978
rs8030713	0.00224021	chr15_77510762_78510762
rs12726250	0.00224018	chr1_79588978_80588978
rs1524177	0.00224017	chr1_79588978_80588978
rs72939899	0.00224013	chr1_79588978_80588978
rs2866065	0.00224011	chr16_75739791_76739791
rs4308931	0.00224009	chr1_79588978_80588978
rs115174819	0.00224008	chr2_77224273_78248001
rs4559449	0.00224007	chr1_79588978_80588978
rs61767595	0.00224005	chr1_79588978_80588978
rs6547170	0.00224005	chr2_77224273_78248001
rs13346495	0.00224004	chr19_49622758_50622758
rs79040770	0.00224004	chr20_15276185_16276185
rs186603921	0.00224004	chr16_74168565_75168565
rs79784702	0.00224003	chr10_113664076_114664076
rs12049188	0.00223998	chr1_79588978_80588978
rs75495812	0.00223998	chr2_212217757_213217757
rs183397589	0.00223997	chr16_74168565_75168565
rs933884	0.00223997	chr12_108118630_109118630
rs62049435	0.00223997	chr16_61148348_62402723
rs145959851	0.00223995	chr1_79588978_80588978
rs113359808	0.00223994	chr17_77281387_78281387
rs77438947	0.00223993	chr19_49622758_50622758
rs201271719	0.00223991	chr20_41215551_42215551
rs10874103	0.0022399	chr1_79588978_80588978
rs190720109	0.0022399	chr20_15276185_16276185
rs3867132	0.00223989	chr11_65617111_67060023
rs11189413	0.00223986	chr10_99298234_100298234
rs118126026	0.00223985	chr10_113664076_114664076
rs11576864	0.00223984	chr1_79588978_80588978
rs77328127	0.00223982	chr1_79588978_80588978
rs9288435	0.00223981	chr2_212217757_213217757
rs144183994	0.0022398	chr19_49622758_50622758
rs7550910	0.00223979	chr1_79588978_80588978
rs6424669	0.00223976	chr1_79588978_80588978
rs145669799	0.00223975	chr1_79588978_80588978
rs117211930	0.00223974	chr19_49622758_50622758
rs10874109	0.00223974	chr1_79588978_80588978
rs76379802	0.0022397	chr13_62458150_63458150
rs7085045	0.00223962	chr10_113664076_114664076
rs7100925	0.0022396	chr10_56189411_57189411
rs76588219	0.0022396	chr2_212217757_213217757
rs61992690	0.00223956	chr14_42256397_43531953
rs115960173	0.00223956	chr1_79588978_80588978
rs55950594	0.00223954	chr1_79588978_80588978
rs10426283	0.00223953	chr19_49622758_50622758
rs78606300	0.00223952	chr1_79588978_80588978
rs3843305	0.0022395	chr1_90588884_91589379
rs74889067	0.00223949	chr17_77281387_78281387
rs41298239	0.00223948	chr10_113664076_114664076
rs278249	0.00223943	chr19_31376692_32957504
rs55759483	0.0022394	chr10_116442724_117757105
rs278248	0.00223939	chr19_31376692_32957504
rs4360480	0.00223939	chr1_79588978_80588978
rs4672639	0.00223935	chr2_212217757_213217757
rs77384200	0.00223935	chr17_77281387_78281387
rs138218944	0.00223933	chr1_79588978_80588978
rs112796514	0.00223933	chr19_49622758_50622758
rs12145936	0.00223932	chr1_79588978_80588978
rs72731967	0.0022393	chr1_197672833_198953363
rs182691773	0.00223928	chr19_49622758_50622758
rs1404064	0.00223926	chr1_79588978_80588978
rs12980276	0.00223925	chr19_49622758_50622758
rs10874032	0.00223924	chr1_79588978_80588978
rs1946374	0.00223923	chr12_108118630_109118630
rs12568550	0.00223923	chr1_79588978_80588978
rs1622986	0.00223919	chr17_77281387_78281387
rs11588652	0.00223919	chr1_79588978_80588978
rs7553187	0.00223914	chr1_79588978_80588978
rs145756472	0.00223914	chr14_42256397_43531953
rs7188290	0.00223914	chr16_75739791_76739791
rs4790004	0.00223912	chr17_77281387_78281387
rs17104330	0.00223911	chr1_79588978_80588978
rs1951877	0.0022391	chr14_42256397_43531953
rs7075510	0.00223909	chr10_113664076_114664076
rs7079286	0.00223908	chr10_113664076_114664076
rs9919224	0.00223905	chr1_79588978_80588978
rs11072678	0.00223904	chr15_77510762_78510762
rs12058035	0.00223903	chr1_79588978_80588978
rs72832366	0.00223903	chr2_118334671_119334671
rs537199901	0.002239	chr19_49622758_50622758
rs576430235	0.002239	chr19_49622758_50622758
rs141186972	0.00223899	chr1_79588978_80588978
rs78047850	0.00223894	chr2_212217757_213217757
rs2859908	0.00223892	chr1_90588884_91589379
rs142317464	0.00223889	chr16_61148348_62402723
rs12039233	0.00223888	chr1_79588978_80588978
rs113949439	0.00223887	chr19_49622758_50622758
rs11113702	0.00223884	chr12_108118630_109118630
rs117610865	0.00223881	chr10_113664076_114664076
rs12565593	0.0022388	chr1_79588978_80588978
rs12314089	0.00223877	chr12_108118630_109118630
rs10749113	0.00223872	chr10_113664076_114664076
rs1962381	0.00223871	chr15_61488299_62488299
rs11077426	0.00223871	chr17_77281387_78281387
rs36089356	0.00223869	chr10_116442724_117757105
rs141645592	0.00223867	chr16_61148348_62402723
rs10874041	0.00223864	chr1_79588978_80588978
rs3000148	0.00223863	chr1_79588978_80588978
rs78970126	0.00223863	chr19_49622758_50622758
rs739349	0.00223862	chr19_49622758_50622758
rs3000105	0.0022386	chr1_79588978_80588978
rs117593084	0.00223859	chr17_77281387_78281387
rs7507919	0.00223858	chr19_49622758_50622758
rs188419238	0.00223858	chr12_102910468_103910468
rs7899632	0.00223858	chr10_99298234_100298234
rs77322536	0.00223857	chr1_79588978_80588978
rs1290655	0.00223856	chr19_49622758_50622758
rs77752626	0.00223856	chr10_113664076_114664076
rs1524184	0.00223855	chr1_79588978_80588978
rs117520445	0.00223852	chr1_79588978_80588978
rs10874045	0.00223851	chr1_79588978_80588978
rs1487550	0.00223851	chr1_79588978_80588978
rs10874091	0.00223849	chr1_79588978_80588978
rs2888761	0.00223849	chr1_79588978_80588978
rs72794523	0.00223848	chr10_56189411_57189411
rs2251321	0.00223844	chr15_61488299_62488299
rs12749085	0.00223841	chr1_79588978_80588978
rs3915091	0.00223839	chr12_102910468_103910468
rs142978474	0.00223839	chr1_79588978_80588978
rs4650434	0.00223839	chr1_79588978_80588978
rs111897630	0.00223838	chr10_99298234_100298234
rs8070549	0.00223838	chr17_78916656_79916656
rs55917752	0.00223838	chr10_116442724_117757105
rs11882563	0.00223838	chr19_49622758_50622758
rs12070531	0.00223834	chr1_79588978_80588978
rs7180781	0.00223833	chr15_77510762_78510762
rs10778185	0.00223831	chr12_102910468_103910468
rs115449886	0.00223831	chr1_79588978_80588978
rs34938392	0.00223827	chr12_102910468_103910468
rs140662176	0.00223824	chr1_79588978_80588978
rs76903013	0.00223823	chr1_79588978_80588978
rs1041652	0.0022382	chr10_99298234_100298234
rs11590664	0.0022382	chr1_79588978_80588978
rs8068206	0.0022382	chr17_77281387_78281387
rs10747365	0.00223817	chr1_79588978_80588978
rs808344	0.00223815	chr10_116442724_117757105
rs34732688	0.00223814	chr12_102910468_103910468
rs190683304	0.00223813	chr15_77510762_78510762
rs17040530	0.00223813	chr12_108118630_109118630
rs74497727	0.00223813	chr1_79588978_80588978
rs17130133	0.00223808	chr10_113664076_114664076
rs12751797	0.00223807	chr1_79588978_80588978
rs118026246	0.00223805	chr19_49622758_50622758
rs74938176	0.00223805	chr17_77281387_78281387
rs72480685	0.00223804	chr1_79588978_80588978
rs3118823	0.00223803	chr13_62458150_63458150
rs80347838	0.002238	chr15_77510762_78510762
rs116861843	0.002238	chr19_49622758_50622758
rs1007537	0.00223793	chr15_77510762_78510762
rs989323	0.00223788	chr20_15276185_16276185
rs74325562	0.00223787	chr19_49622758_50622758
rs117535653	0.00223786	chr10_113664076_114664076
rs7555809	0.00223785	chr1_79588978_80588978
rs11832910	0.00223784	chr12_102910468_103910468
rs35456018	0.00223783	chr16_74168565_75168565
rs1904469	0.00223781	chr1_79588978_80588978
rs11802741	0.0022378	chr1_79588978_80588978
rs73056059	0.00223778	chr19_49622758_50622758
rs148343865	0.00223775	chr19_49622758_50622758
rs12415461	0.00223774	chr10_56189411_57189411
rs7895830	0.00223773	chr10_116442724_117757105
rs12027436	0.00223768	chr1_79588978_80588978
rs60785598	0.00223767	chr19_49622758_50622758
rs114140680	0.00223765	chr1_79588978_80588978
rs75263913	0.00223765	chr10_113664076_114664076
rs4918771	0.00223764	chr10_113664076_114664076
rs141707501	0.00223762	chr10_56189411_57189411
rs4243057	0.00223762	chr15_77510762_78510762
rs76209805	0.0022376	chr1_79588978_80588978
rs12435449	0.0022376	chr14_42256397_43531953
rs55896142	0.00223759	chr12_102910468_103910468
rs28798709	0.00223759	chr2_77224273_78248001
rs77997224	0.00223757	chr10_113664076_114664076
rs11578108	0.00223756	chr1_79588978_80588978
rs10417973	0.00223756	chr19_49622758_50622758
rs9905852	0.00223753	chr17_77281387_78281387
rs11671544	0.00223752	chr19_49622758_50622758
rs10874075	0.00223751	chr1_79588978_80588978
rs2043802	0.00223749	chr1_79588978_80588978
rs146655835	0.00223748	chr1_79588978_80588978
rs115119979	0.00223745	chr1_79588978_80588978
rs76185140	0.00223743	chr1_79588978_80588978
rs7359926	0.00223743	chr19_49622758_50622758
rs6686487	0.00223741	chr1_79588978_80588978
rs75743949	0.00223741	chr19_49622758_50622758
rs1603814	0.00223737	chr12_102910468_103910468
rs7544672	0.00223732	chr1_79588978_80588978
rs6677438	0.00223732	chr1_79588978_80588978
rs34462287	0.00223731	chr16_74168565_75168565
rs6669108	0.00223728	chr1_79588978_80588978
rs4812637	0.00223727	chr20_41215551_42215551
rs76483550	0.00223726	chr1_79588978_80588978
rs10176100	0.00223726	chr2_212217757_213217757
rs76159588	0.00223726	chr1_79588978_80588978
rs7609114	0.00223725	chr2_118334671_119334671
rs228492	0.00223724	chr1_79588978_80588978
rs80199014	0.0022372	chr1_79588978_80588978
rs6661128	0.0022372	chr1_79588978_80588978
rs10874104	0.00223718	chr1_79588978_80588978
rs2009745	0.00223714	chr2_118334671_119334671
rs12252330	0.00223712	chr10_56189411_57189411
rs10747361	0.00223711	chr1_79588978_80588978
rs66484911	0.00223708	chr12_102910468_103910468
rs11162749	0.00223707	chr1_79588978_80588978
rs79445407	0.00223705	chr1_79588978_80588978
rs1404065	0.00223704	chr1_79588978_80588978
rs144313089	0.00223704	chr1_79588978_80588978
rs6656248	0.00223703	chr1_79588978_80588978
rs116711454	0.00223702	chr20_15276185_16276185
rs117128133	0.00223701	chr16_74168565_75168565
rs17130992	0.00223692	chr1_90588884_91589379
rs4886397	0.00223691	chr13_62458150_63458150
rs112227922	0.0022369	chr19_49622758_50622758
rs11162756	0.00223686	chr1_79588978_80588978
rs4468520	0.00223684	chr14_42256397_43531953
rs11113707	0.00223684	chr12_108118630_109118630
rs7519703	0.00223683	chr1_79588978_80588978
rs79300965	0.00223679	chr16_75739791_76739791
rs72730745	0.00223679	chr15_77510762_78510762
rs10426452	0.00223678	chr19_49622758_50622758
rs4650442	0.00223678	chr1_79588978_80588978
rs1696743	0.00223675	chr17_77281387_78281387
rs117894391	0.00223675	chr10_113664076_114664076
rs4917820	0.00223674	chr10_99298234_100298234
rs72826219	0.00223671	chr10_99298234_100298234
rs228513	0.00223664	chr1_79588978_80588978
rs17129754	0.00223662	chr10_113664076_114664076
rs8072443	0.00223662	chr17_77281387_78281387
rs1412131	0.00223661	chr1_79588978_80588978
rs228494	0.00223661	chr1_79588978_80588978
rs112847583	0.0022366	chr19_49622758_50622758
rs2674843	0.0022366	chr2_118334671_119334671
rs12444168	0.0022366	chr16_75739791_76739791
rs10493650	0.0022366	chr1_79588978_80588978
rs6424672	0.00223659	chr1_79588978_80588978
rs228511	0.00223659	chr1_79588978_80588978
rs76745198	0.00223655	chr17_78916656_79916656
rs55820566	0.00223654	chr13_62458150_63458150
rs6701310	0.00223653	chr1_79588978_80588978
rs17510363	0.00223653	chr2_118334671_119334671
rs7528017	0.00223653	chr1_79588978_80588978
rs8078637	0.00223648	chr17_77281387_78281387
rs139045963	0.00223647	chr17_77281387_78281387
rs77212468	0.00223647	chr1_79588978_80588978
rs10874061	0.00223645	chr1_79588978_80588978
rs6683298	0.00223644	chr1_79588978_80588978
rs686670	0.00223642	chr13_62458150_63458150
rs9308767	0.00223639	chr2_118334671_119334671
rs17410001	0.00223637	chr1_79588978_80588978
rs2352615	0.00223635	chr1_79588978_80588978
rs11162734	0.00223635	chr1_79588978_80588978
rs146537628	0.00223633	chr1_79588978_80588978
rs113616249	0.00223632	chr19_49622758_50622758
rs117151000	0.00223631	chr1_79588978_80588978
rs78463114	0.00223626	chr1_79588978_80588978
rs10782714	0.00223625	chr1_79588978_80588978
rs11162788	0.00223625	chr1_79588978_80588978
rs11162789	0.00223624	chr1_79588978_80588978
rs10782716	0.00223624	chr1_79588978_80588978
rs73438122	0.00223622	chr17_77281387_78281387
rs6743354	0.00223622	chr2_212217757_213217757
rs111383452	0.00223621	chr10_113664076_114664076
rs56304209	0.00223619	chr1_79588978_80588978
rs12981865	0.00223618	chr19_49622758_50622758
rs7554629	0.00223618	chr1_79588978_80588978
rs61181422	0.00223615	chr10_99298234_100298234
rs1640513	0.00223614	chr19_49622758_50622758
rs12239688	0.00223613	chr1_79588978_80588978
rs6130372	0.00223611	chr20_41215551_42215551
rs384520	0.00223609	chr1_81936733_83766863
rs12039263	0.00223607	chr1_79588978_80588978
rs11162787	0.00223607	chr1_79588978_80588978
rs117441009	0.00223603	chr12_108118630_109118630
rs11113705	0.002236	chr12_108118630_109118630
rs78380632	0.002236	chr16_75739791_76739791
rs12895517	0.00223598	chr14_42256397_43531953
rs35249093	0.00223598	chr10_56189411_57189411
rs1976881	0.00223597	chr1_79588978_80588978
rs12315689	0.00223597	chr12_102910468_103910468
rs1854925	0.00223596	chr1_79588978_80588978
rs76869987	0.00223593	chr1_79588978_80588978
rs11643608	0.00223592	chr16_74168565_75168565
rs4509536	0.0022359	chr1_79588978_80588978
rs140399697	0.0022359	chr1_79588978_80588978
rs12143037	0.00223582	chr1_79588978_80588978
rs7543390	0.00223582	chr1_79588978_80588978
rs10874064	0.00223581	chr1_79588978_80588978
rs63325363	0.0022358	chr1_79588978_80588978
rs56368236	0.00223578	chr16_74168565_75168565
rs2374189	0.00223578	chr1_79588978_80588978
rs35074689	0.00223577	chr1_79588978_80588978
rs6585308	0.00223576	chr10_116442724_117757105
rs7542083	0.00223575	chr1_79588978_80588978
rs6564097	0.00223574	chr16_74168565_75168565
rs1331723	0.00223571	chr1_79588978_80588978
rs3187346	0.00223569	chr19_49622758_50622758
rs10885323	0.00223567	chr10_113664076_114664076
rs11004703	0.00223563	chr10_56189411_57189411
rs2334867	0.00223562	chr19_49622758_50622758
rs228495	0.00223561	chr1_79588978_80588978
rs74049881	0.00223561	chr14_42256397_43531953
rs10874069	0.00223561	chr1_79588978_80588978
rs7901028	0.0022356	chr10_56189411_57189411
rs4802642	0.00223557	chr19_49622758_50622758
rs111289106	0.00223553	chr1_197672833_198953363
rs141524165	0.00223551	chr1_79588978_80588978
rs4789892	0.00223549	chr17_77281387_78281387
rs6699824	0.00223548	chr1_79588978_80588978
rs1331709	0.00223544	chr1_79588978_80588978
rs55865393	0.00223539	chr16_61148348_62402723
rs7532099	0.00223536	chr1_79588978_80588978
rs2882993	0.00223534	chr1_79588978_80588978
rs2305921	0.00223532	chr19_49622758_50622758
rs142137946	0.00223526	chr1_79588978_80588978
rs7959115	0.00223526	chr12_102910468_103910468
rs6691816	0.00223525	chr1_79588978_80588978
rs11808493	0.00223522	chr1_79588978_80588978
rs2219844	0.00223521	chr1_79588978_80588978
rs6424647	0.00223516	chr1_79588978_80588978
rs35349979	0.00223515	chr1_79588978_80588978
rs1524182	0.00223514	chr1_79588978_80588978
rs1014927	0.00223509	chr1_79588978_80588978
rs145980995	0.00223508	chr10_99298234_100298234
rs56146695	0.00223508	chr19_49622758_50622758
rs228509	0.00223506	chr1_79588978_80588978
rs1568763	0.00223506	chr1_79588978_80588978
rs146179453	0.00223505	chr17_77281387_78281387
rs7332229	0.00223505	chr13_62458150_63458150
rs72718351	0.00223498	chr1_90588884_91589379
rs7528554	0.00223496	chr1_79588978_80588978
rs4650406	0.00223496	chr1_79588978_80588978
rs72690114	0.00223493	chr1_79588978_80588978
rs74932460	0.00223493	chr1_79588978_80588978
rs2419621	0.00223491	chr10_113664076_114664076
rs963037	0.0022349	chr1_79588978_80588978
rs11858355	0.00223489	chr15_61488299_62488299
rs3118819	0.00223486	chr13_62458150_63458150
rs59835848	0.00223485	chr10_113664076_114664076
rs12185701	0.0022348	chr2_118334671_119334671
rs4590655	0.0022348	chr1_90588884_91589379
rs12036524	0.00223479	chr1_79588978_80588978
rs11196972	0.00223478	chr10_116442724_117757105
rs72840897	0.00223477	chr2_118334671_119334671
rs278245	0.00223477	chr19_31376692_32957504
rs1777069	0.00223477	chr14_42256397_43531953
rs6547180	0.00223476	chr2_77224273_78248001
rs11647354	0.00223474	chr16_74168565_75168565
rs149806868	0.00223473	chr16_61148348_62402723
rs78137368	0.00223472	chr19_49622758_50622758
rs28895882	0.00223472	chr16_61148348_62402723
rs61991284	0.00223471	chr14_85732461_86732461
rs77223355	0.00223471	chr12_108118630_109118630
rs11162900	0.00223471	chr1_79588978_80588978
rs62160369	0.00223471	chr2_77224273_78248001
rs11162848	0.00223471	chr1_79588978_80588978
rs73438141	0.00223469	chr17_77281387_78281387
rs4288551	0.00223465	chr1_79588978_80588978
rs12760580	0.00223463	chr1_79588978_80588978
rs2198909	0.00223463	chr19_31376692_32957504
rs2374037	0.00223457	chr1_79588978_80588978
rs112454631	0.00223456	chr10_116442724_117757105
rs11580849	0.00223456	chr1_79588978_80588978
rs1932435	0.00223456	chr1_197672833_198953363
rs114123695	0.00223446	chr1_79588978_80588978
rs11162658	0.00223442	chr1_79588978_80588978
rs72794508	0.00223437	chr10_56189411_57189411
rs369265	0.00223435	chr1_79588978_80588978
rs56342882	0.00223433	chr10_113664076_114664076
rs150668132	0.00223432	chr12_102910468_103910468
rs75060396	0.00223432	chr1_79588978_80588978
rs151047655	0.00223431	chr19_49622758_50622758
rs6424681	0.00223431	chr1_79588978_80588978
rs283509	0.0022343	chr19_49622758_50622758
rs77593183	0.0022343	chr19_49622758_50622758
rs7989348	0.00223427	chr13_62458150_63458150
rs17104213	0.00223427	chr1_79588978_80588978
rs6672282	0.00223426	chr1_79588978_80588978
rs11852680	0.00223426	chr15_77510762_78510762
rs12354968	0.00223425	chr10_113664076_114664076
rs946831	0.00223424	chr1_81936733_83766863
rs228506	0.00223422	chr1_79588978_80588978
rs4406597	0.0022342	chr1_79588978_80588978
rs75305958	0.0022342	chr12_108118630_109118630
rs10746099	0.00223418	chr12_108118630_109118630
rs658135	0.00223418	chr10_99298234_100298234
rs34651657	0.00223418	chr13_62458150_63458150
rs112173908	0.00223416	chr19_49622758_50622758
rs11113785	0.00223415	chr12_108118630_109118630
rs56728051	0.00223415	chr1_79588978_80588978
rs6413808	0.00223413	chr1_79588978_80588978
rs11162746	0.00223412	chr1_79588978_80588978
rs11189503	0.00223412	chr10_99298234_100298234
rs703588	0.00223411	chr12_102910468_103910468
rs117301941	0.0022341	chr10_113664076_114664076
rs2374036	0.00223409	chr1_79588978_80588978
rs10874056	0.00223408	chr1_79588978_80588978
rs7923493	0.00223408	chr10_113664076_114664076
rs3924750	0.00223405	chr16_61148348_62402723
rs7548193	0.00223403	chr1_79588978_80588978
rs7898876	0.00223403	chr10_113664076_114664076
rs7092820	0.00223403	chr10_113664076_114664076
rs78857607	0.002234	chr14_42256397_43531953
rs2197625	0.00223395	chr13_62458150_63458150
rs11646958	0.00223393	chr16_61148348_62402723
rs1412134	0.0022339	chr1_79588978_80588978
rs11162927	0.00223388	chr1_79588978_80588978
rs72964912	0.00223386	chr2_118334671_119334671
rs146009856	0.00223385	chr19_49622758_50622758
rs192185852	0.00223385	chr2_118334671_119334671
rs78056659	0.00223384	chr1_79588978_80588978
rs1464321	0.00223383	chr12_102910468_103910468
rs933885	0.00223381	chr12_108118630_109118630
rs1837186	0.0022338	chr1_79588978_80588978
rs144353921	0.00223377	chr10_113664076_114664076
rs11162676	0.00223376	chr1_79588978_80588978
rs61766431	0.00223376	chr1_79588978_80588978
rs1331713	0.00223373	chr1_79588978_80588978
rs6539053	0.00223372	chr12_102910468_103910468
rs12045531	0.00223372	chr1_79588978_80588978
rs228508	0.0022337	chr1_79588978_80588978
rs10874065	0.00223369	chr1_79588978_80588978
rs45480295	0.00223368	chr19_49622758_50622758
rs7556365	0.00223365	chr1_79588978_80588978
rs146130443	0.00223364	chr2_118334671_119334671
rs2804179	0.00223364	chr10_116442724_117757105
rs7970320	0.00223362	chr12_102910468_103910468
rs2011089	0.0022336	chr1_197672833_198953363
rs7915418	0.0022336	chr10_56189411_57189411
rs7306935	0.00223359	chr12_102910468_103910468
rs6721920	0.00223355	chr2_212217757_213217757
rs11162812	0.00223355	chr1_79588978_80588978
rs7499327	0.00223352	chr16_74168565_75168565
rs5008836	0.00223349	chr1_79588978_80588978
rs2374177	0.00223347	chr1_79588978_80588978
rs6585311	0.00223345	chr10_116442724_117757105
rs12571553	0.00223344	chr10_56189411_57189411
rs12463344	0.00223343	chr19_31376692_32957504
rs13421708	0.00223341	chr2_118334671_119334671
rs61766096	0.0022334	chr1_79588978_80588978
rs72842528	0.00223338	chr10_99298234_100298234
rs12447768	0.00223337	chr16_75739791_76739791
rs2042415	0.00223336	chr16_74168565_75168565
rs61246633	0.00223335	chr15_77510762_78510762
rs12745830	0.00223332	chr1_79588978_80588978
rs12893555	0.0022333	chr14_42256397_43531953
rs114468585	0.00223327	chr2_118334671_119334671
rs10205607	0.00223326	chr2_212217757_213217757
rs111817044	0.00223326	chr19_49622758_50622758
rs115744374	0.00223323	chr1_79588978_80588978
rs228546	0.00223323	chr1_79588978_80588978
rs2184614	0.00223322	chr1_79588978_80588978
rs7547174	0.00223322	chr1_79588978_80588978
rs61766148	0.00223321	chr1_79588978_80588978
rs11113703	0.00223321	chr12_108118630_109118630
rs12143465	0.00223318	chr1_79588978_80588978
rs17505214	0.00223314	chr12_18681234_19681234
rs10874067	0.00223314	chr1_79588978_80588978
rs7517385	0.00223308	chr1_79588978_80588978
rs2140561	0.00223307	chr1_79588978_80588978
rs188648370	0.00223307	chr17_77281387_78281387
rs7517384	0.00223307	chr1_79588978_80588978
rs148651986	0.00223305	chr1_79588978_80588978
rs113138757	0.00223302	chr20_15276185_16276185
rs10404887	0.00223299	chr19_49622758_50622758
rs56254665	0.00223299	chr1_79588978_80588978
rs182588696	0.00223298	chr19_31376692_32957504
rs2570188	0.00223297	chr2_118334671_119334671
rs1888766	0.00223297	chr1_79588978_80588978
rs10493647	0.00223297	chr1_79588978_80588978
rs940402	0.00223294	chr1_79588978_80588978
rs12252515	0.00223294	chr10_56189411_57189411
rs10874073	0.00223292	chr1_79588978_80588978
rs7545328	0.00223292	chr1_79588978_80588978
rs7952826	0.0022329	chr12_102910468_103910468
rs35946469	0.0022329	chr10_113664076_114664076
rs115680916	0.00223289	chr10_113664076_114664076
rs117322711	0.00223288	chr17_77281387_78281387
rs12038057	0.00223285	chr1_79588978_80588978
rs75610145	0.00223284	chr19_49622758_50622758
rs428242	0.00223283	chr1_81936733_83766863
rs2039341	0.00223282	chr1_79588978_80588978
rs74526872	0.00223281	chr19_31376692_32957504
rs6424645	0.00223281	chr1_79588978_80588978
rs12757361	0.0022328	chr1_79588978_80588978
rs61767600	0.00223278	chr1_79588978_80588978
rs4752256	0.00223277	chr10_116442724_117757105
rs7488632	0.00223276	chr12_108118630_109118630
rs139753536	0.00223275	chr14_42256397_43531953
rs56148530	0.00223274	chr17_78916656_79916656
rs10745944	0.00223274	chr12_102910468_103910468
rs12118861	0.00223273	chr1_79588978_80588978
rs1993418	0.00223272	chr17_77281387_78281387
rs11162795	0.00223271	chr1_79588978_80588978
rs180691	0.00223268	chr10_116442724_117757105
rs17585058	0.00223268	chr10_113664076_114664076
rs11162808	0.00223267	chr1_79588978_80588978
rs12134203	0.00223267	chr1_79588978_80588978
rs11618552	0.00223265	chr13_62458150_63458150
rs4454493	0.00223265	chr1_79588978_80588978
rs61772647	0.00223264	chr1_79588978_80588978
rs4886934	0.00223263	chr15_77510762_78510762
rs8032712	0.00223262	chr15_61488299_62488299
rs6671217	0.00223261	chr1_79588978_80588978
rs11162796	0.00223258	chr1_79588978_80588978
rs17047169	0.00223258	chr2_118334671_119334671
rs7586168	0.00223253	chr2_118334671_119334671
rs41279764	0.00223252	chr2_118334671_119334671
rs8070092	0.00223251	chr17_78916656_79916656
rs2197626	0.0022325	chr13_62458150_63458150
rs6424665	0.00223249	chr1_79588978_80588978
rs148720774	0.00223242	chr1_79588978_80588978
rs228545	0.0022324	chr1_79588978_80588978
rs6079895	0.0022324	chr20_15276185_16276185
rs7537014	0.0022324	chr1_79588978_80588978
rs12602330	0.00223237	chr17_77281387_78281387
rs11597826	0.00223237	chr10_99298234_100298234
rs9324173	0.00223235	chr1_79588978_80588978
rs1290753	0.00223234	chr19_49622758_50622758
rs12059430	0.00223232	chr1_79588978_80588978
rs12732505	0.00223231	chr1_79588978_80588978
rs111520343	0.00223227	chr1_79588978_80588978
rs116924700	0.00223227	chr19_49622758_50622758
rs142257316	0.00223226	chr1_79588978_80588978
rs7542750	0.00223225	chr1_79588978_80588978
rs6661645	0.00223225	chr1_79588978_80588978
rs12076963	0.00223225	chr1_79588978_80588978
rs35103282	0.00223225	chr1_79588978_80588978
rs35042390	0.00223223	chr17_77281387_78281387
rs7331235	0.00223221	chr13_62458150_63458150
rs7552310	0.00223218	chr1_79588978_80588978
rs9935238	0.00223218	chr16_75739791_76739791
rs7554882	0.00223217	chr1_79588978_80588978
rs149852243	0.00223217	chr1_79588978_80588978
rs10786378	0.00223217	chr10_99298234_100298234
rs4632030	0.00223216	chr13_62458150_63458150
rs34408387	0.00223213	chr10_99298234_100298234
rs10874066	0.00223211	chr1_79588978_80588978
rs9887908	0.0022321	chr1_79588978_80588978
rs1987643	0.00223206	chr1_79588978_80588978
rs115500282	0.00223205	chr1_79588978_80588978
rs4582742	0.00223205	chr1_79588978_80588978
rs73586518	0.00223204	chr19_49622758_50622758
rs7079688	0.00223203	chr10_113664076_114664076
rs228500	0.00223203	chr1_79588978_80588978
rs549786159	0.00223201	chr15_77510762_78510762
rs7976712	0.00223201	chr12_108118630_109118630
rs111539723	0.00223201	chr1_79588978_80588978
rs75419446	0.00223201	chr1_79588978_80588978
rs10735381	0.002232	chr12_102910468_103910468
rs9927596	0.00223198	chr16_74168565_75168565
rs146439137	0.00223197	chr1_79588978_80588978
rs78357542	0.00223197	chr17_77281387_78281387
rs10874062	0.00223195	chr1_79588978_80588978
rs35676104	0.00223195	chr1_79588978_80588978
rs352813	0.00223194	chr19_49622758_50622758
rs9797664	0.00223194	chr19_49622758_50622758
rs1290739	0.00223194	chr19_49622758_50622758
rs9887906	0.00223193	chr1_79588978_80588978
rs13375436	0.00223193	chr1_79588978_80588978
rs67632703	0.0022319	chr16_74168565_75168565
rs72682454	0.0022319	chr1_79588978_80588978
rs1866270	0.0022319	chr1_79588978_80588978
rs72848061	0.0022319	chr17_77281387_78281387
rs78090636	0.00223186	chr14_42256397_43531953
rs529450060	0.00223183	chr10_113664076_114664076
rs17102981	0.00223183	chr1_79588978_80588978
rs17418579	0.00223183	chr1_79588978_80588978
rs58516454	0.00223183	chr1_79588978_80588978
rs34146004	0.00223182	chr1_79588978_80588978
rs145640972	0.00223182	chr10_99298234_100298234
rs12749113	0.00223182	chr1_79588978_80588978
rs966757	0.0022318	chr1_79588978_80588978
rs72743695	0.0022318	chr15_61488299_62488299
rs116834707	0.00223178	chr1_79588978_80588978
rs12760991	0.00223174	chr1_79588978_80588978
rs72801246	0.00223173	chr16_75739791_76739791
rs11162805	0.00223172	chr1_79588978_80588978
rs74765353	0.00223172	chr10_116442724_117757105
rs7546371	0.00223172	chr1_79588978_80588978
rs77452791	0.00223172	chr10_113664076_114664076
rs75363781	0.00223172	chr19_49622758_50622758
rs2197627	0.00223171	chr13_62458150_63458150
rs228505	0.00223171	chr1_79588978_80588978
rs56247004	0.0022317	chr1_79588978_80588978
rs11162638	0.0022317	chr1_79588978_80588978
rs2077435	0.00223167	chr12_108118630_109118630
rs283517	0.00223167	chr19_49622758_50622758
rs73199543	0.00223166	chr12_108118630_109118630
rs1937402	0.00223164	chr10_56189411_57189411
rs7556171	0.00223163	chr1_79588978_80588978
rs56235723	0.00223162	chr1_79588978_80588978
rs4630085	0.00223157	chr1_79588978_80588978
rs7314030	0.00223156	chr12_102910468_103910468
rs9894900	0.00223156	chr17_77281387_78281387
rs12038492	0.00223154	chr1_79588978_80588978
rs35658223	0.00223154	chr1_79588978_80588978
rs7899773	0.00223153	chr10_99298234_100298234
rs61767598	0.00223153	chr1_79588978_80588978
rs9425205	0.00223151	chr1_79588978_80588978
rs12443505	0.00223151	chr16_74168565_75168565
rs139278099	0.0022315	chr19_49622758_50622758
rs75017029	0.00223149	chr16_74168565_75168565
rs17460060	0.00223148	chr1_79588978_80588978
rs78216147	0.00223147	chr1_79588978_80588978
rs35733452	0.00223147	chr1_79588978_80588978
rs11581855	0.00223147	chr1_79588978_80588978
rs112209085	0.00223147	chr10_113664076_114664076
rs12123058	0.00223143	chr1_79588978_80588978
rs12461046	0.00223142	chr19_49622758_50622758
rs34033134	0.00223142	chr1_79588978_80588978
rs117292089	0.00223142	chr16_61148348_62402723
rs35963120	0.00223141	chr1_79588978_80588978
rs146442573	0.00223141	chr2_212217757_213217757
rs34510598	0.00223139	chr1_79588978_80588978
rs11195851	0.00223138	chr10_113664076_114664076
rs1412132	0.00223138	chr1_79588978_80588978
rs11578031	0.00223138	chr1_79588978_80588978
rs60685687	0.00223136	chr1_79588978_80588978
rs143338491	0.00223136	chr12_102910468_103910468
rs55902924	0.00223134	chr17_78916656_79916656
rs1866269	0.00223134	chr1_79588978_80588978
rs61766097	0.00223134	chr1_79588978_80588978
rs59039168	0.00223134	chr1_79588978_80588978
rs1952019	0.00223133	chr1_79588978_80588978
rs113873610	0.00223129	chr17_77281387_78281387
rs7953103	0.00223129	chr12_108118630_109118630
rs114598863	0.00223129	chr1_79588978_80588978
rs11162910	0.00223129	chr1_79588978_80588978
rs76309083	0.00223126	chr1_79588978_80588978
rs11162879	0.00223123	chr1_79588978_80588978
rs35352017	0.00223122	chr1_79588978_80588978
rs12069558	0.00223119	chr1_79588978_80588978
rs4261073	0.00223119	chr1_79588978_80588978
rs12734357	0.00223119	chr1_79588978_80588978
rs3922553	0.00223119	chr1_79588978_80588978
rs35706038	0.00223118	chr1_79588978_80588978
rs11162837	0.00223118	chr1_79588978_80588978
rs12600185	0.00223118	chr16_74168565_75168565
rs12749224	0.00223116	chr1_79588978_80588978
rs140980884	0.00223116	chr1_79588978_80588978
rs79476680	0.00223114	chr19_49622758_50622758
rs4650435	0.00223113	chr1_79588978_80588978
rs80027603	0.00223112	chr19_49622758_50622758
rs11196905	0.00223112	chr10_116442724_117757105
rs12071069	0.0022311	chr1_79588978_80588978
rs2256046	0.00223107	chr10_116442724_117757105
rs6679696	0.00223106	chr1_79588978_80588978
rs7254512	0.00223106	chr19_49622758_50622758
rs7536639	0.00223106	chr1_79588978_80588978
rs12076314	0.00223103	chr1_79588978_80588978
rs75223481	0.002231	chr14_42256397_43531953
rs7517832	0.00223099	chr1_79588978_80588978
rs74097137	0.00223099	chr1_79588978_80588978
rs12757614	0.00223099	chr1_79588978_80588978
rs6684292	0.00223097	chr1_79588978_80588978
rs7547159	0.00223096	chr1_79588978_80588978
rs73582463	0.00223095	chr19_49622758_50622758
rs12136556	0.00223095	chr1_79588978_80588978
rs9804208	0.00223095	chr10_113664076_114664076
rs4306236	0.00223093	chr10_113664076_114664076
rs12757492	0.00223092	chr1_79588978_80588978
rs7078775	0.0022309	chr10_113664076_114664076
rs1948654	0.00223089	chr12_102910468_103910468
rs17422517	0.00223084	chr1_79588978_80588978
rs115417057	0.00223083	chr10_113664076_114664076
rs74995631	0.00223083	chr17_77281387_78281387
rs1521646	0.00223083	chr2_212217757_213217757
rs11162659	0.00223083	chr1_79588978_80588978
rs77123872	0.00223083	chr2_118334671_119334671
rs2388948	0.00223082	chr1_79588978_80588978
rs696629	0.0022308	chr1_79588978_80588978
rs533752779	0.00223079	chr17_77281387_78281387
rs9902383	0.00223078	chr17_77281387_78281387
rs1269602	0.00223078	chr10_116442724_117757105
rs7550317	0.00223078	chr1_79588978_80588978
rs1561338	0.00223077	chr1_79588978_80588978
rs79326269	0.00223077	chr1_79588978_80588978
rs61766368	0.00223077	chr1_79588978_80588978
rs11162807	0.00223076	chr1_79588978_80588978
rs66769122	0.00223072	chr2_77224273_78248001
rs11195837	0.00223071	chr10_113664076_114664076
rs61766098	0.00223071	chr1_79588978_80588978
rs151286931	0.00223071	chr19_49622758_50622758
rs113169216	0.00223071	chr1_79588978_80588978
rs7092919	0.00223069	chr10_113664076_114664076
rs117002164	0.00223068	chr13_62458150_63458150
rs148871989	0.00223067	chr1_79588978_80588978
rs4650390	0.00223067	chr1_79588978_80588978
rs6681555	0.00223066	chr1_79588978_80588978
rs187693514	0.00223062	chr1_79588978_80588978
rs6424643	0.00223062	chr1_79588978_80588978
rs11875832	0.0022306	chr18_52152462_53725637
rs11162911	0.00223058	chr1_79588978_80588978
rs7551723	0.00223058	chr1_79588978_80588978
rs7549614	0.00223057	chr1_79588978_80588978
rs9539481	0.00223057	chr13_62458150_63458150
rs79030079	0.00223054	chr1_79588978_80588978
rs11162646	0.00223051	chr1_79588978_80588978
rs36064961	0.00223051	chr10_113664076_114664076
rs2286948	0.00223049	chr19_49622758_50622758
rs76485942	0.00223049	chr17_77281387_78281387
rs77775970	0.00223048	chr1_79588978_80588978
rs9425173	0.00223044	chr1_79588978_80588978
rs12037511	0.00223043	chr1_79588978_80588978
rs62126303	0.00223042	chr19_49622758_50622758
rs112457436	0.00223041	chr19_49622758_50622758
rs7525060	0.0022304	chr1_79588978_80588978
rs1837184	0.00223036	chr1_79588978_80588978
rs4650405	0.00223034	chr1_79588978_80588978
rs11162887	0.00223033	chr1_79588978_80588978
rs6686791	0.00223033	chr1_79588978_80588978
rs140926380	0.00223032	chr16_74168565_75168565
rs11869267	0.00223032	chr17_77281387_78281387
rs11162889	0.0022303	chr1_79588978_80588978
rs11113663	0.00223029	chr12_108118630_109118630
rs117693354	0.00223028	chr10_116442724_117757105
rs11631062	0.00223025	chr15_61488299_62488299
rs11111535	0.00223025	chr12_102910468_103910468
rs10874089	0.00223024	chr1_79588978_80588978
rs7555078	0.00223022	chr1_79588978_80588978
rs189246043	0.00223022	chr10_116442724_117757105
rs11195882	0.0022302	chr10_113664076_114664076
rs10782702	0.00223019	chr1_79588978_80588978
rs149471783	0.00223017	chr17_77281387_78281387
rs151159608	0.00223016	chr19_49622758_50622758
rs75303190	0.00223016	chr1_79588978_80588978
rs9539412	0.00223015	chr13_62458150_63458150
rs1331707	0.00223012	chr1_79588978_80588978
rs4268310	0.00223011	chr1_79588978_80588978
rs12752633	0.00223009	chr1_79588978_80588978
rs12137288	0.00223008	chr1_79588978_80588978
rs72933730	0.00223008	chr2_212217757_213217757
rs2551882	0.00223008	chr2_118334671_119334671
rs228488	0.00223008	chr1_79588978_80588978
rs1524174	0.00223007	chr1_79588978_80588978
rs55750766	0.00223006	chr1_79588978_80588978
rs12978570	0.00223006	chr19_49622758_50622758
rs149156675	0.00223006	chr1_79588978_80588978
rs17470567	0.00223006	chr1_79588978_80588978
rs11162886	0.00223005	chr1_79588978_80588978
rs963038	0.00223005	chr1_79588978_80588978
rs1833976	0.00223004	chr16_75739791_76739791
rs11162850	0.00223003	chr1_79588978_80588978
rs2201453	0.00223001	chr1_79588978_80588978
rs74097179	0.00223001	chr1_79588978_80588978
rs228481	0.00223	chr1_79588978_80588978
rs370437	0.00222999	chr1_79588978_80588978
rs149493615	0.00222998	chr1_79588978_80588978
rs10874105	0.00222997	chr1_79588978_80588978
rs570429905	0.00222995	chr19_49622758_50622758
rs7418192	0.00222995	chr1_79588978_80588978
rs373901943	0.00222995	chr1_79588978_80588978
rs2141841	0.00222993	chr10_56189411_57189411
rs45444496	0.00222992	chr15_77510762_78510762
rs1608573	0.00222992	chr1_79588978_80588978
rs72684253	0.00222991	chr1_79588978_80588978
rs73582456	0.00222991	chr19_49622758_50622758
rs12773499	0.00222987	chr10_116442724_117757105
rs2196710	0.00222985	chr1_79588978_80588978
rs4517735	0.00222984	chr15_61488299_62488299
rs12901481	0.00222983	chr15_61488299_62488299
rs10874023	0.00222982	chr1_79588978_80588978
rs1832707	0.00222981	chr1_79588978_80588978
rs7368460	0.0022298	chr1_79588978_80588978
rs10825342	0.0022298	chr10_56189411_57189411
rs142658505	0.00222979	chr16_74168565_75168565
rs2388947	0.00222976	chr1_79588978_80588978
rs73582451	0.00222976	chr19_49622758_50622758
rs1332816	0.00222975	chr1_79588978_80588978
rs7170452	0.00222972	chr15_77510762_78510762
rs11004727	0.00222972	chr10_56189411_57189411
rs1999726	0.00222972	chr1_79588978_80588978
rs4650316	0.00222971	chr1_79588978_80588978
rs10430045	0.00222971	chr1_79588978_80588978
rs7554043	0.00222971	chr1_79588978_80588978
rs12564893	0.0022297	chr1_79588978_80588978
rs2009280	0.0022297	chr20_41215551_42215551
rs2374077	0.00222969	chr12_102910468_103910468
rs1290742	0.00222968	chr19_49622758_50622758
rs11195775	0.00222967	chr10_113664076_114664076
rs11652842	0.00222966	chr17_78916656_79916656
rs76319480	0.00222966	chr16_75739791_76739791
rs7546136	0.00222963	chr1_79588978_80588978
rs72937742	0.00222962	chr1_79588978_80588978
rs61768595	0.0022296	chr1_79588978_80588978
rs148217087	0.00222958	chr12_102910468_103910468
rs703349	0.00222958	chr10_116442724_117757105
rs10749120	0.00222958	chr10_113664076_114664076
rs9592215	0.00222954	chr13_62458150_63458150
rs71466243	0.00222954	chr12_102910468_103910468
rs57616156	0.00222952	chr16_74168565_75168565
rs12037277	0.00222952	chr1_79588978_80588978
rs191011719	0.00222951	chr2_118334671_119334671
rs308597	0.00222951	chr13_62458150_63458150
rs4969387	0.00222951	chr17_78916656_79916656
rs141487026	0.0022295	chr1_79588978_80588978
rs10874022	0.00222949	chr1_79588978_80588978
rs11162883	0.00222948	chr1_79588978_80588978
rs10128142	0.00222946	chr10_99298234_100298234
rs3927739	0.00222946	chr1_79588978_80588978
rs1880268	0.00222945	chr1_79588978_80588978
rs6424638	0.00222943	chr1_79588978_80588978
rs12134036	0.00222942	chr1_79588978_80588978
rs73586516	0.00222942	chr19_49622758_50622758
rs11162830	0.00222941	chr1_79588978_80588978
rs9539564	0.00222941	chr13_62458150_63458150
rs11162642	0.00222941	chr1_79588978_80588978
rs290032	0.00222938	chr2_77224273_78248001
rs170613	0.00222936	chr1_79588978_80588978
rs4328033	0.00222935	chr1_79588978_80588978
rs12411732	0.00222934	chr10_113664076_114664076
rs12566849	0.00222932	chr1_79588978_80588978
rs11162882	0.00222931	chr1_79588978_80588978
rs7553303	0.0022293	chr1_79588978_80588978
rs189935725	0.00222929	chr10_113664076_114664076
rs79536245	0.00222929	chr1_79588978_80588978
rs290023	0.00222928	chr2_77224273_78248001
rs1041705	0.00222928	chr1_79588978_80588978
rs1837187	0.00222928	chr1_79588978_80588978
rs62104819	0.00222928	chr19_31376692_32957504
rs9988582	0.00222927	chr1_79588978_80588978
rs12137861	0.00222926	chr1_79588978_80588978
rs114480708	0.00222924	chr14_42256397_43531953
rs10782699	0.00222923	chr1_79588978_80588978
rs11162892	0.00222923	chr1_79588978_80588978
rs62074374	0.00222922	chr17_77281387_78281387
rs11004367	0.00222922	chr10_56189411_57189411
rs12033487	0.0022292	chr1_79588978_80588978
rs12138652	0.0022292	chr1_79588978_80588978
rs10874030	0.0022292	chr1_79588978_80588978
rs149487650	0.00222919	chr1_79588978_80588978
rs143501055	0.00222919	chr19_49622758_50622758
rs1464732	0.00222919	chr1_79588978_80588978
rs2095924	0.00222918	chr1_79588978_80588978
rs1479739	0.00222917	chr1_79588978_80588978
rs72939830	0.00222917	chr1_79588978_80588978
rs61766386	0.00222916	chr1_79588978_80588978
rs12134421	0.00222916	chr1_79588978_80588978
rs1023315	0.00222916	chr1_79588978_80588978
rs2037617	0.00222915	chr1_79588978_80588978
rs6657468	0.00222914	chr1_79588978_80588978
rs11162675	0.00222912	chr1_79588978_80588978
rs35196257	0.00222911	chr10_99298234_100298234
rs146733393	0.00222911	chr19_49622758_50622758
rs140857988	0.00222911	chr15_77510762_78510762
rs61992709	0.0022291	chr14_42256397_43531953
rs112872991	0.00222909	chr17_77281387_78281387
rs7553133	0.00222907	chr1_79588978_80588978
rs9924757	0.00222906	chr16_75739791_76739791
rs2792694	0.00222906	chr10_113664076_114664076
rs1331716	0.00222905	chr1_79588978_80588978
rs830346	0.00222905	chr1_79588978_80588978
rs7550274	0.00222904	chr1_79588978_80588978
rs4262491	0.00222902	chr1_79588978_80588978
rs10782704	0.00222902	chr1_79588978_80588978
rs118182252	0.00222901	chr20_15276185_16276185
rs12043894	0.002229	chr1_79588978_80588978
rs12087239	0.00222898	chr1_79588978_80588978
rs1331714	0.00222898	chr1_79588978_80588978
rs12757539	0.00222897	chr1_79588978_80588978
rs6725121	0.00222897	chr2_212217757_213217757
rs10874054	0.00222896	chr1_79588978_80588978
rs58521170	0.00222896	chr1_79588978_80588978
rs2104856	0.00222894	chr1_79588978_80588978
rs4269733	0.00222894	chr1_79588978_80588978
rs28610370	0.00222892	chr15_61488299_62488299
rs34068029	0.00222892	chr12_102910468_103910468
rs12564216	0.0022289	chr1_79588978_80588978
rs10874031	0.00222887	chr1_79588978_80588978
rs9563973	0.00222887	chr13_62458150_63458150
rs1892343	0.00222887	chr10_56189411_57189411
rs4650441	0.00222887	chr1_79588978_80588978
rs1926563	0.00222887	chr10_113664076_114664076
rs76406378	0.00222887	chr1_79588978_80588978
rs10874087	0.00222886	chr1_79588978_80588978
rs10467933	0.00222886	chr15_61488299_62488299
rs7520891	0.00222885	chr1_79588978_80588978
rs61774278	0.00222885	chr1_79588978_80588978
rs12064573	0.00222885	chr1_79588978_80588978
rs12037614	0.00222885	chr1_79588978_80588978
rs10922376	0.00222883	chr1_197672833_198953363
rs544021	0.00222883	chr11_65617111_67060023
rs2892650	0.0022288	chr1_79588978_80588978
rs116182671	0.00222879	chr1_79588978_80588978
rs6692149	0.00222879	chr1_79588978_80588978
rs143183634	0.00222876	chr1_79588978_80588978
rs116311750	0.00222876	chr1_79588978_80588978
rs7551409	0.00222874	chr1_79588978_80588978
rs10874078	0.00222873	chr1_79588978_80588978
rs7076029	0.00222872	chr10_113664076_114664076
rs1524179	0.00222872	chr1_79588978_80588978
rs6495250	0.00222872	chr15_77510762_78510762
rs11162835	0.00222871	chr1_79588978_80588978
rs10874085	0.00222871	chr1_79588978_80588978
rs6701737	0.0022287	chr1_79588978_80588978
rs184556939	0.00222869	chr19_49622758_50622758
rs114159344	0.00222868	chr1_79588978_80588978
rs143811231	0.00222867	chr1_79588978_80588978
rs11162832	0.00222867	chr1_79588978_80588978
rs1121053	0.00222865	chr1_79588978_80588978
rs117374387	0.00222865	chr19_49622758_50622758
rs7550990	0.00222864	chr1_79588978_80588978
rs10874102	0.00222864	chr1_79588978_80588978
rs10874111	0.00222864	chr1_79588978_80588978
rs12138681	0.00222863	chr1_79588978_80588978
rs2900946	0.00222863	chr10_113664076_114664076
rs12135192	0.00222863	chr1_79588978_80588978
rs7535423	0.0022286	chr1_79588978_80588978
rs10874080	0.0022286	chr1_79588978_80588978
rs3863841	0.0022286	chr1_81936733_83766863
rs3015026	0.00222858	chr1_79588978_80588978
rs299804	0.00222857	chr1_79588978_80588978
rs62007324	0.00222856	chr15_61488299_62488299
rs150700710	0.00222856	chr1_79588978_80588978
rs7515461	0.00222856	chr1_79588978_80588978
rs624101	0.00222856	chr1_79588978_80588978
rs7518364	0.00222855	chr1_79588978_80588978
rs10874083	0.00222855	chr1_79588978_80588978
rs12034350	0.00222854	chr1_79588978_80588978
rs11162785	0.00222854	chr1_79588978_80588978
rs920180	0.00222854	chr15_61488299_62488299
rs76257151	0.00222853	chr1_79588978_80588978
rs141059555	0.00222853	chr1_79588978_80588978
rs1340680	0.00222852	chr1_79588978_80588978
rs10801634	0.00222852	chr1_197672833_198953363
rs3925728	0.00222852	chr1_79588978_80588978
rs10874082	0.00222852	chr1_79588978_80588978
rs11162829	0.00222852	chr1_79588978_80588978
rs7539380	0.00222851	chr1_79588978_80588978
rs12121196	0.00222851	chr1_79588978_80588978
rs117434761	0.00222851	chr19_49622758_50622758
rs10874081	0.0022285	chr1_79588978_80588978
rs12977180	0.0022285	chr19_49622758_50622758
rs4935590	0.00222848	chr10_56189411_57189411
rs114275854	0.00222847	chr1_79588978_80588978
rs6690110	0.00222847	chr1_79588978_80588978
rs60029192	0.00222847	chr17_77281387_78281387
rs12124992	0.00222846	chr1_79588978_80588978
rs12023468	0.00222846	chr1_79588978_80588978
rs2892651	0.00222846	chr1_79588978_80588978
rs1880267	0.00222845	chr1_79588978_80588978
rs11162834	0.00222845	chr1_79588978_80588978
rs10874079	0.00222845	chr1_79588978_80588978
rs4886883	0.00222845	chr15_77510762_78510762
rs9988466	0.00222843	chr1_79588978_80588978
rs2103119	0.00222843	chr1_79588978_80588978
rs12033531	0.00222843	chr1_79588978_80588978
rs11676728	0.00222843	chr2_118334671_119334671
rs12729777	0.00222842	chr1_79588978_80588978
rs12124969	0.00222842	chr1_79588978_80588978
rs11162836	0.00222842	chr1_79588978_80588978
rs73582446	0.00222842	chr19_49622758_50622758
rs12136669	0.00222842	chr1_79588978_80588978
rs12562190	0.00222841	chr1_79588978_80588978
rs45482295	0.00222841	chr19_49622758_50622758
rs140229921	0.0022284	chr1_197672833_198953363
rs12136604	0.0022284	chr1_79588978_80588978
rs12136638	0.0022284	chr1_79588978_80588978
rs12117107	0.0022284	chr1_79588978_80588978
rs11162833	0.00222839	chr1_79588978_80588978
rs4650445	0.00222839	chr1_79588978_80588978
rs11579603	0.00222839	chr1_79588978_80588978
rs12034351	0.00222838	chr1_79588978_80588978
rs12136567	0.00222838	chr1_79588978_80588978
rs35189396	0.00222838	chr1_79588978_80588978
rs12135839	0.00222838	chr1_79588978_80588978
rs8103678	0.00222835	chr19_49622758_50622758
rs201026941	0.00222835	chr1_79588978_80588978
rs114503209	0.00222835	chr1_79588978_80588978
rs1581991	0.00222835	chr1_79588978_80588978
rs34656139	0.00222834	chr1_79588978_80588978
rs10860885	0.00222834	chr12_102910468_103910468
rs10874055	0.00222833	chr1_79588978_80588978
rs11591201	0.00222833	chr1_79588978_80588978
rs72939818	0.00222833	chr1_79588978_80588978
rs4650323	0.00222831	chr1_79588978_80588978
rs12403996	0.00222831	chr1_79588978_80588978
rs56161268	0.00222831	chr1_79588978_80588978
rs10861833	0.0022283	chr12_108118630_109118630
rs6701854	0.0022283	chr1_79588978_80588978
rs138798232	0.0022283	chr1_79588978_80588978
rs7517364	0.00222829	chr1_79588978_80588978
rs145599295	0.00222829	chr1_79588978_80588978
rs149036476	0.00222829	chr19_49622758_50622758
rs1002964	0.00222828	chr1_79588978_80588978
rs1331704	0.00222828	chr1_79588978_80588978
rs79867347	0.00222828	chr1_79588978_80588978
rs35264220	0.00222827	chr1_79588978_80588978
rs111567342	0.00222827	chr1_79588978_80588978
rs75999579	0.00222826	chr1_79588978_80588978
rs111483401	0.00222826	chr1_79588978_80588978
rs11195881	0.00222823	chr10_113664076_114664076
rs56084109	0.00222822	chr19_49622758_50622758
rs1019380	0.00222822	chr10_113664076_114664076
rs1948655	0.00222815	chr12_102910468_103910468
rs1716276	0.00222808	chr19_49622758_50622758
rs9332403	0.00222806	chr10_116442724_117757105
rs34877198	0.00222805	chr19_49622758_50622758
rs9933291	0.00222805	chr16_75739791_76739791
rs10408930	0.00222805	chr19_49622758_50622758
rs11814680	0.00222804	chr10_113664076_114664076
rs6730486	0.00222803	chr2_212217757_213217757
rs72794774	0.00222797	chr16_74168565_75168565
rs11197139	0.00222796	chr10_116442724_117757105
rs149614913	0.00222796	chr10_116442724_117757105
rs56182524	0.00222794	chr19_49622758_50622758
rs17569710	0.00222792	chr2_118334671_119334671
rs7971192	0.0022279	chr12_102910468_103910468
rs149616324	0.0022279	chr14_42256397_43531953
rs12403075	0.00222789	chr1_197672833_198953363
rs555526042	0.00222787	chr19_49622758_50622758
rs573799104	0.00222787	chr19_49622758_50622758
rs76112659	0.00222784	chr15_61488299_62488299
rs2888964	0.00222781	chr12_108118630_109118630
rs76300303	0.0022278	chr13_62458150_63458150
rs12430647	0.00222779	chr13_62458150_63458150
rs11149787	0.00222777	chr16_74168565_75168565
rs4608363	0.00222777	chr16_75739791_76739791
rs7913685	0.00222772	chr10_99298234_100298234
rs61993324	0.00222769	chr14_42256397_43531953
rs189680811	0.00222767	chr17_77281387_78281387
rs12355044	0.00222767	chr10_113664076_114664076
rs67006152	0.00222765	chr19_49622758_50622758
rs55869656	0.00222763	chr19_49622758_50622758
rs12974629	0.00222761	chr19_49622758_50622758
rs12312009	0.00222757	chr12_108118630_109118630
rs72849668	0.00222757	chr17_77281387_78281387
rs115751101	0.00222756	chr19_49622758_50622758
rs10883062	0.00222756	chr10_99298234_100298234
rs61189653	0.00222755	chr19_49622758_50622758
rs352812	0.00222749	chr19_49622758_50622758
rs59252872	0.00222749	chr17_77281387_78281387
rs77815491	0.00222747	chr2_118334671_119334671
rs12935322	0.00222743	chr16_61148348_62402723
rs34017743	0.00222743	chr19_31376692_32957504
rs2111948	0.00222738	chr12_108118630_109118630
rs436894	0.00222736	chr1_81936733_83766863
rs7912690	0.00222733	chr10_56189411_57189411
rs137916629	0.0022273	chr12_108118630_109118630
rs8100016	0.00222729	chr19_49622758_50622758
rs138507345	0.00222728	chr15_61488299_62488299
rs79757156	0.00222724	chr14_42256397_43531953
rs1361492	0.0022272	chr10_113664076_114664076
rs10778214	0.00222719	chr12_102910468_103910468
rs12927313	0.00222717	chr16_61148348_62402723
rs113717727	0.00222707	chr19_49622758_50622758
rs1997800	0.00222703	chr20_15276185_16276185
rs17129837	0.00222701	chr10_113664076_114664076
rs12473455	0.00222699	chr2_212217757_213217757
rs3739183	0.00222696	chr19_49622758_50622758
rs2030457	0.00222693	chr2_212217757_213217757
rs112330409	0.00222693	chr19_49622758_50622758
rs17584702	0.00222689	chr2_118334671_119334671
rs2120802	0.00222689	chr1_90588884_91589379
rs4433831	0.00222684	chr16_75739791_76739791
rs10426868	0.00222683	chr19_49622758_50622758
rs74504417	0.00222682	chr1_81936733_83766863
rs2813723	0.00222678	chr14_42256397_43531953
rs139105011	0.00222678	chr17_77281387_78281387
rs73590084	0.00222677	chr19_49622758_50622758
rs10740593	0.00222673	chr10_56189411_57189411
rs1895935	0.00222668	chr12_108118630_109118630
rs147683818	0.00222664	chr19_49622758_50622758
rs8105626	0.0022266	chr19_49622758_50622758
rs2065672	0.0022266	chr10_99298234_100298234
rs71394240	0.00222659	chr16_75739791_76739791
rs10416831	0.00222658	chr19_49622758_50622758
rs1530882	0.00222658	chr19_49622758_50622758
rs73582450	0.00222657	chr19_49622758_50622758
rs6074931	0.00222657	chr20_15276185_16276185
rs3829612	0.00222654	chr17_77281387_78281387
rs1075453	0.00222653	chr19_49622758_50622758
rs61938585	0.00222651	chr12_108118630_109118630
rs6539062	0.00222639	chr12_102910468_103910468
rs7259991	0.00222636	chr19_49622758_50622758
rs12978357	0.00222635	chr19_49622758_50622758
rs35414453	0.00222635	chr17_77281387_78281387
rs56327780	0.00222633	chr2_118334671_119334671
rs9665674	0.00222633	chr10_113664076_114664076
rs11618499	0.0022263	chr13_62458150_63458150
rs73931783	0.0022263	chr19_49622758_50622758
rs28605632	0.0022263	chr15_61488299_62488299
rs4790044	0.00222628	chr17_77281387_78281387
rs11196120	0.00222627	chr10_113664076_114664076
rs11083979	0.00222626	chr19_49622758_50622758
rs12979777	0.00222626	chr19_49622758_50622758
rs78750735	0.00222626	chr19_49622758_50622758
rs9416371	0.00222624	chr10_56189411_57189411
rs55858810	0.00222623	chr15_77510762_78510762
rs12466513	0.0022262	chr2_212217757_213217757
rs7895216	0.00222618	chr10_113664076_114664076
rs2422099	0.00222617	chr2_118334671_119334671
rs117925157	0.00222616	chr19_49622758_50622758
rs10403394	0.00222612	chr19_49622758_50622758
rs9901951	0.00222607	chr17_77281387_78281387
rs75295815	0.00222596	chr10_113664076_114664076
rs60562286	0.00222594	chr10_113664076_114664076
rs117303400	0.0022259	chr16_74168565_75168565
rs2965972	0.0022259	chr16_61148348_62402723
rs75849027	0.00222586	chr19_49622758_50622758
rs12466568	0.00222584	chr2_212217757_213217757
rs8035962	0.00222582	chr15_77510762_78510762
rs72641305	0.0022258	chr10_99298234_100298234
rs112590788	0.00222576	chr19_49622758_50622758
rs56249167	0.00222575	chr14_42256397_43531953
rs353996	0.00222568	chr19_49622758_50622758
rs12978973	0.00222567	chr19_49622758_50622758
rs17147371	0.00222566	chr11_65617111_67060023
rs112565443	0.00222566	chr2_118334671_119334671
rs7507392	0.00222561	chr19_49622758_50622758
rs17090	0.00222561	chr16_61148348_62402723
rs4918698	0.00222558	chr10_113664076_114664076
rs10882983	0.00222555	chr10_99298234_100298234
rs28542228	0.00222553	chr19_31376692_32957504
rs12906337	0.00222553	chr15_61488299_62488299
rs56004848	0.00222546	chr2_77224273_78248001
rs4935522	0.00222544	chr10_56189411_57189411
rs146517472	0.00222544	chr20_41215551_42215551
rs4282923	0.00222543	chr10_113664076_114664076
rs115513235	0.00222542	chr15_77510762_78510762
rs55644619	0.00222538	chr2_118334671_119334671
rs4764959	0.00222537	chr12_102910468_103910468
rs144013016	0.00222537	chr19_49622758_50622758
rs13346402	0.00222534	chr19_49622758_50622758
rs60226575	0.00222533	chr10_56189411_57189411
rs72743654	0.00222528	chr15_61488299_62488299
rs17783527	0.00222526	chr12_72228085_73228085
rs3739182	0.00222522	chr19_49622758_50622758
rs1888374	0.00222521	chr14_42256397_43531953
rs353992	0.00222517	chr19_49622758_50622758
rs74552288	0.00222516	chr10_56189411_57189411
rs182531623	0.00222515	chr16_61148348_62402723
rs2047477	0.00222514	chr12_102910468_103910468
rs117588098	0.00222514	chr16_61148348_62402723
rs117573928	0.00222508	chr19_49622758_50622758
rs142838334	0.00222505	chr19_49622758_50622758
rs28449833	0.00222505	chr17_77281387_78281387
rs7075132	0.00222504	chr10_113664076_114664076
rs11848091	0.00222501	chr14_42256397_43531953
rs181424888	0.00222499	chr10_113664076_114664076
rs4238354	0.00222496	chr15_61488299_62488299
rs144212375	0.00222495	chr10_116442724_117757105
rs1865077	0.00222493	chr19_49622758_50622758
rs150458109	0.00222489	chr18_52152462_53725637
rs240504	0.00222488	chr1_90588884_91589379
rs118012216	0.00222487	chr12_102910468_103910468
rs74096451	0.00222485	chr1_81936733_83766863
rs61228232	0.00222483	chr10_113664076_114664076
rs143633560	0.0022248	chr14_42256397_43531953
rs76098535	0.00222479	chr20_15276185_16276185
rs12465801	0.00222477	chr2_118334671_119334671
rs7071789	0.00222475	chr10_116442724_117757105
rs61125183	0.00222469	chr2_77224273_78248001
rs117123955	0.00222468	chr13_62458150_63458150
rs1965104	0.00222465	chr19_49622758_50622758
rs1129459	0.00222462	chr19_49622758_50622758
rs9598513	0.00222461	chr13_62458150_63458150
rs73381891	0.00222457	chr12_102910468_103910468
rs34606540	0.00222457	chr14_42256397_43531953
rs4405778	0.00222457	chr2_118334671_119334671
rs4918734	0.00222454	chr10_113664076_114664076
rs12120023	0.00222453	chr1_197672833_198953363
rs67772311	0.0022245	chr14_42256397_43531953
rs12311520	0.00222449	chr12_102910468_103910468
rs56175660	0.00222448	chr16_61148348_62402723
rs7164694	0.00222447	chr15_61488299_62488299
rs113527040	0.00222443	chr19_49622758_50622758
rs6562250	0.00222442	chr13_62458150_63458150
rs35522586	0.00222441	chr17_77281387_78281387
rs9539577	0.00222436	chr13_62458150_63458150
rs976248	0.00222425	chr20_41215551_42215551
rs9304682	0.00222424	chr19_49622758_50622758
rs73219248	0.00222424	chr13_62458150_63458150
rs10507224	0.00222423	chr12_108118630_109118630
rs34349285	0.00222422	chr19_49622758_50622758
rs2682615	0.00222421	chr19_49622758_50622758
rs11149874	0.00222421	chr16_75739791_76739791
rs10763151	0.00222421	chr10_56189411_57189411
rs62159468	0.00222418	chr2_77224273_78248001
rs2407902	0.00222417	chr16_61148348_62402723
rs7205992	0.00222415	chr16_74168565_75168565
rs138371986	0.00222415	chr19_49622758_50622758
rs12074760	0.00222415	chr1_197672833_198953363
rs541733323	0.00222415	chr12_108118630_109118630
rs58870711	0.00222413	chr2_118334671_119334671
rs12299934	0.00222412	chr12_102910468_103910468
rs353991	0.00222406	chr19_49622758_50622758
rs2867691	0.002224	chr20_41215551_42215551
rs2414729	0.002224	chr15_61488299_62488299
rs1290755	0.002224	chr19_49622758_50622758
rs17454946	0.00222397	chr12_102910468_103910468
rs10171271	0.00222396	chr2_77224273_78248001
rs2870144	0.00222394	chr16_74168565_75168565
rs117096448	0.00222388	chr13_62458150_63458150
rs113381717	0.00222386	chr19_49622758_50622758
rs2125328	0.00222381	chr19_49622758_50622758
rs2870470	0.00222375	chr16_74168565_75168565
rs9676983	0.00222374	chr19_49622758_50622758
rs62007967	0.00222372	chr15_61488299_62488299
rs4918740	0.0022237	chr10_113664076_114664076
rs35607889	0.00222369	chr19_49622758_50622758
rs11111467	0.00222368	chr12_102910468_103910468
rs76718638	0.00222364	chr10_56189411_57189411
rs10424154	0.00222363	chr19_49622758_50622758
rs278266	0.00222362	chr19_31376692_32957504
rs10745945	0.00222361	chr12_102910468_103910468
rs147805942	0.0022236	chr2_212217757_213217757
rs4886927	0.00222349	chr15_77510762_78510762
rs66761698	0.00222349	chr13_62458150_63458150
rs8064132	0.00222348	chr16_74168565_75168565
rs2125329	0.00222344	chr19_49622758_50622758
rs192886232	0.00222342	chr19_49622758_50622758
rs117557733	0.00222339	chr19_49622758_50622758
rs12429585	0.00222337	chr13_62458150_63458150
rs11084592	0.00222332	chr19_31376692_32957504
rs118139453	0.0022233	chr16_74168565_75168565
rs4433658	0.00222328	chr12_102910468_103910468
rs114020708	0.00222326	chr2_118334671_119334671
rs76445861	0.00222322	chr2_212217757_213217757
rs149594317	0.00222321	chr1_197672833_198953363
rs116913963	0.00222316	chr12_102910468_103910468
rs56101641	0.00222315	chr10_116442724_117757105
rs35272206	0.00222315	chr19_49622758_50622758
rs112784288	0.00222313	chr10_116442724_117757105
rs3743	0.00222309	chr17_77281387_78281387
rs34901258	0.00222306	chr17_77281387_78281387
rs11196114	0.00222305	chr10_113664076_114664076
rs61988414	0.00222304	chr14_42256397_43531953
rs144579029	0.00222304	chr19_49622758_50622758
rs192399764	0.00222303	chr12_102910468_103910468
rs17129557	0.00222303	chr10_113664076_114664076
rs17668272	0.00222303	chr1_197672833_198953363
rs117264766	0.00222302	chr15_77510762_78510762
rs352826	0.00222299	chr19_49622758_50622758
rs114642428	0.00222296	chr1_90588884_91589379
rs4309436	0.00222295	chr17_77281387_78281387
rs75792257	0.00222292	chr10_113664076_114664076
rs208230	0.00222284	chr20_41215551_42215551
rs4270168	0.00222281	chr16_61148348_62402723
rs141938172	0.00222281	chr17_77281387_78281387
rs11657551	0.00222276	chr17_77281387_78281387
rs1002147	0.00222275	chr15_61488299_62488299
rs1977791	0.00222269	chr10_113664076_114664076
rs10885691	0.00222269	chr10_116442724_117757105
rs77941735	0.00222265	chr19_49622758_50622758
rs72747874	0.00222261	chr15_61488299_62488299
rs17130065	0.00222257	chr10_113664076_114664076
rs9911618	0.00222256	chr17_77281387_78281387
rs7069188	0.00222253	chr10_56189411_57189411
rs1861861	0.00222247	chr10_113664076_114664076
rs180727	0.0022224	chr10_116442724_117757105
rs12408900	0.00222239	chr1_53229210_54229210
rs76914450	0.00222237	chr15_77510762_78510762
rs7256715	0.00222232	chr19_49622758_50622758
rs17842962	0.00222225	chr12_102910468_103910468
rs12979449	0.00222215	chr19_49622758_50622758
rs111652750	0.00222215	chr19_49622758_50622758
rs10416830	0.00222213	chr19_49622758_50622758
rs7318734	0.00222202	chr13_62458150_63458150
rs74563318	0.002222	chr10_113664076_114664076
rs13030667	0.00222198	chr2_212217757_213217757
rs143465944	0.00222198	chr19_49622758_50622758
rs72839656	0.00222197	chr2_118334671_119334671
rs117317756	0.00222193	chr19_49622758_50622758
rs7406763	0.00222187	chr17_77281387_78281387
rs147382854	0.00222187	chr10_113664076_114664076
rs353997	0.00222185	chr19_49622758_50622758
rs112177779	0.00222185	chr19_49622758_50622758
rs12315752	0.00222179	chr12_108118630_109118630
rs11654178	0.00222176	chr17_77281387_78281387
rs77191585	0.00222175	chr2_212217757_213217757
rs34918359	0.00222171	chr1_197672833_198953363
rs76124550	0.0022217	chr10_113664076_114664076
rs36089410	0.00222169	chr12_102910468_103910468
rs12218089	0.00222169	chr10_113664076_114664076
rs10763164	0.00222156	chr10_56189411_57189411
rs1368463	0.00222149	chr19_49622758_50622758
rs8047350	0.00222149	chr16_74168565_75168565
rs11113709	0.00222148	chr12_108118630_109118630
rs74611592	0.00222147	chr14_42256397_43531953
rs4801801	0.00222147	chr19_49622758_50622758
rs7086921	0.00222143	chr10_113664076_114664076
rs3784635	0.00222142	chr15_61488299_62488299
rs4560117	0.00222142	chr2_118334671_119334671
rs74504832	0.0022214	chr19_49622758_50622758
rs1556018	0.00222139	chr1_197672833_198953363
rs7316244	0.00222136	chr12_108118630_109118630
rs9898882	0.00222134	chr17_77281387_78281387
rs3760664	0.00222133	chr19_49622758_50622758
rs111562439	0.00222132	chr19_49622758_50622758
rs12448232	0.00222128	chr16_74168565_75168565
rs1096914	0.00222126	chr12_102910468_103910468
rs17129583	0.00222126	chr10_113664076_114664076
rs80350041	0.00222125	chr14_42256397_43531953
rs17548461	0.00222123	chr12_102910468_103910468
rs11195912	0.00222121	chr10_113664076_114664076
rs12444292	0.00222118	chr16_74168565_75168565
rs12449756	0.00222112	chr17_77281387_78281387
rs542043043	0.00222109	chr17_77281387_78281387
rs11525277	0.00222105	chr10_116442724_117757105
rs16907255	0.00222105	chr10_56189411_57189411
rs4617896	0.00222104	chr16_74168565_75168565
rs3981455	0.00222102	chr10_113664076_114664076
rs185216186	0.002221	chr19_49622758_50622758
rs11113706	0.00222099	chr12_108118630_109118630
rs11808873	0.00222097	chr1_197672833_198953363
rs1684698	0.00222096	chr14_42256397_43531953
rs1013322	0.00222092	chr19_49622758_50622758
rs12625726	0.00222089	chr20_15276185_16276185
rs72798716	0.00222089	chr16_61148348_62402723
rs60004045	0.00222088	chr19_49622758_50622758
rs1290652	0.0022208	chr19_49622758_50622758
rs12251082	0.00222079	chr10_113664076_114664076
rs117355199	0.00222073	chr13_62458150_63458150
rs28360927	0.00222073	chr17_77281387_78281387
rs10402160	0.00222072	chr19_49622758_50622758
rs6103308	0.0022207	chr20_41215551_42215551
rs10732667	0.00222068	chr12_102910468_103910468
rs62129183	0.00222067	chr19_49622758_50622758
rs1052498	0.00222063	chr19_49622758_50622758
rs76155708	0.00222063	chr14_42256397_43531953
rs113136004	0.00222062	chr19_49622758_50622758
rs12951887	0.00222061	chr17_77281387_78281387
rs34773045	0.00222055	chr14_42256397_43531953
rs3962006	0.00222054	chr2_118334671_119334671
rs4802648	0.00222054	chr19_49622758_50622758
rs577457623	0.00222051	chr11_65617111_67060023
rs7559343	0.00222051	chr2_212217757_213217757
rs12973302	0.00222048	chr19_49622758_50622758
rs60529252	0.00222047	chr2_118334671_119334671
rs74000618	0.00222041	chr17_77281387_78281387
rs185636541	0.0022204	chr19_49622758_50622758
rs117394515	0.0022204	chr19_49622758_50622758
rs2946863	0.00222037	chr19_49622758_50622758
rs8102198	0.00222036	chr19_49622758_50622758
rs189504215	0.00222032	chr10_56189411_57189411
rs55797513	0.00222029	chr2_118334671_119334671
rs10405117	0.00222026	chr19_49622758_50622758
rs11197167	0.00222021	chr10_116442724_117757105
rs76886516	0.0022202	chr12_108118630_109118630
rs111648367	0.00222017	chr19_49622758_50622758
rs12415633	0.00222016	chr10_56189411_57189411
rs11113692	0.00222012	chr12_108118630_109118630
rs112222621	0.00222007	chr10_116442724_117757105
rs72792778	0.00222005	chr16_74168565_75168565
rs11113693	0.00222005	chr12_108118630_109118630
rs76946794	0.00221999	chr19_49622758_50622758
rs1372691	0.00221998	chr10_99298234_100298234
rs57940349	0.00221996	chr19_49622758_50622758
rs7331822	0.0022199	chr13_62458150_63458150
rs2490719	0.00221986	chr10_116442724_117757105
rs11854102	0.00221986	chr15_77510762_78510762
rs11196038	0.00221979	chr10_113664076_114664076
rs1696754	0.00221978	chr17_77281387_78281387
rs1722384	0.00221976	chr12_102910468_103910468
rs11072676	0.00221974	chr15_77510762_78510762
rs12025463	0.00221972	chr1_81936733_83766863
rs142387511	0.0022197	chr16_74168565_75168565
rs73941497	0.00221967	chr2_77224273_78248001
rs142307889	0.00221966	chr10_113664076_114664076
rs113418654	0.00221966	chr10_116442724_117757105
rs4888242	0.00221966	chr16_74168565_75168565
rs73934025	0.00221966	chr19_49622758_50622758
rs113548163	0.00221965	chr17_77281387_78281387
rs1001377	0.00221961	chr19_31376692_32957504
rs112228238	0.00221957	chr1_197672833_198953363
rs71484985	0.00221956	chr10_116442724_117757105
rs78986731	0.0022195	chr17_77281387_78281387
rs184552995	0.0022195	chr19_49622758_50622758
rs62115253	0.00221943	chr19_49622758_50622758
rs28653473	0.00221941	chr14_42256397_43531953
rs60815603	0.00221937	chr19_49622758_50622758
rs57277486	0.00221935	chr17_77281387_78281387
rs76435231	0.00221934	chr19_49622758_50622758
rs352820	0.00221933	chr19_49622758_50622758
rs112968444	0.00221929	chr2_77224273_78248001
rs73058052	0.00221929	chr19_49622758_50622758
rs59698973	0.00221929	chr2_118334671_119334671
rs61371437	0.00221928	chr19_49622758_50622758
rs10409038	0.00221927	chr19_31376692_32957504
rs3826769	0.00221923	chr19_49622758_50622758
rs11668716	0.00221923	chr19_49622758_50622758
rs1028141	0.00221922	chr2_118334671_119334671
rs79716223	0.00221921	chr19_49622758_50622758
rs17092908	0.00221921	chr10_116442724_117757105
rs77777220	0.0022192	chr1_197672833_198953363
rs58269718	0.00221916	chr19_49622758_50622758
rs12325936	0.00221916	chr17_78916656_79916656
rs112292605	0.00221915	chr19_49622758_50622758
rs61853626	0.00221912	chr10_56189411_57189411
rs7214378	0.0022191	chr17_77281387_78281387
rs2419616	0.00221907	chr10_113664076_114664076
rs283516	0.00221907	chr19_49622758_50622758
rs113779541	0.00221905	chr16_74168565_75168565
rs1316885	0.00221904	chr19_49622758_50622758
rs2172669	0.00221902	chr10_116442724_117757105
rs1074191	0.00221901	chr2_77224273_78248001
rs7903487	0.002219	chr10_113664076_114664076
rs146329229	0.00221899	chr16_74168565_75168565
rs143328644	0.00221899	chr19_49622758_50622758
rs7908735	0.00221899	chr10_113664076_114664076
rs75537759	0.00221899	chr17_77281387_78281387
rs76386660	0.00221898	chr19_49622758_50622758
rs34259539	0.00221897	chr17_77281387_78281387
rs116495878	0.00221896	chr16_74168565_75168565
rs11004758	0.00221895	chr10_56189411_57189411
rs918216	0.00221894	chr10_113664076_114664076
rs117665044	0.00221894	chr19_49622758_50622758
rs12229151	0.0022189	chr12_102910468_103910468
rs61938579	0.00221888	chr12_108118630_109118630
rs1912415	0.00221888	chr16_61148348_62402723
rs75175113	0.00221887	chr20_15276185_16276185
rs11196003	0.00221886	chr10_113664076_114664076
rs147819659	0.00221884	chr19_49622758_50622758
rs73048902	0.00221884	chr19_49622758_50622758
rs138212250	0.00221884	chr16_74168565_75168565
rs8111047	0.00221884	chr19_49622758_50622758
rs10417155	0.00221884	chr19_49622758_50622758
rs12978378	0.00221882	chr19_49622758_50622758
rs12891750	0.0022188	chr14_42256397_43531953
rs12320222	0.00221879	chr12_108118630_109118630
rs74870551	0.00221874	chr19_49622758_50622758
rs1899718	0.0022187	chr10_116442724_117757105
rs145432445	0.0022187	chr19_49622758_50622758
rs4075250	0.00221863	chr19_49622758_50622758
rs7529627	0.00221859	chr1_81936733_83766863
rs147597282	0.00221858	chr19_49622758_50622758
rs144474219	0.00221858	chr10_116442724_117757105
rs34717824	0.00221854	chr2_118334671_119334671
rs112212888	0.00221853	chr19_49622758_50622758
rs76637098	0.00221853	chr12_102910468_103910468
rs412568	0.0022185	chr1_81936733_83766863
rs12101691	0.00221848	chr15_61488299_62488299
rs1865076	0.00221839	chr19_49622758_50622758
rs60163835	0.00221839	chr19_49622758_50622758
rs2946865	0.00221839	chr19_49622758_50622758
rs11196002	0.00221837	chr10_113664076_114664076
rs2792704	0.00221836	chr10_113664076_114664076
rs12254019	0.00221835	chr10_116442724_117757105
rs185210962	0.00221834	chr10_113664076_114664076
rs8102549	0.00221831	chr19_49622758_50622758
rs139889519	0.00221825	chr16_75739791_76739791
rs114764831	0.00221823	chr2_77224273_78248001
rs117193665	0.00221822	chr10_113664076_114664076
rs34519809	0.00221817	chr17_77281387_78281387
rs76147862	0.00221817	chr13_62458150_63458150
rs748761	0.00221814	chr12_108118630_109118630
rs12609492	0.00221813	chr19_49622758_50622758
rs9935846	0.00221809	chr16_75739791_76739791
rs115276767	0.00221808	chr16_61148348_62402723
rs7223648	0.00221808	chr17_77281387_78281387
rs3826764	0.00221803	chr19_49622758_50622758
rs190172357	0.00221802	chr17_77281387_78281387
rs7206051	0.00221802	chr16_75739791_76739791
rs9539567	0.00221801	chr13_62458150_63458150
rs11694831	0.00221801	chr2_118334671_119334671
rs34675260	0.00221801	chr16_74168565_75168565
rs4886998	0.00221801	chr15_77510762_78510762
rs2579979	0.002218	chr2_212217757_213217757
rs1330418	0.00221795	chr13_62458150_63458150
rs184783030	0.00221795	chr10_113664076_114664076
rs146494196	0.00221793	chr10_113664076_114664076
rs77601455	0.00221791	chr13_62458150_63458150
rs138608414	0.0022179	chr10_56189411_57189411
rs9676781	0.00221788	chr19_49622758_50622758
rs7406368	0.00221786	chr17_77281387_78281387
rs12462945	0.00221786	chr19_49622758_50622758
rs35995679	0.00221785	chr2_118334671_119334671
rs75840971	0.00221783	chr19_49622758_50622758
rs66530963	0.00221777	chr17_78916656_79916656
rs1654319	0.00221777	chr19_49622758_50622758
rs72791075	0.00221775	chr16_74168565_75168565
rs75284788	0.00221774	chr10_113664076_114664076
rs74134796	0.00221769	chr1_197672833_198953363
rs4264565	0.00221767	chr2_214713852_215713852
rs76235958	0.00221765	chr10_113664076_114664076
rs2303332	0.00221765	chr2_118334671_119334671
rs8013800	0.00221765	chr14_42256397_43531953
rs7902995	0.00221763	chr10_113664076_114664076
rs112324050	0.00221762	chr19_49622758_50622758
rs113207568	0.00221756	chr19_49622758_50622758
rs114275882	0.00221753	chr2_212217757_213217757
rs57989898	0.00221751	chr19_49622758_50622758
rs76193804	0.0022175	chr19_49622758_50622758
rs183665202	0.0022175	chr10_113664076_114664076
rs16981522	0.00221748	chr19_49622758_50622758
rs61872277	0.00221746	chr10_113664076_114664076
rs116850923	0.00221744	chr12_108118630_109118630
rs55726393	0.0022174	chr19_49622758_50622758
rs11083963	0.0022174	chr19_49622758_50622758
rs11197165	0.00221738	chr10_116442724_117757105
rs12980063	0.00221737	chr19_49622758_50622758
rs17040215	0.00221733	chr12_108118630_109118630
rs12979213	0.00221732	chr19_49622758_50622758
rs6043804	0.00221732	chr20_15276185_16276185
rs185444707	0.00221727	chr17_77281387_78281387
rs8075631	0.00221726	chr17_77281387_78281387
rs73582470	0.00221722	chr19_49622758_50622758
rs111747576	0.00221721	chr10_113664076_114664076
rs7422464	0.0022172	chr2_212217757_213217757
rs6696306	0.0022172	chr1_81936733_83766863
rs12708470	0.00221718	chr15_61488299_62488299
rs4802610	0.00221718	chr19_49622758_50622758
rs894863	0.00221717	chr17_77281387_78281387
rs111537752	0.00221714	chr17_77281387_78281387
rs183023430	0.00221713	chr19_49622758_50622758
rs903935	0.00221712	chr19_31376692_32957504
rs117888417	0.00221711	chr17_77281387_78281387
rs2001342	0.00221711	chr19_49622758_50622758
rs117979004	0.0022171	chr19_31376692_32957504
rs1716282	0.0022171	chr19_49622758_50622758
rs76389581	0.00221705	chr19_49622758_50622758
rs1862992	0.00221704	chr2_118334671_119334671
rs933889	0.00221704	chr12_108118630_109118630
rs41314493	0.002217	chr10_116442724_117757105
rs1290650	0.00221697	chr19_49622758_50622758
rs80195702	0.00221696	chr10_113664076_114664076
rs141871575	0.00221695	chr19_49622758_50622758
rs471200	0.00221693	chr1_197672833_198953363
rs11197159	0.00221691	chr10_116442724_117757105
rs17551262	0.0022169	chr19_49622758_50622758
rs9925205	0.00221688	chr16_75739791_76739791
rs1763227	0.00221688	chr14_42256397_43531953
rs6093829	0.00221683	chr20_41215551_42215551
rs3826766	0.00221675	chr19_49622758_50622758
rs35164880	0.00221675	chr2_77224273_78248001
rs8082247	0.00221674	chr17_77281387_78281387
rs2125346	0.0022167	chr19_49622758_50622758
rs7966487	0.00221669	chr12_102910468_103910468
rs73582462	0.00221668	chr19_49622758_50622758
rs13402352	0.00221667	chr2_118334671_119334671
rs148265760	0.00221666	chr10_113664076_114664076
rs34586248	0.00221666	chr12_102910468_103910468
rs72911977	0.00221661	chr2_77224273_78248001
rs147252369	0.0022166	chr19_49622758_50622758
rs10424569	0.00221659	chr19_49622758_50622758
rs114124595	0.00221658	chr19_49622758_50622758
rs112135459	0.00221656	chr19_49622758_50622758
rs4560020	0.00221648	chr19_49622758_50622758
rs4764925	0.00221648	chr12_102910468_103910468
rs7141311	0.00221642	chr14_42256397_43531953
rs116626518	0.00221635	chr10_113664076_114664076
rs113481554	0.00221632	chr10_99298234_100298234
rs1290748	0.00221631	chr19_49622758_50622758
rs17129561	0.00221624	chr10_113664076_114664076
rs4764900	0.00221621	chr12_102910468_103910468
rs80207190	0.0022162	chr17_77281387_78281387
rs117693125	0.00221618	chr19_49622758_50622758
rs2374732	0.00221617	chr12_108118630_109118630
rs188833356	0.00221615	chr2_118334671_119334671
rs147401750	0.00221611	chr16_61148348_62402723
rs2099103	0.0022161	chr19_49622758_50622758
rs1696762	0.00221609	chr17_77281387_78281387
rs2182863	0.00221608	chr10_116442724_117757105
rs35268838	0.00221603	chr19_31376692_32957504
rs17510189	0.00221602	chr2_118334671_119334671
rs141249972	0.00221595	chr18_52152462_53725637
rs77711754	0.00221595	chr15_61488299_62488299
rs7296728	0.00221594	chr12_108118630_109118630
rs147762232	0.00221593	chr19_49622758_50622758
rs150032686	0.00221592	chr19_49622758_50622758
rs55732330	0.00221588	chr19_49622758_50622758
rs10885681	0.00221586	chr10_116442724_117757105
rs12434724	0.00221583	chr14_42256397_43531953
rs10409547	0.00221582	chr19_49622758_50622758
rs7255778	0.0022158	chr19_49622758_50622758
rs1712725	0.00221579	chr14_42256397_43531953
rs12451471	0.00221576	chr17_77281387_78281387
rs74768817	0.00221574	chr10_113664076_114664076
rs12611411	0.00221574	chr19_49622758_50622758
rs12593505	0.0022157	chr15_77510762_78510762
rs7084160	0.0022157	chr10_113664076_114664076
rs10130998	0.00221568	chr14_42256397_43531953
rs1654322	0.00221568	chr19_49622758_50622758
rs423324	0.00221566	chr19_49622758_50622758
rs1273639	0.00221565	chr19_49622758_50622758
rs112060144	0.00221562	chr12_108118630_109118630
rs876281	0.0022156	chr10_113664076_114664076
rs7608835	0.0022156	chr2_118334671_119334671
rs3180654	0.00221547	chr10_116442724_117757105
rs10416440	0.00221545	chr19_49622758_50622758
rs957738	0.00221539	chr19_49622758_50622758
rs192629576	0.00221533	chr19_49622758_50622758
rs78391365	0.00221531	chr10_113664076_114664076
rs1457597	0.00221531	chr12_102910468_103910468
rs17596485	0.00221528	chr19_31376692_32957504
rs140427710	0.00221521	chr19_49622758_50622758
rs138337777	0.00221521	chr19_49622758_50622758
rs9539427	0.00221521	chr13_62458150_63458150
rs1368464	0.0022152	chr19_49622758_50622758
rs138732197	0.00221519	chr19_49622758_50622758
rs11853741	0.00221518	chr15_61488299_62488299
rs2304845	0.00221516	chr17_77281387_78281387
rs8104102	0.00221515	chr19_49622758_50622758
rs12600208	0.00221515	chr16_74168565_75168565
rs7542617	0.00221513	chr1_197672833_198953363
rs11077428	0.00221512	chr17_77281387_78281387
rs192507165	0.00221512	chr19_49622758_50622758
rs35464114	0.00221511	chr20_41215551_42215551
rs61993293	0.0022151	chr14_42256397_43531953
rs186182879	0.00221508	chr19_49622758_50622758
rs60668354	0.00221507	chr19_49622758_50622758
rs61941040	0.00221504	chr12_102910468_103910468
rs1444809	0.00221504	chr1_90588884_91589379
rs111410736	0.00221498	chr19_49622758_50622758
rs11878934	0.00221496	chr19_49622758_50622758
rs11871308	0.00221495	chr17_78916656_79916656
rs149753349	0.00221494	chr19_49622758_50622758
rs4309580	0.00221494	chr2_118334671_119334671
rs118018167	0.00221491	chr10_113664076_114664076
rs933882	0.00221486	chr12_108118630_109118630
rs9563971	0.00221486	chr13_62458150_63458150
rs12625655	0.00221484	chr20_15276185_16276185
rs3858689	0.00221482	chr12_102910468_103910468
rs117598021	0.00221479	chr19_49622758_50622758
rs2804602	0.00221479	chr10_113664076_114664076
rs2570213	0.00221477	chr2_118334671_119334671
rs7175235	0.00221473	chr15_77510762_78510762
rs139105436	0.00221471	chr10_113664076_114664076
rs17781427	0.00221471	chr14_42256397_43531953
rs150778991	0.0022147	chr19_49622758_50622758
rs12942398	0.0022147	chr17_77281387_78281387
rs12938720	0.00221468	chr17_77281387_78281387
rs12463036	0.00221467	chr19_49622758_50622758
rs62075213	0.00221466	chr17_77281387_78281387
rs12978610	0.00221464	chr19_49622758_50622758
rs113878971	0.00221464	chr19_49622758_50622758
rs6565638	0.00221461	chr17_77281387_78281387
rs6585131	0.00221458	chr10_113664076_114664076
rs12599127	0.00221453	chr16_75739791_76739791
rs4886972	0.00221452	chr15_77510762_78510762
rs4918735	0.0022145	chr10_113664076_114664076
rs56084440	0.00221449	chr19_31376692_32957504
rs10175811	0.00221448	chr2_118334671_119334671
rs34348550	0.00221443	chr19_49622758_50622758
rs11653193	0.00221443	chr17_77281387_78281387
rs12594218	0.00221442	chr15_61488299_62488299
rs117292542	0.00221439	chr12_108118630_109118630
rs283521	0.00221438	chr19_49622758_50622758
rs73048802	0.00221437	chr19_49622758_50622758
rs892152	0.00221433	chr19_49622758_50622758
rs3826765	0.00221432	chr19_49622758_50622758
rs352825	0.0022143	chr19_49622758_50622758
rs73578334	0.0022143	chr19_49622758_50622758
rs11195876	0.00221428	chr10_113664076_114664076
rs11084000	0.00221426	chr19_49622758_50622758
rs28422864	0.00221426	chr16_75739791_76739791
rs9938010	0.00221425	chr16_75739791_76739791
rs72796835	0.00221425	chr16_61148348_62402723
rs72824074	0.00221424	chr10_113664076_114664076
rs10401743	0.00221423	chr19_49622758_50622758
rs7166566	0.00221423	chr15_61488299_62488299
rs72785597	0.00221421	chr16_61148348_62402723
rs12609509	0.00221421	chr19_49622758_50622758
rs7223806	0.00221416	chr17_77281387_78281387
rs117047493	0.00221415	chr10_113664076_114664076
rs28478629	0.00221408	chr15_61488299_62488299
rs7249316	0.00221402	chr19_49622758_50622758
rs61102029	0.00221398	chr19_49622758_50622758
rs8060997	0.00221392	chr16_74168565_75168565
rs1777086	0.00221391	chr14_42256397_43531953
rs10885814	0.00221389	chr10_116442724_117757105
rs1674140	0.00221388	chr19_49622758_50622758
rs10763133	0.00221388	chr10_56189411_57189411
rs143522737	0.00221387	chr19_49622758_50622758
rs11197180	0.00221387	chr10_116442724_117757105
rs3826768	0.00221385	chr19_49622758_50622758
rs139418781	0.00221381	chr19_49622758_50622758
rs142736831	0.00221381	chr19_49622758_50622758
rs148929360	0.0022138	chr10_113664076_114664076
rs499415	0.0022138	chr10_99298234_100298234
rs352824	0.00221378	chr19_49622758_50622758
rs117070777	0.00221376	chr10_99298234_100298234
rs58700842	0.0022137	chr19_49622758_50622758
rs78725693	0.00221368	chr10_113664076_114664076
rs17205197	0.00221367	chr15_61488299_62488299
rs148886766	0.00221363	chr17_77281387_78281387
rs35032991	0.00221357	chr19_49622758_50622758
rs1654316	0.00221356	chr19_49622758_50622758
rs72739736	0.00221356	chr1_197672833_198953363
rs7245446	0.00221353	chr19_49622758_50622758
rs12976644	0.00221353	chr19_49622758_50622758
rs1877294	0.0022135	chr15_77510762_78510762
rs143039986	0.00221345	chr19_49622758_50622758
rs808411	0.00221341	chr10_116442724_117757105
rs12975940	0.00221339	chr19_49622758_50622758
rs12984584	0.00221339	chr19_49622758_50622758
rs4886968	0.00221338	chr15_77510762_78510762
rs3740571	0.00221336	chr10_116442724_117757105
rs117356568	0.0022133	chr20_15276185_16276185
rs73582485	0.00221329	chr19_49622758_50622758
rs17569222	0.00221326	chr2_118334671_119334671
rs182049376	0.00221323	chr19_49622758_50622758
rs79930852	0.00221323	chr19_49622758_50622758
rs34683293	0.00221323	chr12_102910468_103910468
rs10445811	0.00221322	chr2_212217757_213217757
rs3816033	0.0022132	chr19_49622758_50622758
rs181566168	0.00221319	chr19_49622758_50622758
rs58075796	0.00221318	chr19_49622758_50622758
rs13343614	0.00221317	chr19_49622758_50622758
rs1556794	0.00221316	chr1_96688559_99040744
rs9788640	0.00221316	chr15_77510762_78510762
rs34165679	0.00221314	chr19_49622758_50622758
rs11635008	0.00221313	chr15_61488299_62488299
rs151212397	0.00221313	chr10_56189411_57189411
rs72674324	0.00221312	chr14_42256397_43531953
rs8104842	0.00221311	chr19_49622758_50622758
rs28720835	0.00221309	chr19_49622758_50622758
rs12464495	0.00221307	chr2_118334671_119334671
rs3739198	0.00221305	chr19_49622758_50622758
rs11639560	0.00221296	chr16_61148348_62402723
rs8105972	0.00221295	chr19_49622758_50622758
rs77535345	0.00221293	chr19_49622758_50622758
rs113456385	0.00221292	chr19_49622758_50622758
rs77485523	0.00221291	chr13_62458150_63458150
rs55853951	0.0022129	chr19_49622758_50622758
rs17040191	0.00221286	chr12_108118630_109118630
rs10787468	0.00221285	chr10_113664076_114664076
rs60911789	0.0022128	chr19_49622758_50622758
rs74429467	0.00221279	chr10_113664076_114664076
rs62128132	0.00221275	chr19_49622758_50622758
rs527743526	0.00221275	chr12_102910468_103910468
rs10922354	0.00221274	chr1_197672833_198953363
rs187278149	0.00221271	chr19_49622758_50622758
rs929881	0.00221271	chr16_74168565_75168565
rs449503	0.00221269	chr1_81936733_83766863
rs78124694	0.00221269	chr12_102910468_103910468
rs6687510	0.00221267	chr1_197672833_198953363
rs146197143	0.00221267	chr17_77281387_78281387
rs352832	0.00221266	chr19_49622758_50622758
rs12976176	0.00221265	chr19_49622758_50622758
rs17266687	0.00221264	chr10_113664076_114664076
rs7088433	0.0022126	chr10_113664076_114664076
rs78826008	0.00221255	chr12_102910468_103910468
rs147676659	0.00221254	chr19_49622758_50622758
rs10490908	0.00221253	chr10_116442724_117757105
rs3826767	0.00221246	chr19_49622758_50622758
rs6124487	0.00221245	chr20_41215551_42215551
rs1865930	0.00221245	chr15_61488299_62488299
rs6539424	0.00221241	chr12_108118630_109118630
rs148999017	0.00221239	chr14_42256397_43531953
rs55866949	0.00221235	chr14_42256397_43531953
rs7138986	0.00221234	chr12_102910468_103910468
rs141295013	0.00221234	chr19_49622758_50622758
rs12976294	0.00221225	chr19_49622758_50622758
rs144836200	0.0022122	chr10_113664076_114664076
rs60565462	0.00221219	chr10_113664076_114664076
rs117675309	0.00221218	chr12_102910468_103910468
rs117300455	0.00221218	chr15_77510762_78510762
rs141779984	0.00221216	chr19_49622758_50622758
rs77229696	0.00221215	chr19_49622758_50622758
rs67405884	0.00221214	chr19_49622758_50622758
rs55785633	0.00221214	chr19_49622758_50622758
rs73324700	0.00221213	chr10_99298234_100298234
rs11666166	0.00221204	chr19_49622758_50622758
rs146416237	0.00221204	chr12_108118630_109118630
rs111622689	0.00221202	chr19_49622758_50622758
rs17040194	0.002212	chr12_108118630_109118630
rs12888382	0.00221199	chr14_42256397_43531953
rs12985533	0.00221197	chr19_49622758_50622758
rs17033611	0.00221197	chr12_102910468_103910468
rs1865078	0.00221197	chr19_49622758_50622758
rs55761110	0.00221197	chr19_49622758_50622758
rs371037317	0.00221196	chr10_56189411_57189411
rs2121504	0.00221195	chr13_62458150_63458150
rs7078407	0.00221194	chr10_113664076_114664076
rs11149722	0.00221193	chr16_74168565_75168565
rs11656478	0.00221193	chr17_77281387_78281387
rs55987306	0.00221191	chr18_52152462_53725637
rs113305073	0.0022119	chr19_49622758_50622758
rs2380185	0.0022119	chr19_49622758_50622758
rs11844232	0.00221189	chr14_42256397_43531953
rs1219787	0.00221187	chr10_56189411_57189411
rs187613090	0.00221185	chr20_15276185_16276185
rs12711893	0.00221183	chr2_118334671_119334671
rs55825727	0.0022118	chr1_81936733_83766863
rs1834067	0.0022118	chr16_75739791_76739791
rs880986	0.00221176	chr19_49622758_50622758
rs79449355	0.00221176	chr12_108118630_109118630
rs7252493	0.00221173	chr19_49622758_50622758
rs7242862	0.00221173	chr18_52152462_53725637
rs1654321	0.0022117	chr19_49622758_50622758
rs11879743	0.00221169	chr19_49622758_50622758
rs143487513	0.00221164	chr19_49622758_50622758
rs73058066	0.00221158	chr19_49622758_50622758
rs1716275	0.00221154	chr19_49622758_50622758
rs35405259	0.00221153	chr17_77281387_78281387
rs10763188	0.00221149	chr10_56189411_57189411
rs716988	0.00221147	chr1_90588884_91589379
rs1275169	0.00221146	chr1_197672833_198953363
rs1674134	0.00221146	chr19_49622758_50622758
rs77131987	0.00221145	chr19_49622758_50622758
rs352830	0.00221143	chr19_49622758_50622758
rs76665989	0.00221143	chr12_108118630_109118630
rs4802581	0.00221142	chr19_49622758_50622758
rs17721259	0.00221141	chr10_116442724_117757105
rs117268160	0.0022114	chr19_49622758_50622758
rs118156388	0.0022114	chr17_77281387_78281387
rs11077429	0.00221136	chr17_77281387_78281387
rs28432924	0.00221134	chr14_42256397_43531953
rs117934655	0.0022113	chr10_113664076_114664076
rs6761382	0.00221129	chr2_118334671_119334671
rs12459330	0.00221129	chr19_49622758_50622758
rs56164649	0.00221127	chr19_49622758_50622758
rs112296988	0.00221126	chr19_49622758_50622758
rs76246107	0.00221124	chr19_49622758_50622758
rs113470581	0.00221122	chr19_49622758_50622758
rs7564840	0.00221122	chr2_77224273_78248001
rs1965130	0.0022112	chr2_118334671_119334671
rs113784288	0.0022112	chr19_49622758_50622758
rs11864997	0.00221119	chr16_61148348_62402723
rs187530683	0.00221119	chr19_49622758_50622758
rs10885810	0.00221115	chr10_116442724_117757105
rs7998821	0.00221115	chr13_62458150_63458150
rs55947176	0.00221114	chr19_31376692_32957504
rs76246325	0.00221113	chr13_62458150_63458150
rs12981453	0.00221113	chr19_31376692_32957504
rs73056069	0.00221107	chr19_49622758_50622758
rs3816257	0.00221096	chr17_77281387_78281387
rs370599078	0.00221094	chr19_49622758_50622758
rs137962315	0.00221094	chr19_49622758_50622758
rs117315253	0.00221092	chr12_102910468_103910468
rs35464650	0.00221092	chr19_49622758_50622758
rs34698085	0.00221091	chr19_49622758_50622758
rs17555056	0.0022109	chr19_49622758_50622758
rs56175542	0.00221089	chr19_49622758_50622758
rs9930154	0.00221089	chr16_75739791_76739791
rs57433046	0.00221089	chr16_74168565_75168565
rs56370615	0.00221087	chr19_49622758_50622758
rs139530582	0.00221087	chr19_49622758_50622758
rs141334244	0.00221086	chr19_49622758_50622758
rs61855881	0.00221086	chr10_56189411_57189411
rs7297012	0.00221085	chr12_102910468_103910468
rs8031828	0.00221085	chr15_77510762_78510762
rs116176150	0.00221084	chr10_113664076_114664076
rs76623909	0.00221082	chr19_49622758_50622758
rs11818906	0.00221081	chr10_113664076_114664076
rs72851335	0.00221079	chr17_77281387_78281387
rs60746284	0.00221079	chr19_49622758_50622758
rs35393738	0.00221074	chr17_77281387_78281387
rs56345999	0.00221073	chr19_49622758_50622758
rs142810131	0.00221072	chr19_49622758_50622758
rs12976076	0.00221072	chr19_49622758_50622758
rs79566551	0.00221068	chr2_118334671_119334671
rs73314477	0.00221065	chr14_42256397_43531953
rs34481565	0.00221062	chr10_116442724_117757105
rs55836815	0.0022106	chr19_49622758_50622758
rs80231469	0.00221058	chr19_49622758_50622758
rs73057945	0.00221056	chr19_49622758_50622758
rs189040866	0.00221056	chr19_49622758_50622758
rs147573047	0.00221054	chr20_41215551_42215551
rs368725842	0.00221051	chr10_113664076_114664076
rs2792721	0.00221049	chr10_113664076_114664076
rs1654315	0.00221046	chr19_49622758_50622758
rs1391408	0.00221042	chr16_75739791_76739791
rs72958933	0.00221041	chr2_118334671_119334671
rs77434516	0.00221041	chr17_77281387_78281387
rs7913485	0.00221039	chr10_113664076_114664076
rs4092428	0.00221029	chr19_49622758_50622758
rs45613034	0.00221026	chr19_49622758_50622758
rs118087022	0.00221025	chr19_49622758_50622758
rs7983053	0.00221024	chr13_62458150_63458150
rs12978114	0.00221024	chr19_49622758_50622758
rs184134600	0.00221019	chr12_102910468_103910468
rs75780407	0.00221016	chr10_113664076_114664076
rs1326281	0.00221015	chr1_197672833_198953363
rs12981033	0.00221015	chr19_49622758_50622758
rs78754429	0.00221014	chr16_74168565_75168565
rs147777274	0.00221014	chr19_49622758_50622758
rs10421294	0.00221013	chr19_49622758_50622758
rs11815748	0.00221012	chr10_113664076_114664076
rs12462966	0.00221011	chr19_49622758_50622758
rs75152243	0.00221008	chr13_62458150_63458150
rs2878342	0.00221007	chr19_49622758_50622758
rs34958342	0.00221005	chr19_49622758_50622758
rs17032899	0.00221004	chr12_102910468_103910468
rs76299792	0.00221002	chr16_74168565_75168565
rs11667393	0.00220991	chr19_49622758_50622758
rs11670997	0.00220991	chr19_31376692_32957504
rs9926193	0.0022099	chr16_74168565_75168565
rs58106112	0.00220987	chr19_49622758_50622758
rs140860965	0.00220978	chr14_42256397_43531953
rs138886660	0.00220975	chr10_99298234_100298234
rs143232372	0.00220971	chr19_49622758_50622758
rs8101746	0.00220971	chr19_49622758_50622758
rs142472919	0.00220967	chr19_49622758_50622758
rs12325017	0.00220966	chr16_74168565_75168565
rs12569358	0.00220966	chr1_197672833_198953363
rs112226575	0.00220966	chr19_49622758_50622758
rs79890159	0.00220965	chr19_49622758_50622758
rs12462068	0.00220964	chr19_49622758_50622758
rs1654320	0.00220964	chr19_49622758_50622758
rs117911018	0.00220963	chr17_78916656_79916656
rs7898648	0.00220962	chr10_113664076_114664076
rs112038637	0.00220961	chr13_62458150_63458150
rs13332901	0.0022096	chr16_74168565_75168565
rs17108583	0.00220959	chr10_99298234_100298234
rs57215012	0.00220955	chr19_49622758_50622758
rs12610169	0.00220954	chr19_49622758_50622758
rs80224960	0.00220954	chr13_62458150_63458150
rs6657318	0.00220951	chr1_197672833_198953363
rs1654314	0.00220948	chr19_49622758_50622758
rs2897803	0.00220947	chr16_61148348_62402723
rs34111223	0.00220944	chr15_61488299_62488299
rs146217189	0.00220944	chr10_116442724_117757105
rs4783763	0.00220944	chr16_61148348_62402723
rs352828	0.00220943	chr19_49622758_50622758
rs67422026	0.00220943	chr13_62458150_63458150
rs56758737	0.00220943	chr19_49622758_50622758
rs12440008	0.00220942	chr15_77510762_78510762
rs11595974	0.00220942	chr10_116442724_117757105
rs12165127	0.00220942	chr19_49622758_50622758
rs117297888	0.00220941	chr10_113664076_114664076
rs12142428	0.00220941	chr1_197672833_198953363
rs142553586	0.00220938	chr10_113664076_114664076
rs2608884	0.00220937	chr19_49622758_50622758
rs60022235	0.00220937	chr10_113664076_114664076
rs34739574	0.00220936	chr19_49622758_50622758
rs4310977	0.00220931	chr19_49622758_50622758
rs10169191	0.00220931	chr2_118334671_119334671
rs2548475	0.0022093	chr19_49622758_50622758
rs75091194	0.00220929	chr19_49622758_50622758
rs61742136	0.00220929	chr19_49622758_50622758
rs142328407	0.00220927	chr18_52152462_53725637
rs3848547	0.00220924	chr19_49622758_50622758
rs8113150	0.00220924	chr19_49622758_50622758
rs1469694	0.00220923	chr19_49622758_50622758
rs4814381	0.00220923	chr20_15276185_16276185
rs117672686	0.00220923	chr10_113664076_114664076
rs7259059	0.00220922	chr19_49622758_50622758
rs1986540	0.00220921	chr10_113664076_114664076
rs34038717	0.00220918	chr19_49622758_50622758
rs113367289	0.00220918	chr19_49622758_50622758
rs184293104	0.00220918	chr10_113664076_114664076
rs187368488	0.00220918	chr10_113664076_114664076
rs7194729	0.00220917	chr16_61148348_62402723
rs10419198	0.00220917	chr19_49622758_50622758
rs34836692	0.00220914	chr16_75739791_76739791
rs2532704	0.00220913	chr10_116442724_117757105
rs12971775	0.00220908	chr19_49622758_50622758
rs1645376	0.00220903	chr19_49622758_50622758
rs72733913	0.002209	chr1_197672833_198953363
rs34653225	0.00220899	chr19_49622758_50622758
rs151153181	0.00220899	chr19_49622758_50622758
rs113185396	0.00220896	chr19_49622758_50622758
rs55752562	0.00220894	chr19_49622758_50622758
rs75070358	0.00220893	chr19_49622758_50622758
rs74255083	0.00220893	chr19_49622758_50622758
rs17033235	0.00220892	chr12_102910468_103910468
rs11648619	0.0022089	chr16_61148348_62402723
rs62182625	0.00220888	chr2_212217757_213217757
rs10416216	0.00220885	chr19_49622758_50622758
rs1631707	0.00220884	chr17_77281387_78281387
rs118058831	0.00220879	chr19_49622758_50622758
rs562485482	0.00220877	chr19_49622758_50622758
rs1046492	0.00220876	chr10_116442724_117757105
rs147094146	0.00220875	chr19_49622758_50622758
rs7157205	0.00220875	chr14_42256397_43531953
rs11195922	0.00220872	chr10_113664076_114664076
rs1716281	0.00220871	chr19_49622758_50622758
rs8103304	0.00220871	chr19_49622758_50622758
rs678052	0.0022087	chr19_49622758_50622758
rs34595998	0.0022087	chr12_102910468_103910468
rs199533724	0.00220867	chr16_61148348_62402723
rs62050474	0.00220867	chr16_61148348_62402723
rs145589777	0.00220865	chr19_49622758_50622758
rs12898535	0.00220863	chr15_77510762_78510762
rs34074594	0.00220863	chr19_49622758_50622758
rs16981577	0.00220862	chr19_49622758_50622758
rs112884330	0.00220861	chr17_77281387_78281387
rs59949051	0.0022086	chr19_49622758_50622758
rs1466971	0.00220859	chr16_75739791_76739791
rs933886	0.00220859	chr12_108118630_109118630
rs1622744	0.00220859	chr19_49622758_50622758
rs113560768	0.00220859	chr19_49622758_50622758
rs61165577	0.00220858	chr19_49622758_50622758
rs894295	0.00220857	chr15_77510762_78510762
rs943263	0.00220856	chr10_113664076_114664076
rs1615362	0.00220856	chr19_49622758_50622758
rs1654317	0.00220855	chr19_49622758_50622758
rs78693036	0.00220855	chr17_77281387_78281387
rs113176985	0.00220855	chr19_49622758_50622758
rs12579105	0.00220854	chr12_108118630_109118630
rs7596167	0.00220851	chr2_118334671_119334671
rs1444663	0.00220851	chr10_56189411_57189411
rs11666173	0.00220851	chr19_49622758_50622758
rs12462972	0.0022085	chr19_49622758_50622758
rs73582454	0.00220849	chr19_49622758_50622758
rs79823182	0.00220849	chr17_77281387_78281387
rs113083121	0.00220847	chr19_49622758_50622758
rs117223926	0.00220847	chr19_49622758_50622758
rs35382765	0.00220845	chr19_49622758_50622758
rs137950054	0.00220845	chr19_49622758_50622758
rs4243247	0.00220843	chr17_77281387_78281387
rs12461291	0.00220842	chr19_49622758_50622758
rs17109653	0.00220842	chr10_99298234_100298234
rs72834377	0.00220841	chr2_118334671_119334671
rs61991097	0.00220841	chr14_42256397_43531953
rs79525025	0.00220841	chr10_99298234_100298234
rs2569383	0.0022084	chr19_49622758_50622758
rs117700310	0.0022084	chr13_62458150_63458150
rs59140405	0.0022084	chr10_113664076_114664076
rs141019047	0.00220839	chr19_49622758_50622758
rs1127729	0.00220838	chr19_49622758_50622758
rs2304113	0.00220835	chr19_49622758_50622758
rs352827	0.00220834	chr19_49622758_50622758
rs74611700	0.00220833	chr17_77281387_78281387
rs12609811	0.00220828	chr19_49622758_50622758
rs10413099	0.00220828	chr19_49622758_50622758
rs66855472	0.00220827	chr19_49622758_50622758
rs12610107	0.00220825	chr19_49622758_50622758
rs8054277	0.00220825	chr16_74168565_75168565
rs12984340	0.00220825	chr19_49622758_50622758
rs35785122	0.00220823	chr19_49622758_50622758
rs4009626	0.00220819	chr19_49622758_50622758
rs34459162	0.00220819	chr19_49622758_50622758
rs4802643	0.00220817	chr19_49622758_50622758
rs6103196	0.00220817	chr20_41215551_42215551
rs78242944	0.00220817	chr20_15276185_16276185
rs35284499	0.00220816	chr19_49622758_50622758
rs78420877	0.00220815	chr19_49622758_50622758
rs3745496	0.00220815	chr19_49622758_50622758
rs10778572	0.00220815	chr12_108118630_109118630
rs61439932	0.00220815	chr1_90588884_91589379
rs72824101	0.00220815	chr10_113664076_114664076
rs57182728	0.00220813	chr12_108118630_109118630
rs114811385	0.00220813	chr19_49622758_50622758
rs1654318	0.00220812	chr19_49622758_50622758
rs143972025	0.00220809	chr10_113664076_114664076
rs12439454	0.00220807	chr15_61488299_62488299
rs59251910	0.00220806	chr19_49622758_50622758
rs12609061	0.00220805	chr19_49622758_50622758
rs1645375	0.00220805	chr19_49622758_50622758
rs13344511	0.00220804	chr19_49622758_50622758
rs79102179	0.00220803	chr19_49622758_50622758
rs117931665	0.00220803	chr19_49622758_50622758
rs117155414	0.00220803	chr16_75739791_76739791
rs78025330	0.00220801	chr19_49622758_50622758
rs150042098	0.00220801	chr19_49622758_50622758
rs57875150	0.002208	chr19_49622758_50622758
rs2549211	0.00220799	chr16_74168565_75168565
rs1506834	0.00220799	chr16_75739791_76739791
rs34400029	0.00220799	chr19_49622758_50622758
rs352823	0.00220799	chr19_49622758_50622758
rs114243848	0.00220797	chr19_49622758_50622758
rs117038286	0.00220797	chr19_49622758_50622758
rs115274930	0.00220797	chr19_49622758_50622758
rs4611142	0.00220796	chr10_99298234_100298234
rs112347969	0.00220796	chr19_49622758_50622758
rs74379226	0.00220795	chr12_108118630_109118630
rs1320301	0.00220795	chr19_49622758_50622758
rs139338727	0.00220795	chr19_49622758_50622758
rs12609054	0.00220795	chr19_49622758_50622758
rs73582460	0.00220794	chr19_49622758_50622758
rs35238216	0.00220794	chr19_49622758_50622758
rs12459509	0.00220793	chr19_49622758_50622758
rs111412602	0.00220792	chr19_49622758_50622758
rs8103298	0.00220791	chr19_49622758_50622758
rs117969975	0.00220791	chr10_113664076_114664076
rs352829	0.0022079	chr19_49622758_50622758
rs1469693	0.0022079	chr19_49622758_50622758
rs12608776	0.00220789	chr19_49622758_50622758
rs75175713	0.00220789	chr19_49622758_50622758
rs183304310	0.00220789	chr19_49622758_50622758
rs10409197	0.00220789	chr19_49622758_50622758
rs117514114	0.00220789	chr19_49622758_50622758
rs145487209	0.00220789	chr19_49622758_50622758
rs56220430	0.00220789	chr19_49622758_50622758
rs61184327	0.00220789	chr19_49622758_50622758
rs1625215	0.00220788	chr19_49622758_50622758
rs1645373	0.00220788	chr19_49622758_50622758
rs67553371	0.00220787	chr19_49622758_50622758
rs12975261	0.00220787	chr19_49622758_50622758
rs117785585	0.00220787	chr19_49622758_50622758
rs77210856	0.00220787	chr19_49622758_50622758
rs369935296	0.00220787	chr19_49622758_50622758
rs8109025	0.00220787	chr19_49622758_50622758
rs111571999	0.00220787	chr19_49622758_50622758
rs183043736	0.00220786	chr19_49622758_50622758
rs56674801	0.00220786	chr19_49622758_50622758
rs11084001	0.00220786	chr19_49622758_50622758
rs4802577	0.00220786	chr19_49622758_50622758
rs6539391	0.00220785	chr12_108118630_109118630
rs10885349	0.00220783	chr10_113664076_114664076
rs11599904	0.00220782	chr10_99298234_100298234
rs11658352	0.00220777	chr17_77281387_78281387
rs2120930	0.00220773	chr10_113664076_114664076
rs667027	0.00220773	chr10_113664076_114664076
rs72672590	0.00220767	chr14_42256397_43531953
rs149740745	0.00220767	chr10_99298234_100298234
rs61873745	0.00220764	chr10_99298234_100298234
rs10134040	0.00220758	chr14_42256397_43531953
rs8081622	0.00220758	chr17_77281387_78281387
rs138939626	0.00220757	chr16_61148348_62402723
rs35330898	0.00220753	chr2_212217757_213217757
rs9421143	0.00220749	chr10_113664076_114664076
rs77705687	0.00220747	chr10_113664076_114664076
rs113057840	0.00220745	chr10_116442724_117757105
rs180863361	0.00220742	chr10_113664076_114664076
rs56134233	0.00220742	chr17_78916656_79916656
rs7218261	0.00220737	chr17_77281387_78281387
rs7212141	0.00220735	chr17_77281387_78281387
rs4849701	0.00220729	chr2_118334671_119334671
rs142545781	0.00220729	chr16_61148348_62402723
rs8069502	0.00220728	chr17_77281387_78281387
rs73352391	0.00220725	chr10_113664076_114664076
rs181358328	0.00220725	chr16_61148348_62402723
rs17508576	0.00220724	chr10_56189411_57189411
rs116913269	0.00220722	chr16_75739791_76739791
rs2007532	0.00220714	chr10_113664076_114664076
rs34589994	0.00220712	chr2_118334671_119334671
rs381399	0.00220711	chr1_81936733_83766863
rs11196089	0.00220707	chr10_113664076_114664076
rs6562252	0.00220703	chr13_62458150_63458150
rs2419611	0.00220698	chr10_113664076_114664076
rs4930340	0.00220694	chr11_65617111_67060023
rs150180714	0.00220692	chr16_74168565_75168565
rs116975622	0.00220687	chr16_74168565_75168565
rs10763141	0.00220683	chr10_56189411_57189411
rs1962759	0.00220682	chr1_197672833_198953363
rs10736222	0.00220681	chr10_113664076_114664076
rs956350	0.00220676	chr1_197672833_198953363
rs117453529	0.00220675	chr12_102910468_103910468
rs2419812	0.00220672	chr10_113664076_114664076
rs1926560	0.0022067	chr10_113664076_114664076
rs72840853	0.00220661	chr2_118334671_119334671
rs184986270	0.00220656	chr2_118334671_119334671
rs140050695	0.00220656	chr17_77281387_78281387
rs4918774	0.00220654	chr10_113664076_114664076
rs1522295	0.00220651	chr12_102910468_103910468
rs71411666	0.00220648	chr14_42256397_43531953
rs36124672	0.00220644	chr1_90588884_91589379
rs58109850	0.00220644	chr10_113664076_114664076
rs7912705	0.00220642	chr10_99298234_100298234
rs7978575	0.00220639	chr12_108118630_109118630
rs10507223	0.00220637	chr12_108118630_109118630
rs181120568	0.00220636	chr17_77281387_78281387
rs4441212	0.00220634	chr15_61488299_62488299
rs7225248	0.00220632	chr17_77281387_78281387
rs1319091	0.00220629	chr12_102910468_103910468
rs72730742	0.00220627	chr15_77510762_78510762
rs241375	0.00220625	chr16_74168565_75168565
rs68089445	0.00220612	chr17_77281387_78281387
rs4587942	0.00220611	chr15_77510762_78510762
rs62061678	0.00220608	chr17_77281387_78281387
rs33949875	0.00220606	chr10_56189411_57189411
rs9908122	0.00220605	chr17_77281387_78281387
rs79589406	0.00220602	chr1_197672833_198953363
rs6585158	0.00220601	chr10_113664076_114664076
rs1986539	0.00220598	chr10_113664076_114664076
rs2792743	0.00220598	chr10_113664076_114664076
rs80047925	0.00220586	chr14_42256397_43531953
rs113709219	0.00220582	chr15_61488299_62488299
rs447991	0.00220582	chr19_31376692_32957504
rs12461256	0.00220581	chr19_31376692_32957504
rs11163542	0.0022058	chr1_81936733_83766863
rs60497311	0.00220579	chr15_77510762_78510762
rs17498279	0.00220573	chr2_118334671_119334671
rs74879269	0.00220572	chr12_102910468_103910468
rs11072675	0.00220572	chr15_77510762_78510762
rs61937478	0.00220567	chr12_102910468_103910468
rs75695886	0.00220565	chr12_102910468_103910468
rs6699762	0.00220564	chr1_81936733_83766863
rs10861888	0.00220562	chr12_108118630_109118630
rs6667438	0.00220562	chr1_90588884_91589379
rs73189587	0.00220561	chr12_108118630_109118630
rs62061679	0.00220559	chr17_77281387_78281387
rs11866577	0.00220559	chr16_75739791_76739791
rs7903017	0.00220558	chr10_113664076_114664076
rs16951273	0.00220556	chr16_74168565_75168565
rs2420113	0.00220553	chr10_116442724_117757105
rs17130010	0.00220553	chr10_113664076_114664076
rs7895551	0.00220552	chr10_116442724_117757105
rs60684213	0.0022055	chr17_77281387_78281387
rs963563	0.00220548	chr1_197672833_198953363
rs35332165	0.0022054	chr12_108118630_109118630
rs765173	0.0022054	chr10_116442724_117757105
rs2650236	0.00220539	chr17_77281387_78281387
rs11322775	0.00220537	chr10_113664076_114664076
rs78681325	0.00220537	chr17_77281387_78281387
rs72834373	0.0022053	chr2_118334671_119334671
rs466243	0.00220529	chr20_15276185_16276185
rs2161640	0.00220525	chr16_75739791_76739791
rs76365283	0.00220521	chr10_113664076_114664076
rs165023	0.00220519	chr1_90588884_91589379
rs17511331	0.00220519	chr2_118334671_119334671
rs11111316	0.00220517	chr12_102910468_103910468
rs7895168	0.00220512	chr10_99298234_100298234
rs3198027	0.00220512	chr1_197672833_198953363
rs12241180	0.00220511	chr10_99298234_100298234
rs10787430	0.00220501	chr10_113664076_114664076
rs34397069	0.00220498	chr17_77281387_78281387
rs74083851	0.00220496	chr13_62458150_63458150
rs78858015	0.00220495	chr10_56189411_57189411
rs191859577	0.0022049	chr12_108118630_109118630
rs338169	0.00220487	chr12_108118630_109118630
rs9908634	0.00220482	chr17_77281387_78281387
rs6539407	0.00220478	chr12_108118630_109118630
rs6584205	0.00220472	chr10_99298234_100298234
rs7969007	0.00220471	chr12_102910468_103910468
rs59271985	0.0022047	chr1_197672833_198953363
rs78831306	0.00220467	chr10_116442724_117757105
rs12257225	0.00220466	chr10_56189411_57189411
rs75363406	0.00220465	chr2_118334671_119334671
rs73422123	0.00220465	chr17_77281387_78281387
rs4592877	0.00220464	chr2_77224273_78248001
rs9922334	0.00220463	chr16_75739791_76739791
rs276375	0.00220453	chr19_31376692_32957504
rs6416679	0.0022045	chr16_61148348_62402723
rs17040183	0.00220449	chr12_108118630_109118630
rs143505372	0.00220441	chr10_116442724_117757105
rs181789506	0.00220436	chr10_113664076_114664076
rs12619282	0.00220435	chr2_77224273_78248001
rs184268724	0.00220434	chr2_118334671_119334671
rs146267190	0.00220434	chr2_214713852_215713852
rs58551502	0.00220433	chr16_74168565_75168565
rs72838008	0.00220432	chr2_118334671_119334671
rs75101672	0.0022043	chr17_77281387_78281387
rs11113995	0.0022043	chr12_108118630_109118630
rs76703574	0.00220425	chr12_108118630_109118630
rs4491740	0.00220423	chr2_118334671_119334671
rs75301203	0.00220421	chr10_113664076_114664076
rs62009069	0.00220421	chr15_77510762_78510762
rs28841074	0.0022042	chr16_75739791_76739791
rs116901556	0.00220418	chr16_74168565_75168565
rs76565524	0.00220417	chr16_74168565_75168565
rs17129868	0.00220408	chr10_113664076_114664076
rs12445106	0.00220407	chr16_74168565_75168565
rs113264391	0.00220407	chr16_75739791_76739791
rs8059490	0.00220406	chr16_75739791_76739791
rs72852522	0.00220396	chr17_77281387_78281387
rs2631322	0.00220395	chr14_42256397_43531953
rs7922421	0.00220395	chr10_113664076_114664076
rs115594071	0.00220393	chr10_113664076_114664076
rs74544301	0.00220391	chr10_113664076_114664076
rs11196008	0.0022038	chr10_113664076_114664076
rs74687017	0.00220377	chr17_77281387_78281387
rs56318432	0.00220371	chr17_78916656_79916656
rs35085198	0.00220367	chr15_61488299_62488299
rs6565644	0.00220367	chr17_77281387_78281387
rs17510959	0.00220365	chr2_118334671_119334671
rs7225361	0.0022036	chr17_77281387_78281387
rs12915847	0.00220359	chr15_77510762_78510762
rs8078364	0.00220358	chr17_77281387_78281387
rs8073954	0.00220357	chr17_77281387_78281387
rs55874923	0.00220356	chr16_74168565_75168565
rs75426114	0.00220355	chr17_77281387_78281387
rs9539424	0.00220354	chr13_62458150_63458150
rs76164172	0.00220353	chr17_77281387_78281387
rs9890208	0.00220349	chr17_77281387_78281387
rs117091676	0.00220344	chr10_113664076_114664076
rs67021777	0.00220343	chr17_77281387_78281387
rs74533354	0.00220343	chr17_77281387_78281387
rs77979740	0.00220341	chr13_62458150_63458150
rs67641332	0.00220335	chr16_75739791_76739791
rs12591667	0.00220334	chr15_61488299_62488299
rs117972471	0.00220333	chr10_113664076_114664076
rs4476208	0.0022033	chr17_77281387_78281387
rs72849639	0.00220328	chr17_77281387_78281387
rs868134	0.00220326	chr17_77281387_78281387
rs73614641	0.00220325	chr16_74168565_75168565
rs79503090	0.00220325	chr10_99298234_100298234
rs7562352	0.00220324	chr2_212217757_213217757
rs75950287	0.00220322	chr15_61488299_62488299
rs34206258	0.0022032	chr2_118334671_119334671
rs34984089	0.00220312	chr10_56189411_57189411
rs7071240	0.00220308	chr10_56189411_57189411
rs2803618	0.00220308	chr10_113664076_114664076
rs117851567	0.00220304	chr13_62458150_63458150
rs147926658	0.002203	chr10_99298234_100298234
rs138980932	0.00220299	chr16_61148348_62402723
rs10205018	0.00220297	chr2_212217757_213217757
rs17571062	0.00220292	chr19_31376692_32957504
rs12451898	0.00220292	chr17_77281387_78281387
rs77755929	0.00220292	chr12_102910468_103910468
rs117146972	0.00220288	chr16_61148348_62402723
rs12774467	0.00220277	chr10_113664076_114664076
rs4372683	0.00220275	chr16_61148348_62402723
rs12369026	0.00220273	chr12_102910468_103910468
rs1233729	0.00220272	chr20_15276185_16276185
rs12885670	0.0022027	chr14_42256397_43531953
rs60216448	0.00220268	chr10_113664076_114664076
rs78826515	0.00220266	chr13_62458150_63458150
rs7081965	0.0022026	chr10_113664076_114664076
rs2884807	0.0022026	chr1_197672833_198953363
rs3805122	0.00220258	chr12_102910468_103910468
rs73080757	0.00220255	chr1_197672833_198953363
rs117756332	0.00220248	chr13_62458150_63458150
rs71368058	0.00220246	chr17_77281387_78281387
rs11195810	0.00220239	chr10_113664076_114664076
rs3934492	0.00220237	chr17_78916656_79916656
rs1922145	0.00220233	chr10_56189411_57189411
rs12618550	0.00220233	chr2_77224273_78248001
rs10885326	0.00220227	chr10_113664076_114664076
rs12939798	0.00220224	chr17_77281387_78281387
rs2052358	0.00220219	chr10_113664076_114664076
rs4527052	0.00220217	chr17_77281387_78281387
rs6584148	0.00220216	chr10_99298234_100298234
rs12768092	0.00220213	chr10_113664076_114664076
rs76622516	0.00220209	chr2_118334671_119334671
rs12716766	0.00220209	chr16_74168565_75168565
rs4915273	0.00220207	chr1_197672833_198953363
rs117830814	0.00220207	chr17_77281387_78281387
rs308586	0.00220206	chr13_62458150_63458150
rs76968311	0.00220206	chr16_61148348_62402723
rs12356219	0.00220199	chr10_113664076_114664076
rs308584	0.00220198	chr13_62458150_63458150
rs9894815	0.00220196	chr17_77281387_78281387
rs34674687	0.00220194	chr12_102910468_103910468
rs17746088	0.00220192	chr10_113664076_114664076
rs72836301	0.00220189	chr2_118334671_119334671
rs72736055	0.00220188	chr1_197672833_198953363
rs6711391	0.00220187	chr2_212217757_213217757
rs7090239	0.00220185	chr10_113664076_114664076
rs141117847	0.00220182	chr10_113664076_114664076
rs55691815	0.0022018	chr19_31376692_32957504
rs149492169	0.00220179	chr15_61488299_62488299
rs17413177	0.00220176	chr2_212217757_213217757
rs186094062	0.00220175	chr10_99298234_100298234
rs10763138	0.00220173	chr10_56189411_57189411
rs111424097	0.00220172	chr2_118334671_119334671
rs75186801	0.0022017	chr17_77281387_78281387
rs4918708	0.00220169	chr10_113664076_114664076
rs1603818	0.00220168	chr12_102910468_103910468
rs7318359	0.00220167	chr13_62458150_63458150
rs1722398	0.00220163	chr12_102910468_103910468
rs113776908	0.00220162	chr16_74168565_75168565
rs79205338	0.00220161	chr17_77281387_78281387
rs7903551	0.00220161	chr10_113664076_114664076
rs8048453	0.00220159	chr16_75739791_76739791
rs113571914	0.00220155	chr13_62458150_63458150
rs10885303	0.00220154	chr10_113664076_114664076
rs4581301	0.00220151	chr1_197672833_198953363
rs73103742	0.00220151	chr20_15276185_16276185
rs4775418	0.00220151	chr15_61488299_62488299
rs76299780	0.0022014	chr17_77281387_78281387
rs34527861	0.00220136	chr17_77281387_78281387
rs77881326	0.00220134	chr17_77281387_78281387
rs10749107	0.00220133	chr10_113664076_114664076
rs1999284	0.00220129	chr14_42256397_43531953
rs11640231	0.00220129	chr16_74168565_75168565
rs75391883	0.00220121	chr10_56189411_57189411
rs11196093	0.0022012	chr10_113664076_114664076
rs79934307	0.00220118	chr2_212217757_213217757
rs78158446	0.00220113	chr17_77281387_78281387
rs550659927	0.00220112	chr17_77281387_78281387
rs181700480	0.00220111	chr10_113664076_114664076
rs190841954	0.00220111	chr10_113664076_114664076
rs576189510	0.00220111	chr10_113664076_114664076
rs115962609	0.00220108	chr16_74168565_75168565
rs13388423	0.00220107	chr2_118334671_119334671
rs79304820	0.00220103	chr17_77281387_78281387
rs143964416	0.00220102	chr17_77281387_78281387
rs952500	0.002201	chr10_113664076_114664076
rs78077583	0.002201	chr17_77281387_78281387
rs7969726	0.00220099	chr12_108118630_109118630
rs11638387	0.00220093	chr15_77510762_78510762
rs12735014	0.00220089	chr1_197672833_198953363
rs115683961	0.00220088	chr2_212217757_213217757
rs78540366	0.00220087	chr17_77281387_78281387
rs11113694	0.00220085	chr12_108118630_109118630
rs113644810	0.00220079	chr2_77224273_78248001
rs7189427	0.00220079	chr16_74168565_75168565
rs34785030	0.00220076	chr16_61148348_62402723
rs78704675	0.00220072	chr13_62458150_63458150
rs12431992	0.00220069	chr14_42256397_43531953
rs11808405	0.00220069	chr1_197672833_198953363
rs10201617	0.00220069	chr2_212217757_213217757
rs74665446	0.00220062	chr13_62458150_63458150
rs74000617	0.00220062	chr17_77281387_78281387
rs13418543	0.00220056	chr2_118334671_119334671
rs117162603	0.00220053	chr13_62458150_63458150
rs7909604	0.00220051	chr10_113664076_114664076
rs12920640	0.0022005	chr16_75739791_76739791
rs72838016	0.00220049	chr2_118334671_119334671
rs1391681	0.00220048	chr12_102910468_103910468
rs78607948	0.00220048	chr2_212217757_213217757
rs2650242	0.00220045	chr17_77281387_78281387
rs7317298	0.00220044	chr13_62458150_63458150
rs75552569	0.00220044	chr2_118334671_119334671
rs3128054	0.00220039	chr13_62458150_63458150
rs2674863	0.00220038	chr2_118334671_119334671
rs11071648	0.00220033	chr15_61488299_62488299
rs62192621	0.0022003	chr2_118334671_119334671
rs35152356	0.00220029	chr10_56189411_57189411
rs6043806	0.00220025	chr20_15276185_16276185
rs141549560	0.00220023	chr10_113664076_114664076
rs12623799	0.00220016	chr2_118334671_119334671
rs17510763	0.00220014	chr2_118334671_119334671
rs11196130	0.00220009	chr10_113664076_114664076
rs1030860	0.00220002	chr15_61488299_62488299
rs11189370	0.00220001	chr10_99298234_100298234
rs11196129	0.00219998	chr10_113664076_114664076
rs1521259	0.00219997	chr13_62458150_63458150
rs12217233	0.00219989	chr10_113664076_114664076
rs7975922	0.00219986	chr12_108118630_109118630
rs137866254	0.00219984	chr10_116442724_117757105
rs12569567	0.00219983	chr10_113664076_114664076
rs59459547	0.00219978	chr16_74168565_75168565
rs11195804	0.00219976	chr10_113664076_114664076
rs11195805	0.00219976	chr10_113664076_114664076
rs146097339	0.00219973	chr10_116442724_117757105
rs309093	0.00219969	chr13_62458150_63458150
rs12765350	0.00219966	chr10_116442724_117757105
rs73353095	0.00219965	chr10_113664076_114664076
rs78223856	0.00219961	chr10_113664076_114664076
rs10778182	0.00219958	chr12_102910468_103910468
rs145802232	0.00219957	chr17_77281387_78281387
rs112649406	0.00219948	chr17_77281387_78281387
rs7358230	0.00219946	chr10_56189411_57189411
rs78601482	0.00219944	chr10_113664076_114664076
rs11658556	0.00219944	chr17_78916656_79916656
rs146499968	0.00219942	chr13_62458150_63458150
rs1982750	0.00219942	chr14_42256397_43531953
rs11815993	0.00219942	chr10_113664076_114664076
rs187771398	0.00219942	chr2_214713852_215713852
rs116158253	0.00219936	chr2_77224273_78248001
rs11004380	0.00219935	chr10_56189411_57189411
rs59642145	0.00219934	chr16_61148348_62402723
rs7088682	0.00219934	chr10_113664076_114664076
rs10860893	0.00219931	chr12_102910468_103910468
rs72855427	0.00219931	chr17_77281387_78281387
rs78970558	0.00219923	chr13_62458150_63458150
rs76814290	0.00219916	chr14_42256397_43531953
rs55655747	0.00219916	chr16_74168565_75168565
rs9928718	0.00219915	chr16_74168565_75168565
rs112265341	0.00219908	chr1_197672833_198953363
rs6585145	0.00219908	chr10_113664076_114664076
rs10882973	0.00219907	chr10_99298234_100298234
rs12562731	0.00219904	chr1_197672833_198953363
rs144963143	0.00219899	chr16_61148348_62402723
rs7317740	0.0021989	chr13_62458150_63458150
rs202152361	0.00219889	chr10_113664076_114664076
rs62050081	0.00219881	chr16_75739791_76739791
rs7567905	0.00219876	chr2_212217757_213217757
rs145324851	0.00219876	chr16_61148348_62402723
rs7915497	0.00219874	chr10_113664076_114664076
rs62620232	0.00219872	chr17_77281387_78281387
rs77585493	0.00219868	chr10_113664076_114664076
rs6584193	0.00219868	chr10_99298234_100298234
rs58205068	0.00219867	chr10_113664076_114664076
rs59859726	0.00219865	chr12_108118630_109118630
rs11196056	0.00219864	chr10_113664076_114664076
rs117833151	0.00219863	chr10_56189411_57189411
rs444098	0.00219862	chr13_62458150_63458150
rs4853333	0.00219861	chr2_77224273_78248001
rs114849732	0.0021986	chr1_197672833_198953363
rs12948768	0.00219858	chr17_77281387_78281387
rs4360631	0.00219853	chr10_113664076_114664076
rs10210224	0.00219853	chr2_118334671_119334671
rs11004726	0.0021985	chr10_56189411_57189411
rs72838003	0.00219846	chr2_118334671_119334671
rs1411197	0.00219841	chr20_15276185_16276185
rs117791615	0.0021984	chr10_113664076_114664076
rs35247741	0.0021984	chr1_197672833_198953363
rs150383571	0.00219837	chr14_42256397_43531953
rs149453933	0.00219836	chr10_56189411_57189411
rs7907889	0.00219835	chr10_116442724_117757105
rs11196101	0.00219834	chr10_113664076_114664076
rs11196088	0.00219832	chr10_113664076_114664076
rs75049823	0.00219831	chr12_108118630_109118630
rs2486223	0.00219828	chr20_15276185_16276185
rs17344385	0.00219821	chr2_212217757_213217757
rs1706760	0.0021982	chr10_56189411_57189411
rs150257346	0.00219816	chr2_212217757_213217757
rs28470276	0.00219814	chr15_77510762_78510762
rs2884806	0.00219813	chr1_197672833_198953363
rs7898049	0.00219808	chr10_113664076_114664076
rs17131073	0.00219807	chr1_90588884_91589379
rs10885696	0.00219807	chr10_116442724_117757105
rs76518708	0.00219804	chr10_113664076_114664076
rs17181692	0.00219804	chr14_42256397_43531953
rs11657672	0.002198	chr17_77281387_78281387
rs143828896	0.00219798	chr10_116442724_117757105
rs73176072	0.00219796	chr12_102910468_103910468
rs7977744	0.00219792	chr12_102910468_103910468
rs79432576	0.0021979	chr16_74168565_75168565
rs11196064	0.0021979	chr10_113664076_114664076
rs12358433	0.00219789	chr10_113664076_114664076
rs67529764	0.00219788	chr14_42256397_43531953
rs2124606	0.00219782	chr17_77281387_78281387
rs113326657	0.00219782	chr10_113664076_114664076
rs13334448	0.00219778	chr16_74168565_75168565
rs11196134	0.00219777	chr10_113664076_114664076
rs72789175	0.00219772	chr16_74168565_75168565
rs113417116	0.0021977	chr17_78916656_79916656
rs79325792	0.0021977	chr14_42256397_43531953
rs55993432	0.00219765	chr2_118334671_119334671
rs2792752	0.00219765	chr10_113664076_114664076
rs2423978	0.00219764	chr20_15276185_16276185
rs12248951	0.00219763	chr10_113664076_114664076
rs1902756	0.00219762	chr12_102910468_103910468
rs78447639	0.00219761	chr14_42256397_43531953
rs28404913	0.00219759	chr17_77281387_78281387
rs34675642	0.00219742	chr10_113664076_114664076
rs75582044	0.00219742	chr10_116442724_117757105
rs11113813	0.00219738	chr12_108118630_109118630
rs7077092	0.00219735	chr10_113664076_114664076
rs2570192	0.00219731	chr2_118334671_119334671
rs145200466	0.0021972	chr2_118334671_119334671
rs1620608	0.0021972	chr17_77281387_78281387
rs11196132	0.0021972	chr10_113664076_114664076
rs12264675	0.00219718	chr10_113664076_114664076
rs7173337	0.00219717	chr15_61488299_62488299
rs61751629	0.00219713	chr17_77281387_78281387
rs78043637	0.0021971	chr10_113664076_114664076
rs11195797	0.00219708	chr10_113664076_114664076
rs9925233	0.00219704	chr16_74168565_75168565
rs71483154	0.00219704	chr10_113664076_114664076
rs57445671	0.00219703	chr2_212217757_213217757
rs117229140	0.00219701	chr16_61148348_62402723
rs77726196	0.00219701	chr1_197672833_198953363
rs11149763	0.00219698	chr16_74168565_75168565
rs114474892	0.00219692	chr2_214713852_215713852
rs4887002	0.0021969	chr15_77510762_78510762
rs527883187	0.00219689	chr10_99298234_100298234
rs72838028	0.00219682	chr2_118334671_119334671
rs1579599	0.0021968	chr2_212217757_213217757
rs1553159	0.0021968	chr13_62458150_63458150
rs7225663	0.0021968	chr17_77281387_78281387
rs77956633	0.00219671	chr17_77281387_78281387
rs7081708	0.00219668	chr10_56189411_57189411
rs80002061	0.00219667	chr13_62458150_63458150
rs7182693	0.00219659	chr15_61488299_62488299
rs117935102	0.00219658	chr10_99298234_100298234
rs4887001	0.00219657	chr15_77510762_78510762
rs12468422	0.00219656	chr2_212217757_213217757
rs1285273	0.00219654	chr17_77281387_78281387
rs10438343	0.00219654	chr15_61488299_62488299
rs1446693	0.00219647	chr2_77224273_78248001
rs11656604	0.00219646	chr17_77281387_78281387
rs11195803	0.00219643	chr10_113664076_114664076
rs74000619	0.00219639	chr17_77281387_78281387
rs7070933	0.00219639	chr10_113664076_114664076
rs6699397	0.00219636	chr1_90588884_91589379
rs117180376	0.00219625	chr15_61488299_62488299
rs17087719	0.00219622	chr13_62458150_63458150
rs12724992	0.00219622	chr1_90588884_91589379
rs73250521	0.00219619	chr20_15276185_16276185
rs141419895	0.00219616	chr16_61148348_62402723
rs61749565	0.00219614	chr2_214713852_215713852
rs11601139	0.00219612	chr11_65617111_67060023
rs144121577	0.00219609	chr2_118334671_119334671
rs61873683	0.00219608	chr10_99298234_100298234
rs75154501	0.00219601	chr17_77281387_78281387
rs35977825	0.00219598	chr15_77510762_78510762
rs59588726	0.00219596	chr17_78916656_79916656
rs2181371	0.00219596	chr1_197672833_198953363
rs188350461	0.00219595	chr10_116442724_117757105
rs8048871	0.00219589	chr16_61148348_62402723
rs7085310	0.00219569	chr10_113664076_114664076
rs4853295	0.00219568	chr2_77224273_78248001
rs4764700	0.00219568	chr12_102910468_103910468
rs801739	0.00219562	chr11_65617111_67060023
rs61874975	0.00219561	chr10_113664076_114664076
rs11195972	0.0021956	chr10_113664076_114664076
rs4789893	0.00219558	chr17_77281387_78281387
rs10885306	0.00219558	chr10_113664076_114664076
rs1910371	0.00219555	chr14_42256397_43531953
rs10885334	0.00219554	chr10_113664076_114664076
rs7476679	0.00219553	chr10_113664076_114664076
rs1962270	0.00219551	chr10_113664076_114664076
rs557989576	0.0021955	chr10_56189411_57189411
rs2550789	0.00219548	chr16_74168565_75168565
rs6585147	0.00219547	chr10_113664076_114664076
rs12026120	0.00219546	chr1_197672833_198953363
rs34726736	0.00219543	chr17_77281387_78281387
rs79764905	0.00219539	chr16_74168565_75168565
rs78679973	0.00219539	chr13_62458150_63458150
rs111418641	0.00219538	chr10_113664076_114664076
rs58599456	0.00219537	chr10_113664076_114664076
rs139221888	0.00219537	chr10_113664076_114664076
rs6713759	0.00219533	chr2_77224273_78248001
rs11195809	0.00219531	chr10_113664076_114664076
rs10778648	0.0021953	chr12_108118630_109118630
rs4375377	0.00219527	chr10_99298234_100298234
rs73191622	0.00219524	chr12_108118630_109118630
rs11196082	0.00219523	chr10_113664076_114664076
rs111798843	0.00219522	chr14_42256397_43531953
rs183889757	0.0021952	chr2_118334671_119334671
rs11196133	0.00219519	chr10_113664076_114664076
rs10883104	0.00219518	chr10_99298234_100298234
rs7182410	0.00219517	chr15_61488299_62488299
rs55956531	0.00219516	chr17_77281387_78281387
rs76097680	0.00219515	chr13_62458150_63458150
rs73189581	0.00219512	chr12_108118630_109118630
rs11157335	0.00219511	chr14_42256397_43531953
rs117217519	0.0021951	chr16_74168565_75168565
rs72838098	0.00219508	chr2_118334671_119334671
rs78925379	0.00219499	chr17_77281387_78281387
rs4491556	0.00219495	chr16_74168565_75168565
rs34393364	0.0021949	chr15_77510762_78510762
rs59098824	0.00219489	chr2_118334671_119334671
rs184416001	0.00219488	chr10_113664076_114664076
rs12254246	0.00219483	chr10_113664076_114664076
rs57964509	0.00219479	chr16_74168565_75168565
rs56870107	0.00219479	chr10_113664076_114664076
rs180680	0.00219477	chr10_116442724_117757105
rs1350358	0.00219476	chr12_102910468_103910468
rs12617746	0.00219475	chr2_77224273_78248001
rs80185166	0.00219473	chr16_61148348_62402723
rs7219382	0.0021947	chr17_78916656_79916656
rs56752818	0.00219469	chr17_77281387_78281387
rs17675767	0.00219468	chr10_113664076_114664076
rs10746097	0.00219468	chr12_108118630_109118630
rs1348719	0.00219468	chr16_61148348_62402723
rs74158709	0.00219467	chr10_113664076_114664076
rs150757805	0.00219465	chr15_77510762_78510762
rs17511561	0.00219463	chr2_118334671_119334671
rs1549097	0.00219447	chr12_108118630_109118630
rs188712518	0.00219446	chr13_62458150_63458150
rs10787453	0.00219446	chr10_113664076_114664076
rs12930673	0.00219442	chr16_74168565_75168565
rs75400165	0.00219439	chr13_62458150_63458150
rs72824077	0.00219439	chr10_113664076_114664076
rs62074555	0.00219438	chr17_77281387_78281387
rs17583641	0.00219436	chr2_118334671_119334671
rs2374063	0.00219435	chr12_102910468_103910468
rs10883112	0.00219432	chr10_99298234_100298234
rs35169602	0.00219432	chr15_61488299_62488299
rs34322033	0.00219424	chr14_42256397_43531953
rs4491148	0.00219423	chr10_113664076_114664076
rs75560495	0.00219418	chr17_77281387_78281387
rs34156340	0.00219413	chr12_108118630_109118630
rs79047875	0.00219412	chr12_102910468_103910468
rs8079970	0.00219411	chr17_77281387_78281387
rs79608278	0.00219408	chr12_102910468_103910468
rs140188021	0.00219398	chr2_118334671_119334671
rs117135050	0.00219396	chr17_77281387_78281387
rs77913434	0.00219393	chr10_113664076_114664076
rs55947638	0.00219391	chr16_74168565_75168565
rs72852591	0.00219389	chr17_77281387_78281387
rs11004355	0.00219387	chr10_56189411_57189411
rs74648580	0.00219384	chr10_113664076_114664076
rs9923787	0.00219383	chr16_75739791_76739791
rs17822834	0.00219382	chr16_61148348_62402723
rs7551861	0.00219376	chr1_197672833_198953363
rs72798674	0.00219369	chr16_74168565_75168565
rs7088446	0.00219369	chr10_113664076_114664076
rs11591487	0.00219367	chr10_113664076_114664076
rs2587499	0.00219359	chr17_77281387_78281387
rs7917477	0.00219358	chr10_99298234_100298234
rs117583837	0.00219356	chr10_113664076_114664076
rs9528558	0.00219355	chr13_62458150_63458150
rs9923923	0.00219349	chr16_74168565_75168565
rs2156278	0.00219348	chr16_74168565_75168565
rs1219788	0.00219346	chr10_56189411_57189411
rs2001808	0.00219345	chr10_113664076_114664076
rs1405585	0.00219343	chr2_77224273_78248001
rs7094841	0.00219341	chr10_113664076_114664076
rs67523610	0.00219339	chr2_118334671_119334671
rs149409109	0.00219333	chr1_197672833_198953363
rs59583851	0.00219331	chr2_118334671_119334671
rs143509386	0.0021933	chr10_113664076_114664076
rs11195925	0.00219326	chr10_113664076_114664076
rs118076713	0.00219326	chr10_113664076_114664076
rs180682	0.00219321	chr10_116442724_117757105
rs11815670	0.00219314	chr10_113664076_114664076
rs6111004	0.00219311	chr20_15276185_16276185
rs1340017	0.00219311	chr10_99298234_100298234
rs11196071	0.00219305	chr10_113664076_114664076
rs1758821	0.00219302	chr10_56189411_57189411
rs111290044	0.00219301	chr2_214713852_215713852
rs2216772	0.002193	chr16_74168565_75168565
rs4405244	0.00219296	chr10_113664076_114664076
rs113530676	0.00219296	chr13_62458150_63458150
rs1937400	0.00219291	chr10_56189411_57189411
rs71483164	0.00219291	chr10_113664076_114664076
rs142723865	0.0021929	chr14_42256397_43531953
rs146775661	0.0021929	chr10_113664076_114664076
rs113224270	0.00219288	chr10_113664076_114664076
rs67671286	0.00219288	chr1_81936733_83766863
rs2649150	0.0021928	chr13_62458150_63458150
rs2867597	0.00219278	chr19_31376692_32957504
rs9325541	0.00219268	chr10_113664076_114664076
rs703590	0.00219263	chr12_102910468_103910468
rs181119954	0.00219262	chr10_113664076_114664076
rs184715764	0.00219262	chr10_113664076_114664076
rs184953419	0.00219262	chr10_113664076_114664076
rs190320486	0.00219262	chr10_113664076_114664076
rs10885793	0.00219262	chr10_116442724_117757105
rs11195777	0.00219259	chr10_113664076_114664076
rs1885282	0.00219257	chr10_113664076_114664076
rs7171328	0.00219255	chr15_61488299_62488299
rs35367210	0.00219255	chr14_42256397_43531953
rs1885281	0.00219255	chr10_113664076_114664076
rs11196107	0.00219254	chr10_113664076_114664076
rs73411850	0.0021925	chr17_77281387_78281387
rs28670946	0.00219248	chr12_108118630_109118630
rs113587960	0.00219243	chr10_113664076_114664076
rs148168309	0.00219235	chr16_61148348_62402723
rs11595744	0.00219233	chr10_113664076_114664076
rs7988818	0.0021923	chr13_62458150_63458150
rs2002756	0.0021923	chr16_74168565_75168565
rs9302896	0.00219223	chr17_77281387_78281387
rs11197149	0.0021922	chr10_116442724_117757105
rs4917827	0.00219218	chr10_99298234_100298234
rs12412082	0.00219213	chr10_113664076_114664076
rs11196080	0.00219207	chr10_113664076_114664076
rs12311605	0.00219207	chr12_108118630_109118630
rs11111508	0.00219204	chr12_102910468_103910468
rs12766280	0.00219204	chr10_113664076_114664076
rs138492220	0.00219204	chr2_212217757_213217757
rs12925899	0.00219199	chr16_75739791_76739791
rs6498788	0.00219198	chr16_61148348_62402723
rs12766378	0.00219186	chr10_113664076_114664076
rs7903422	0.00219184	chr10_113664076_114664076
rs57522890	0.00219179	chr1_197672833_198953363
rs201976932	0.00219178	chr17_77281387_78281387
rs78848691	0.00219176	chr10_113664076_114664076
rs72746416	0.00219175	chr15_77510762_78510762
rs72803861	0.00219174	chr10_56189411_57189411
rs72824036	0.00219173	chr10_113664076_114664076
rs55701054	0.00219172	chr10_113664076_114664076
rs1663186	0.00219171	chr17_77281387_78281387
rs4918721	0.0021917	chr10_113664076_114664076
rs10158902	0.00219169	chr1_90588884_91589379
rs3829610	0.00219169	chr17_77281387_78281387
rs115209691	0.00219168	chr10_113664076_114664076
rs11195920	0.00219167	chr10_113664076_114664076
rs2296416	0.00219166	chr10_99298234_100298234
rs7894503	0.00219156	chr10_113664076_114664076
rs9420133	0.00219155	chr10_113664076_114664076
rs185929995	0.00219153	chr10_113664076_114664076
rs4889910	0.00219151	chr17_77281387_78281387
rs4243125	0.00219151	chr16_75739791_76739791
rs60084392	0.00219148	chr10_113664076_114664076
rs402380	0.00219145	chr1_81936733_83766863
rs61863300	0.00219144	chr10_99298234_100298234
rs4508600	0.00219142	chr2_118334671_119334671
rs888378	0.00219139	chr10_113664076_114664076
rs12149977	0.00219138	chr17_77281387_78281387
rs7906853	0.00219137	chr10_113664076_114664076
rs79084056	0.0021913	chr17_77281387_78281387
rs2093343	0.00219126	chr10_113664076_114664076
rs148896136	0.00219123	chr10_113664076_114664076
rs371463321	0.00219123	chr16_74168565_75168565
rs11197172	0.00219122	chr10_116442724_117757105
rs17087688	0.00219119	chr13_62458150_63458150
rs76061179	0.00219117	chr16_74168565_75168565
rs1763283	0.00219116	chr14_42256397_43531953
rs8065715	0.00219111	chr17_77281387_78281387
rs1684683	0.00219111	chr14_42256397_43531953
rs6539076	0.00219107	chr12_102910468_103910468
rs1000155	0.00219106	chr17_77281387_78281387
rs59235388	0.00219106	chr10_113664076_114664076
rs11123483	0.00219105	chr2_118334671_119334671
rs140855906	0.00219104	chr16_61148348_62402723
rs17108587	0.00219103	chr10_99298234_100298234
rs12434552	0.00219102	chr14_42256397_43531953
rs7084806	0.00219101	chr10_113664076_114664076
rs117849286	0.00219101	chr12_102910468_103910468
rs1002078	0.00219098	chr16_75739791_76739791
rs117496193	0.00219098	chr13_62458150_63458150
rs10787467	0.00219097	chr10_113664076_114664076
rs147555084	0.00219096	chr10_113664076_114664076
rs12265682	0.00219096	chr10_99298234_100298234
rs141374416	0.00219094	chr10_113664076_114664076
rs2373866	0.00219092	chr12_102910468_103910468
rs7205018	0.0021909	chr16_74168565_75168565
rs6585187	0.0021909	chr10_113664076_114664076
rs34384590	0.00219086	chr15_61488299_62488299
rs11004335	0.00219085	chr10_56189411_57189411
rs6585192	0.00219084	chr10_113664076_114664076
rs12269496	0.00219079	chr10_113664076_114664076
rs2028785	0.00219078	chr10_113664076_114664076
rs62053585	0.00219077	chr16_74168565_75168565
rs7895952	0.00219076	chr10_113664076_114664076
rs7550453	0.00219076	chr1_90588884_91589379
rs34749814	0.00219061	chr2_118334671_119334671
rs111703642	0.0021906	chr1_197672833_198953363
rs4889903	0.00219056	chr17_77281387_78281387
rs12600018	0.00219055	chr16_75739791_76739791
rs11196131	0.00219054	chr10_113664076_114664076
rs12951583	0.00219054	chr17_77281387_78281387
rs10787435	0.00219053	chr10_113664076_114664076
rs182975480	0.00219049	chr10_113664076_114664076
rs117282960	0.00219042	chr10_56189411_57189411
rs11195791	0.00219039	chr10_113664076_114664076
rs35969630	0.00219039	chr14_42256397_43531953
rs12102427	0.00219038	chr16_74168565_75168565
rs2867984	0.00219038	chr15_77510762_78510762
rs7220543	0.00219038	chr17_77281387_78281387
rs10860925	0.00219036	chr12_102910468_103910468
rs373103597	0.00219036	chr10_113664076_114664076
rs13008417	0.00219035	chr2_212217757_213217757
rs8067469	0.00219033	chr17_77281387_78281387
rs6074889	0.00219033	chr20_15276185_16276185
rs2009321	0.00219032	chr2_118334671_119334671
rs140706779	0.00219028	chr15_77510762_78510762
rs9902006	0.00219027	chr17_77281387_78281387
rs112409737	0.00219023	chr10_56189411_57189411
rs41279762	0.00219021	chr2_118334671_119334671
rs11113688	0.00219019	chr12_108118630_109118630
rs78998021	0.0021901	chr15_77510762_78510762
rs6565019	0.0021901	chr16_74168565_75168565
rs1616139	0.00219007	chr14_42256397_43531953
rs12925810	0.00219006	chr16_75739791_76739791
rs4853307	0.00219006	chr2_77224273_78248001
rs79282422	0.00219005	chr2_118334671_119334671
rs137943173	0.00219005	chr10_113664076_114664076
rs12919923	0.00219001	chr16_61148348_62402723
rs16964168	0.00219	chr16_61148348_62402723
rs62192569	0.00218998	chr2_118334671_119334671
rs182338536	0.00218997	chr10_113664076_114664076
rs116056142	0.00218995	chr2_77224273_78248001
rs80106363	0.00218992	chr16_61148348_62402723
rs2235611	0.00218991	chr20_41215551_42215551
rs146712130	0.00218989	chr15_61488299_62488299
rs78182292	0.00218989	chr1_197672833_198953363
rs6565522	0.00218989	chr17_78916656_79916656
rs12783877	0.00218988	chr10_113664076_114664076
rs17130045	0.00218987	chr10_113664076_114664076
rs7070615	0.00218986	chr10_113664076_114664076
rs7099463	0.00218985	chr10_113664076_114664076
rs11696971	0.00218984	chr20_15276185_16276185
rs189791659	0.00218984	chr10_113664076_114664076
rs192107703	0.00218984	chr10_113664076_114664076
rs9528453	0.00218983	chr13_62458150_63458150
rs144584371	0.00218983	chr10_113664076_114664076
rs140609045	0.00218979	chr10_113664076_114664076
rs113876260	0.00218977	chr12_108118630_109118630
rs8021554	0.00218974	chr14_42256397_43531953
rs35221697	0.00218974	chr17_77281387_78281387
rs2960715	0.00218973	chr10_116442724_117757105
rs808352	0.00218972	chr10_116442724_117757105
rs148089195	0.00218972	chr10_113664076_114664076
rs11849660	0.00218968	chr14_42256397_43531953
rs77828545	0.00218968	chr12_102910468_103910468
rs12357082	0.00218967	chr10_99298234_100298234
rs2419613	0.00218966	chr10_113664076_114664076
rs150254892	0.00218965	chr10_113664076_114664076
rs16847174	0.00218963	chr2_212217757_213217757
rs183818272	0.00218961	chr10_113664076_114664076
rs35085250	0.00218958	chr16_74168565_75168565
rs12766562	0.00218957	chr10_113664076_114664076
rs7899005	0.00218957	chr10_113664076_114664076
rs111739567	0.00218957	chr10_113664076_114664076
rs803578	0.00218956	chr12_108118630_109118630
rs4643551	0.00218956	chr2_118334671_119334671
rs74158712	0.00218956	chr10_113664076_114664076
rs6539065	0.0021895	chr12_102910468_103910468
rs11197422	0.0021895	chr10_116442724_117757105
rs11196097	0.00218949	chr10_113664076_114664076
rs147278179	0.00218949	chr12_102910468_103910468
rs4387207	0.00218947	chr1_197672833_198953363
rs7134606	0.00218946	chr12_108118630_109118630
rs143558968	0.00218945	chr10_113664076_114664076
rs2888703	0.00218944	chr12_102910468_103910468
rs2044100	0.00218944	chr15_77510762_78510762
rs77859302	0.00218942	chr10_113664076_114664076
rs9570722	0.00218942	chr13_62458150_63458150
rs17351092	0.0021894	chr10_113664076_114664076
rs7076446	0.00218936	chr10_113664076_114664076
rs71486160	0.00218932	chr10_99298234_100298234
rs1937414	0.0021893	chr10_56189411_57189411
rs9539575	0.0021893	chr13_62458150_63458150
rs2783524	0.0021893	chr14_42256397_43531953
rs117825270	0.00218926	chr12_102910468_103910468
rs7090741	0.00218925	chr10_113664076_114664076
rs11196096	0.00218923	chr10_113664076_114664076
rs60161502	0.00218923	chr10_113664076_114664076
rs35901205	0.00218923	chr10_113664076_114664076
rs75661007	0.00218921	chr10_113664076_114664076
rs141878709	0.00218921	chr2_214713852_215713852
rs1851286	0.0021892	chr2_212217757_213217757
rs4917627	0.00218918	chr10_113664076_114664076
rs7086477	0.00218915	chr10_113664076_114664076
rs12935536	0.00218914	chr16_74168565_75168565
rs12258588	0.00218912	chr10_113664076_114664076
rs17129703	0.0021891	chr10_113664076_114664076
rs181009353	0.00218905	chr13_62458150_63458150
rs139933346	0.00218904	chr10_113664076_114664076
rs74729024	0.00218903	chr10_113664076_114664076
rs11195790	0.00218901	chr10_113664076_114664076
rs10219033	0.00218897	chr10_113664076_114664076
rs138148681	0.00218896	chr10_113664076_114664076
rs148111595	0.00218896	chr10_113664076_114664076
rs12414604	0.00218896	chr10_113664076_114664076
rs112826124	0.00218895	chr10_113664076_114664076
rs74156827	0.00218895	chr10_113664076_114664076
rs10787434	0.00218894	chr10_113664076_114664076
rs7088312	0.00218894	chr10_113664076_114664076
rs10787466	0.00218894	chr10_113664076_114664076
rs7920475	0.00218893	chr10_113664076_114664076
rs7087417	0.00218893	chr10_113664076_114664076
rs12254157	0.00218893	chr10_113664076_114664076
rs111594213	0.00218893	chr16_74168565_75168565
rs117753849	0.00218893	chr10_113664076_114664076
rs116873494	0.00218893	chr10_113664076_114664076
rs10885380	0.00218892	chr10_113664076_114664076
rs75607517	0.00218892	chr10_113664076_114664076
rs10860884	0.0021889	chr12_102910468_103910468
rs112168618	0.00218887	chr17_77281387_78281387
rs73250503	0.00218883	chr20_15276185_16276185
rs945313	0.00218882	chr14_42256397_43531953
rs72839654	0.00218881	chr2_118334671_119334671
rs10861909	0.00218873	chr12_108118630_109118630
rs61349093	0.00218872	chr2_118334671_119334671
rs10932414	0.00218867	chr2_212217757_213217757
rs4506927	0.00218865	chr16_75739791_76739791
rs79480602	0.00218862	chr17_77281387_78281387
rs74049873	0.0021886	chr14_42256397_43531953
rs4849615	0.0021886	chr2_118334671_119334671
rs7094072	0.00218856	chr10_116442724_117757105
rs978415	0.00218852	chr17_77281387_78281387
rs57684155	0.0021885	chr16_74168565_75168565
rs7177619	0.00218845	chr15_61488299_62488299
rs12594566	0.00218834	chr15_61488299_62488299
rs77348726	0.00218826	chr15_61488299_62488299
rs17032884	0.00218825	chr12_102910468_103910468
rs1343652	0.00218822	chr10_99298234_100298234
rs7170877	0.00218819	chr15_77510762_78510762
rs75550505	0.00218812	chr16_61148348_62402723
rs3829607	0.00218811	chr17_77281387_78281387
rs72792783	0.00218809	chr16_74168565_75168565
rs62052860	0.00218804	chr16_74168565_75168565
rs73190255	0.00218801	chr13_62458150_63458150
rs17509533	0.00218799	chr2_118334671_119334671
rs80044164	0.00218794	chr2_118334671_119334671
rs76382542	0.00218785	chr2_118334671_119334671
rs78137356	0.00218784	chr13_62458150_63458150
rs918781	0.00218783	chr16_74168565_75168565
rs12464105	0.00218782	chr2_118334671_119334671
rs111174323	0.00218782	chr17_77281387_78281387
rs78492708	0.00218779	chr2_118334671_119334671
rs72803862	0.00218766	chr10_56189411_57189411
rs4935117	0.00218764	chr10_56189411_57189411
rs17822516	0.00218756	chr16_61148348_62402723
rs12257613	0.00218753	chr10_116442724_117757105
rs56123372	0.00218748	chr17_77281387_78281387
rs72831074	0.0021874	chr10_116442724_117757105
rs4525073	0.00218738	chr1_197672833_198953363
rs9539371	0.00218736	chr13_62458150_63458150
rs62074556	0.00218734	chr17_77281387_78281387
rs62105295	0.00218734	chr19_31376692_32957504
rs117911791	0.00218733	chr12_102910468_103910468
rs8069422	0.00218732	chr17_77281387_78281387
rs57595576	0.0021873	chr1_197672833_198953363
rs76203877	0.00218722	chr2_212217757_213217757
rs1516000	0.00218715	chr2_118334671_119334671
rs8079922	0.00218713	chr17_77281387_78281387
rs1834068	0.00218709	chr16_75739791_76739791
rs117800626	0.00218709	chr12_102910468_103910468
rs140927143	0.00218707	chr17_77281387_78281387
rs34114713	0.00218706	chr11_65617111_67060023
rs113261487	0.00218703	chr2_118334671_119334671
rs1889443	0.00218701	chr10_99298234_100298234
rs531132345	0.00218701	chr2_118334671_119334671
rs12938610	0.002187	chr17_77281387_78281387
rs7072356	0.00218699	chr10_116442724_117757105
rs7163997	0.00218695	chr15_77510762_78510762
rs4350189	0.00218692	chr1_90588884_91589379
rs2420086	0.00218691	chr10_116442724_117757105
rs76227632	0.00218685	chr20_15276185_16276185
rs73616019	0.0021868	chr16_75739791_76739791
rs79312827	0.00218678	chr13_62458150_63458150
rs140333649	0.00218673	chr15_77510762_78510762
rs114353297	0.00218671	chr2_118334671_119334671
rs183993474	0.00218669	chr1_197672833_198953363
rs11841453	0.00218667	chr13_62458150_63458150
rs138549996	0.00218664	chr16_75739791_76739791
rs12149290	0.00218662	chr16_75739791_76739791
rs74853664	0.00218662	chr13_62458150_63458150
rs4964615	0.0021866	chr12_108118630_109118630
rs78381757	0.00218658	chr1_197672833_198953363
rs113241311	0.00218651	chr10_99298234_100298234
rs4488477	0.00218646	chr16_74168565_75168565
rs116302608	0.00218646	chr13_62458150_63458150
rs28484809	0.00218639	chr17_77281387_78281387
rs35080156	0.00218631	chr12_102910468_103910468
rs11113996	0.0021863	chr12_108118630_109118630
rs28635640	0.00218626	chr17_77281387_78281387
rs13415782	0.00218615	chr2_77224273_78248001
rs12597582	0.00218613	chr16_61148348_62402723
rs76874168	0.00218609	chr16_74168565_75168565
rs12880643	0.00218602	chr14_42256397_43531953
rs1577592	0.00218589	chr1_81936733_83766863
rs13377655	0.00218588	chr12_108118630_109118630
rs12473131	0.00218586	chr2_212217757_213217757
rs8077394	0.00218585	chr17_78916656_79916656
rs72792553	0.00218582	chr10_56189411_57189411
rs409027	0.00218579	chr20_15276185_16276185
rs10883066	0.00218578	chr10_99298234_100298234
rs59428078	0.00218576	chr17_77281387_78281387
rs7202343	0.00218567	chr16_75739791_76739791
rs9592165	0.00218566	chr13_62458150_63458150
rs6542454	0.0021856	chr2_118334671_119334671
rs907914	0.00218559	chr17_77281387_78281387
rs6715334	0.00218556	chr2_212217757_213217757
rs12601637	0.00218554	chr17_77281387_78281387
rs73183697	0.00218551	chr12_102910468_103910468
rs11111471	0.00218548	chr12_102910468_103910468
rs11650864	0.00218546	chr17_77281387_78281387
rs74568113	0.00218546	chr1_96688559_99040744
rs10048750	0.00218545	chr2_212217757_213217757
rs12952231	0.00218541	chr17_77281387_78281387
rs186170531	0.00218526	chr20_41215551_42215551
rs149116124	0.00218522	chr10_56189411_57189411
rs7167778	0.00218521	chr15_77510762_78510762
rs1542961	0.00218518	chr17_78916656_79916656
rs137915737	0.00218517	chr15_77510762_78510762
rs80337232	0.00218515	chr14_42256397_43531953
rs2680323	0.00218511	chr10_56189411_57189411
rs8010874	0.00218506	chr14_42256397_43531953
rs35066066	0.00218505	chr17_77281387_78281387
rs11072733	0.00218503	chr15_77510762_78510762
rs7141409	0.002185	chr14_42256397_43531953
rs1896058	0.00218499	chr12_108118630_109118630
rs114017183	0.00218492	chr16_74168565_75168565
rs142078163	0.00218489	chr16_74168565_75168565
rs74490506	0.00218482	chr16_74168565_75168565
rs56661937	0.00218474	chr16_74168565_75168565
rs11084599	0.00218469	chr19_31376692_32957504
rs117780388	0.00218468	chr10_56189411_57189411
rs11654426	0.00218465	chr17_77281387_78281387
rs6542379	0.00218464	chr2_118334671_119334671
rs17842949	0.00218451	chr12_102910468_103910468
rs3829608	0.0021845	chr17_77281387_78281387
rs10922299	0.0021845	chr1_197672833_198953363
rs73272144	0.0021845	chr20_41215551_42215551
rs7603109	0.00218439	chr2_212217757_213217757
rs11855272	0.00218438	chr15_77510762_78510762
rs10804204	0.00218438	chr2_212217757_213217757
rs12916320	0.00218436	chr15_77510762_78510762
rs116218284	0.00218434	chr2_118334671_119334671
rs76455391	0.00218433	chr16_75739791_76739791
rs7216922	0.0021843	chr17_77281387_78281387
rs4258577	0.00218424	chr15_77510762_78510762
rs12431425	0.00218423	chr14_42256397_43531953
rs11123484	0.00218418	chr2_118334671_119334671
rs12119810	0.00218417	chr1_90588884_91589379
rs11149863	0.00218411	chr16_75739791_76739791
rs141283284	0.00218406	chr2_77224273_78248001
rs17087725	0.00218405	chr13_62458150_63458150
rs72839603	0.00218399	chr2_118334671_119334671
rs10861866	0.00218397	chr12_108118630_109118630
rs187584696	0.00218389	chr15_61488299_62488299
rs627331	0.00218388	chr19_31376692_32957504
rs1028139	0.00218388	chr2_118334671_119334671
rs11629528	0.00218388	chr15_61488299_62488299
rs71394261	0.00218388	chr16_75739791_76739791
rs112466257	0.00218388	chr17_78916656_79916656
rs11616138	0.00218384	chr12_102910468_103910468
rs2023562	0.00218382	chr14_42256397_43531953
rs7223484	0.00218382	chr17_77281387_78281387
rs12907649	0.00218381	chr15_77510762_78510762
rs55902539	0.00218379	chr12_108118630_109118630
rs148861585	0.00218376	chr16_75739791_76739791
rs6659288	0.00218375	chr1_197672833_198953363
rs7169224	0.00218374	chr15_61488299_62488299
rs79272427	0.00218374	chr14_42256397_43531953
rs12436332	0.00218372	chr14_42256397_43531953
rs12771353	0.00218369	chr10_56189411_57189411
rs11163572	0.0021836	chr1_81936733_83766863
rs114081911	0.00218359	chr2_212217757_213217757
rs3829609	0.00218357	chr17_77281387_78281387
rs12994232	0.00218356	chr2_118334671_119334671
rs1030861	0.0021835	chr15_61488299_62488299
rs1442293	0.00218348	chr15_77510762_78510762
rs897732	0.00218347	chr1_53229210_54229210
rs808346	0.00218346	chr10_116442724_117757105
rs58959690	0.00218343	chr17_77281387_78281387
rs72641358	0.00218342	chr10_116442724_117757105
rs929878	0.00218337	chr16_74168565_75168565
rs72851310	0.00218336	chr17_77281387_78281387
rs111819819	0.00218333	chr16_74168565_75168565
rs77437923	0.00218329	chr15_61488299_62488299
rs12098332	0.00218327	chr10_116442724_117757105
rs1589519	0.0021832	chr12_102910468_103910468
rs17040551	0.00218314	chr12_108118630_109118630
rs71411664	0.0021831	chr14_42256397_43531953
rs16963781	0.00218307	chr16_61148348_62402723
rs61992737	0.00218307	chr14_42256397_43531953
rs78539557	0.00218289	chr16_74168565_75168565
rs4994053	0.00218286	chr17_77281387_78281387
rs72849015	0.00218285	chr17_77281387_78281387
rs61078002	0.00218283	chr14_42256397_43531953
rs2161731	0.00218275	chr16_74168565_75168565
rs6103012	0.00218275	chr20_41215551_42215551
rs11814841	0.00218271	chr10_56189411_57189411
rs35330137	0.00218269	chr16_75739791_76739791
rs10787573	0.00218267	chr10_116442724_117757105
rs9927510	0.00218267	chr16_61148348_62402723
rs1490706	0.00218262	chr12_18681234_19681234
rs142578998	0.0021826	chr2_212217757_213217757
rs56009211	0.00218259	chr15_77510762_78510762
rs6705449	0.00218258	chr2_118334671_119334671
rs6542380	0.00218256	chr2_118334671_119334671
rs143562341	0.00218253	chr20_15276185_16276185
rs8077507	0.00218246	chr17_78916656_79916656
rs57437104	0.00218245	chr16_74168565_75168565
rs74256843	0.00218243	chr17_77281387_78281387
rs147191282	0.00218235	chr10_116442724_117757105
rs10430482	0.00218232	chr10_56189411_57189411
rs9636533	0.00218229	chr20_15276185_16276185
rs937474	0.00218229	chr12_102910468_103910468
rs11197035	0.00218227	chr10_116442724_117757105
rs11869159	0.0021822	chr17_77281387_78281387
rs79545372	0.00218217	chr2_118334671_119334671
rs151323053	0.00218215	chr17_78916656_79916656
rs1275167	0.00218213	chr1_197672833_198953363
rs703550	0.0021821	chr12_102910468_103910468
rs7163671	0.00218206	chr15_61488299_62488299
rs116178170	0.00218204	chr20_15276185_16276185
rs77635192	0.002182	chr12_108118630_109118630
rs218172	0.00218197	chr13_62458150_63458150
rs2270049	0.00218183	chr19_31376692_32957504
rs62074550	0.00218183	chr17_77281387_78281387
rs11197421	0.00218179	chr10_116442724_117757105
rs35814571	0.00218178	chr16_74168565_75168565
rs9941153	0.00218173	chr16_61148348_62402723
rs7542347	0.00218172	chr1_90588884_91589379
rs11834103	0.00218167	chr12_108118630_109118630
rs111352826	0.00218164	chr2_118334671_119334671
rs35698740	0.00218162	chr10_56189411_57189411
rs72838011	0.00218158	chr2_118334671_119334671
rs9528560	0.00218156	chr13_62458150_63458150
rs73180847	0.00218154	chr12_102910468_103910468
rs184983073	0.00218152	chr16_74168565_75168565
rs17108589	0.00218147	chr10_99298234_100298234
rs60782452	0.00218146	chr1_197672833_198953363
rs8046574	0.00218144	chr16_74168565_75168565
rs113161512	0.00218143	chr2_118334671_119334671
rs147483228	0.00218142	chr20_15276185_16276185
rs12446526	0.00218138	chr16_61148348_62402723
rs1549099	0.00218136	chr12_108118630_109118630
rs1233823	0.00218129	chr1_197672833_198953363
rs62008631	0.00218124	chr15_77510762_78510762
rs703591	0.0021812	chr12_102910468_103910468
rs10193607	0.00218114	chr2_77224273_78248001
rs56259214	0.00218103	chr2_118334671_119334671
rs61992738	0.00218095	chr14_42256397_43531953
rs143700350	0.0021809	chr10_116442724_117757105
rs375336635	0.00218085	chr17_77281387_78281387
rs12759040	0.0021808	chr1_81936733_83766863
rs7163029	0.00218079	chr15_77510762_78510762
rs77058201	0.00218078	chr1_197672833_198953363
rs111466120	0.00218075	chr12_102910468_103910468
rs77226488	0.00218071	chr2_212217757_213217757
rs16996377	0.0021807	chr20_15276185_16276185
rs7971082	0.00218068	chr12_108118630_109118630
rs1698534	0.00218066	chr14_42256397_43531953
rs2532709	0.00218063	chr10_116442724_117757105
rs117271155	0.00218063	chr16_75739791_76739791
rs8058728	0.0021806	chr16_61148348_62402723
rs7955292	0.00218058	chr12_102910468_103910468
rs72838009	0.00218057	chr2_118334671_119334671
rs79507407	0.00218049	chr15_61488299_62488299
rs61935453	0.00218045	chr12_102910468_103910468
rs77462627	0.00218041	chr16_75739791_76739791
rs12445742	0.00218039	chr16_74168565_75168565
rs4238352	0.00218037	chr15_61488299_62488299
rs1566395	0.00218035	chr14_42256397_43531953
rs67769660	0.00218016	chr17_77281387_78281387
rs34325062	0.00218014	chr16_74168565_75168565
rs6510195	0.00218013	chr19_31376692_32957504
rs12435950	0.00218006	chr14_42256397_43531953
rs10860942	0.00218006	chr12_102910468_103910468
rs149694614	0.00218002	chr10_116442724_117757105
rs16997214	0.00217991	chr20_15276185_16276185
rs7575288	0.00217986	chr2_212217757_213217757
rs4789896	0.00217986	chr17_77281387_78281387
rs991878	0.00217985	chr2_118334671_119334671
rs56242159	0.00217984	chr2_212217757_213217757
rs73185850	0.00217981	chr12_102910468_103910468
rs34329640	0.00217977	chr2_118334671_119334671
rs11077437	0.00217971	chr17_77281387_78281387
rs4789996	0.00217969	chr17_77281387_78281387
rs9668031	0.00217964	chr12_108118630_109118630
rs12889411	0.00217962	chr14_42256397_43531953
rs12449576	0.00217958	chr17_77281387_78281387
rs74395195	0.00217958	chr15_61488299_62488299
rs11597925	0.00217957	chr10_99298234_100298234
rs75976352	0.00217954	chr16_61148348_62402723
rs1522296	0.00217953	chr12_102910468_103910468
rs4790011	0.00217951	chr17_77281387_78281387
rs6749073	0.0021795	chr2_118334671_119334671
rs148096325	0.00217947	chr12_108118630_109118630
rs17308060	0.00217942	chr13_62458150_63458150
rs12358715	0.00217939	chr10_99298234_100298234
rs73180805	0.00217935	chr12_102910468_103910468
rs113032509	0.00217933	chr2_118334671_119334671
rs57501345	0.00217932	chr17_77281387_78281387
rs2124602	0.00217924	chr17_77281387_78281387
rs72791069	0.00217917	chr16_74168565_75168565
rs62170959	0.00217914	chr2_77224273_78248001
rs9679570	0.00217912	chr2_118334671_119334671
rs57113459	0.0021791	chr16_74168565_75168565
rs4889917	0.002179	chr17_77281387_78281387
rs883884	0.00217898	chr17_78916656_79916656
rs4598940	0.00217895	chr17_77281387_78281387
rs12466455	0.00217887	chr2_212217757_213217757
rs144803271	0.00217885	chr12_108118630_109118630
rs2062469	0.00217884	chr14_42256397_43531953
rs73173956	0.00217883	chr12_102910468_103910468
rs8008951	0.00217881	chr14_42256397_43531953
rs1521639	0.00217878	chr2_212217757_213217757
rs76145292	0.00217875	chr20_15276185_16276185
rs76820615	0.00217869	chr2_212217757_213217757
rs57502234	0.00217866	chr16_74168565_75168565
rs12694265	0.00217862	chr2_212217757_213217757
rs8064210	0.00217862	chr16_74168565_75168565
rs62045327	0.00217861	chr16_61148348_62402723
rs1327107	0.00217858	chr1_81936733_83766863
rs1433531	0.00217858	chr2_118334671_119334671
rs112800292	0.00217855	chr17_77281387_78281387
rs79945501	0.0021785	chr15_61488299_62488299
rs7182575	0.00217849	chr15_77510762_78510762
rs11847800	0.00217848	chr14_42256397_43531953
rs7994086	0.00217845	chr13_62458150_63458150
rs278251	0.00217845	chr19_31376692_32957504
rs1469306	0.00217844	chr12_108118630_109118630
rs11197420	0.00217836	chr10_116442724_117757105
rs7075888	0.00217832	chr10_116442724_117757105
rs10185709	0.00217831	chr2_77224273_78248001
rs76287106	0.0021783	chr17_77281387_78281387
rs4848463	0.00217826	chr2_118334671_119334671
rs907915	0.00217826	chr17_77281387_78281387
rs7329961	0.00217822	chr13_62458150_63458150
rs34968360	0.00217818	chr15_77510762_78510762
rs55990086	0.00217817	chr20_41215551_42215551
rs116293663	0.00217816	chr10_56189411_57189411
rs2423979	0.00217809	chr20_15276185_16276185
rs551824	0.00217807	chr19_31376692_32957504
rs12441702	0.00217803	chr15_61488299_62488299
rs79600687	0.00217784	chr13_62458150_63458150
rs9539399	0.00217782	chr13_62458150_63458150
rs200666672	0.00217776	chr20_41215551_42215551
rs72849316	0.00217764	chr17_77281387_78281387
rs6539058	0.00217763	chr12_102910468_103910468
rs443163	0.00217762	chr1_81936733_83766863
rs145984716	0.00217761	chr10_116442724_117757105
rs144935018	0.00217759	chr15_77510762_78510762
rs9539526	0.00217756	chr13_62458150_63458150
rs75353387	0.00217746	chr12_102910468_103910468
rs71368059	0.00217744	chr17_77281387_78281387
rs3885629	0.00217744	chr2_118334671_119334671
rs7915118	0.00217744	chr10_56189411_57189411
rs6565633	0.00217742	chr17_77281387_78281387
rs66492574	0.00217734	chr2_118334671_119334671
rs7295666	0.00217733	chr12_102910468_103910468
rs72838037	0.00217731	chr2_118334671_119334671
rs12046569	0.0021773	chr1_197672833_198953363
rs2446803	0.00217723	chr15_61488299_62488299
rs4480738	0.00217722	chr15_61488299_62488299
rs74877702	0.00217718	chr12_108118630_109118630
rs377616792	0.00217716	chr16_61148348_62402723
rs12254948	0.00217712	chr10_116442724_117757105
rs12570755	0.00217706	chr10_56189411_57189411
rs1718291	0.00217705	chr12_102910468_103910468
rs10885682	0.00217704	chr10_116442724_117757105
rs7978546	0.00217703	chr12_108118630_109118630
rs8074930	0.00217696	chr17_77281387_78281387
rs114224780	0.00217695	chr13_62458150_63458150
rs144084347	0.00217694	chr14_42256397_43531953
rs60804615	0.00217684	chr17_77281387_78281387
rs7303907	0.00217679	chr12_108118630_109118630
rs4935560	0.00217676	chr10_56189411_57189411
rs76258624	0.00217675	chr12_108118630_109118630
rs6746842	0.00217672	chr2_118334671_119334671
rs57220134	0.00217668	chr15_77510762_78510762
rs66951614	0.0021766	chr14_42256397_43531953
rs7297213	0.00217653	chr12_108118630_109118630
rs35426289	0.00217648	chr16_74168565_75168565
rs11197150	0.00217648	chr10_116442724_117757105
rs2137775	0.0021764	chr17_77281387_78281387
rs4848453	0.00217639	chr2_118334671_119334671
rs10161315	0.00217629	chr12_108118630_109118630
rs61851097	0.00217618	chr10_56189411_57189411
rs28397044	0.00217613	chr17_77281387_78281387
rs12567911	0.00217613	chr1_197672833_198953363
rs7189084	0.00217612	chr16_74168565_75168565
rs12453969	0.00217609	chr17_77281387_78281387
rs7181267	0.00217606	chr15_61488299_62488299
rs79478942	0.00217603	chr17_78916656_79916656
rs1999282	0.0021759	chr14_42256397_43531953
rs12402025	0.00217586	chr1_197672833_198953363
rs74541548	0.00217571	chr16_74168565_75168565
rs4774410	0.00217569	chr15_61488299_62488299
rs8074171	0.00217564	chr17_78916656_79916656
rs7909566	0.00217563	chr10_116442724_117757105
rs77136651	0.00217546	chr2_212217757_213217757
rs76211449	0.00217543	chr17_77281387_78281387
rs141355535	0.00217537	chr2_118334671_119334671
rs11862141	0.00217537	chr16_61148348_62402723
rs77759748	0.00217531	chr1_81936733_83766863
rs150559924	0.0021753	chr14_42256397_43531953
rs17512204	0.00217529	chr2_118334671_119334671
rs142984523	0.00217524	chr14_42256397_43531953
rs117320584	0.00217523	chr17_77281387_78281387
rs1350354	0.00217522	chr12_102910468_103910468
rs79908159	0.00217522	chr14_42256397_43531953
rs28706288	0.0021752	chr17_77281387_78281387
rs7196175	0.00217518	chr16_61148348_62402723
rs28645791	0.00217517	chr17_77281387_78281387
rs35044147	0.00217515	chr12_102910468_103910468
rs144976428	0.00217514	chr16_74168565_75168565
rs34106585	0.00217513	chr17_77281387_78281387
rs1219786	0.00217513	chr10_56189411_57189411
rs142699849	0.0021751	chr16_74168565_75168565
rs58806540	0.00217509	chr1_197672833_198953363
rs11638112	0.00217506	chr15_77510762_78510762
rs808298	0.00217506	chr10_116442724_117757105
rs406684	0.002175	chr1_81936733_83766863
rs12322389	0.00217498	chr12_102910468_103910468
rs75421299	0.00217497	chr17_77281387_78281387
rs180704	0.00217495	chr10_116442724_117757105
rs10860881	0.00217495	chr12_102910468_103910468
rs35150165	0.00217495	chr20_15276185_16276185
rs4889835	0.00217494	chr17_77281387_78281387
rs4537904	0.00217494	chr13_62458150_63458150
rs17271458	0.00217492	chr15_61488299_62488299
rs8076334	0.00217488	chr17_77281387_78281387
rs12051748	0.00217486	chr17_77281387_78281387
rs118170041	0.00217483	chr16_74168565_75168565
rs117570100	0.00217475	chr16_61148348_62402723
rs6705164	0.00217468	chr2_77224273_78248001
rs76337389	0.00217467	chr13_62458150_63458150
rs4594453	0.00217467	chr2_118334671_119334671
rs12779029	0.0021746	chr10_56189411_57189411
rs2363284	0.0021746	chr17_77281387_78281387
rs77239305	0.00217454	chr14_42256397_43531953
rs448438	0.00217446	chr1_81936733_83766863
rs1320343	0.00217445	chr12_102910468_103910468
rs8072313	0.00217437	chr17_77281387_78281387
rs703564	0.00217436	chr12_102910468_103910468
rs72730748	0.00217432	chr15_77510762_78510762
rs1922143	0.00217431	chr10_56189411_57189411
rs61255907	0.00217428	chr20_15276185_16276185
rs2297934	0.00217419	chr10_99298234_100298234
rs2016072	0.00217419	chr2_118334671_119334671
rs189042271	0.00217417	chr14_42256397_43531953
rs541728	0.00217416	chr1_90588884_91589379
rs117345734	0.00217412	chr16_74168565_75168565
rs7571402	0.00217408	chr2_212217757_213217757
rs117186899	0.00217404	chr15_77510762_78510762
rs12481223	0.00217403	chr20_15276185_16276185
rs75603691	0.00217398	chr15_77510762_78510762
rs7073599	0.00217398	chr10_116442724_117757105
rs73028205	0.00217397	chr19_31376692_32957504
rs4888247	0.00217396	chr16_74168565_75168565
rs79821133	0.00217394	chr16_61148348_62402723
rs72641357	0.00217391	chr10_116442724_117757105
rs17047177	0.0021739	chr2_118334671_119334671
rs1733759	0.0021739	chr10_56189411_57189411
rs72828459	0.00217388	chr10_99298234_100298234
rs139327020	0.00217384	chr14_42256397_43531953
rs148439766	0.0021738	chr20_41215551_42215551
rs73173746	0.0021738	chr12_102910468_103910468
rs1457594	0.00217378	chr12_102910468_103910468
rs3741791	0.00217373	chr12_108118630_109118630
rs2589451	0.0021737	chr10_56189411_57189411
rs11113700	0.00217369	chr12_108118630_109118630
rs11645947	0.00217369	chr16_61148348_62402723
rs75244154	0.00217367	chr17_77281387_78281387
rs61863261	0.00217367	chr10_99298234_100298234
rs35622181	0.00217366	chr10_116442724_117757105
rs59333901	0.00217363	chr12_108118630_109118630
rs141549345	0.00217362	chr16_74168565_75168565
rs35546013	0.00217359	chr16_74168565_75168565
rs370658738	0.00217358	chr17_77281387_78281387
rs72807221	0.00217356	chr2_77224273_78248001
rs13412017	0.00217355	chr2_118334671_119334671
rs144667461	0.00217344	chr20_41215551_42215551
rs894862	0.0021734	chr17_77281387_78281387
rs141905569	0.00217325	chr2_118334671_119334671
rs12439027	0.00217318	chr15_61488299_62488299
rs11654875	0.00217311	chr17_77281387_78281387
rs11004764	0.00217303	chr10_56189411_57189411
rs55662802	0.00217303	chr12_108118630_109118630
rs10221275	0.00217302	chr17_77281387_78281387
rs3208238	0.00217299	chr17_78916656_79916656
rs144914807	0.00217298	chr15_77510762_78510762
rs72838087	0.00217296	chr2_118334671_119334671
rs1663223	0.00217296	chr17_77281387_78281387
rs7909657	0.00217295	chr10_116442724_117757105
rs111546302	0.00217294	chr16_74168565_75168565
rs11004597	0.00217293	chr10_56189411_57189411
rs12441436	0.00217293	chr15_61488299_62488299
rs10515923	0.00217285	chr2_118334671_119334671
rs140541604	0.00217284	chr16_74168565_75168565
rs1506842	0.00217281	chr16_75739791_76739791
rs147370439	0.00217281	chr16_74168565_75168565
rs77874716	0.00217276	chr14_42256397_43531953
rs511753	0.00217275	chr1_90588884_91589379
rs7074729	0.00217268	chr10_116442724_117757105
rs72838036	0.00217258	chr2_118334671_119334671
rs11072672	0.00217249	chr15_77510762_78510762
rs1004440	0.00217247	chr1_90588884_91589379
rs1698529	0.00217242	chr14_42256397_43531953
rs75016931	0.00217242	chr16_74168565_75168565
rs10158124	0.00217241	chr1_96688559_99040744
rs16846701	0.00217239	chr2_212217757_213217757
rs12148079	0.00217238	chr15_61488299_62488299
rs9797958	0.00217237	chr2_118334671_119334671
rs146977851	0.00217237	chr10_56189411_57189411
rs9929515	0.00217235	chr16_61148348_62402723
rs191110217	0.0021722	chr17_77281387_78281387
rs6542386	0.00217218	chr2_118334671_119334671
rs7093674	0.00217212	chr10_116442724_117757105
rs7573158	0.0021721	chr2_118334671_119334671
rs13424619	0.0021721	chr2_212217757_213217757
rs2120454	0.00217206	chr17_77281387_78281387
rs72838078	0.00217204	chr2_118334671_119334671
rs7603778	0.002172	chr2_212217757_213217757
rs62063965	0.00217193	chr17_77281387_78281387
rs17307686	0.00217191	chr13_62458150_63458150
rs2246940	0.00217191	chr10_56189411_57189411
rs78733284	0.0021719	chr17_77281387_78281387
rs2587500	0.00217186	chr17_77281387_78281387
rs73430732	0.00217185	chr15_61488299_62488299
rs139106418	0.00217185	chr17_78916656_79916656
rs55704745	0.00217184	chr15_77510762_78510762
rs1627270	0.00217176	chr14_42256397_43531953
rs17697436	0.00217176	chr20_15276185_16276185
rs7099565	0.00217173	chr10_116442724_117757105
rs16964443	0.00217173	chr16_61148348_62402723
rs7308343	0.00217167	chr12_102910468_103910468
rs57329111	0.00217167	chr20_41215551_42215551
rs111975407	0.00217165	chr13_62458150_63458150
rs75761262	0.00217162	chr17_77281387_78281387
rs1346174	0.00217161	chr12_108118630_109118630
rs141004337	0.00217161	chr13_62458150_63458150
rs12603891	0.00217152	chr17_78916656_79916656
rs4796851	0.00217152	chr17_78916656_79916656
rs4331499	0.0021715	chr2_214713852_215713852
rs9528449	0.00217148	chr13_62458150_63458150
rs17014678	0.00217142	chr2_77224273_78248001
rs6547129	0.00217142	chr2_77224273_78248001
rs10825339	0.00217141	chr10_56189411_57189411
rs6514583	0.00217138	chr20_15276185_16276185
rs11004366	0.00217134	chr10_56189411_57189411
rs11197029	0.00217127	chr10_116442724_117757105
rs1718290	0.00217125	chr12_102910468_103910468
rs11666070	0.00217124	chr19_31376692_32957504
rs58969177	0.00217118	chr20_41215551_42215551
rs11639147	0.00217115	chr15_61488299_62488299
rs7206049	0.00217104	chr16_74168565_75168565
rs77881197	0.002171	chr13_62458150_63458150
rs1517532	0.00217099	chr2_118334671_119334671
rs596776	0.00217095	chr10_116442724_117757105
rs142025056	0.00217091	chr12_102910468_103910468
rs17092542	0.00217085	chr10_116442724_117757105
rs62074519	0.00217085	chr17_77281387_78281387
rs116409889	0.00217084	chr16_74168565_75168565
rs56070703	0.00217079	chr16_74168565_75168565
rs57593695	0.00217075	chr14_42256397_43531953
rs204876	0.00217075	chr2_118334671_119334671
rs141985662	0.00217074	chr12_102910468_103910468
rs60712970	0.00217069	chr2_212217757_213217757
rs6731528	0.00217061	chr2_118334671_119334671
rs201580749	0.00217059	chr16_74168565_75168565
rs144358305	0.00217053	chr10_116442724_117757105
rs11004669	0.00217048	chr10_56189411_57189411
rs8070873	0.00217047	chr17_77281387_78281387
rs34427065	0.00217043	chr13_62458150_63458150
rs11113699	0.00217039	chr12_108118630_109118630
rs12783387	0.00217038	chr10_56189411_57189411
rs6135458	0.00217037	chr20_15276185_16276185
rs34440622	0.00217037	chr15_77510762_78510762
rs28488045	0.00217033	chr15_61488299_62488299
rs11651690	0.00217028	chr17_77281387_78281387
rs1594700	0.00217028	chr2_77224273_78248001
rs10490628	0.00217025	chr2_118334671_119334671
rs11150440	0.00217024	chr16_74168565_75168565
rs9528545	0.00217021	chr13_62458150_63458150
rs1281574	0.0021702	chr1_81936733_83766863
rs7195559	0.0021702	chr16_61148348_62402723
rs16996657	0.00217018	chr20_15276185_16276185
rs4884440	0.00217016	chr13_62458150_63458150
rs2013091	0.00217015	chr1_197672833_198953363
rs7091164	0.00217014	chr10_56189411_57189411
rs78113003	0.00217011	chr17_77281387_78281387
rs9539573	0.0021701	chr13_62458150_63458150
rs35207503	0.00216999	chr17_77281387_78281387
rs182589543	0.00216994	chr13_62458150_63458150
rs72849057	0.00216994	chr17_77281387_78281387
rs2225787	0.00216993	chr1_197672833_198953363
rs111787496	0.00216992	chr1_197672833_198953363
rs186093048	0.0021699	chr12_108118630_109118630
rs150429382	0.00216988	chr2_118334671_119334671
rs1582103	0.00216988	chr10_56189411_57189411
rs11612212	0.00216987	chr12_108118630_109118630
rs73078794	0.00216979	chr1_197672833_198953363
rs957843	0.00216971	chr12_108118630_109118630
rs77771440	0.00216971	chr17_77281387_78281387
rs112822781	0.00216969	chr13_62458150_63458150
rs141671022	0.00216969	chr16_74168565_75168565
rs3751953	0.00216964	chr17_77281387_78281387
rs11189612	0.00216962	chr10_99298234_100298234
rs4764730	0.00216952	chr12_102910468_103910468
rs10871300	0.00216948	chr16_74168565_75168565
rs61194224	0.00216946	chr20_15276185_16276185
rs76547265	0.00216946	chr1_197672833_198953363
rs393614	0.00216943	chr1_81936733_83766863
rs7227754	0.00216937	chr18_52152462_53725637
rs10885692	0.00216932	chr10_116442724_117757105
rs6757727	0.0021693	chr2_77224273_78248001
rs60298409	0.00216929	chr17_77281387_78281387
rs7600929	0.00216929	chr2_118334671_119334671
rs7176916	0.00216929	chr15_61488299_62488299
rs16906569	0.00216926	chr10_56189411_57189411
rs77546359	0.00216924	chr15_61488299_62488299
rs72838054	0.00216923	chr2_118334671_119334671
rs76168336	0.00216923	chr2_212217757_213217757
rs276763	0.00216921	chr19_31376692_32957504
rs2084275	0.00216917	chr10_56189411_57189411
rs808288	0.00216915	chr10_116442724_117757105
rs11196981	0.00216914	chr10_116442724_117757105
rs1537597	0.00216909	chr10_56189411_57189411
rs4442854	0.00216909	chr17_77281387_78281387
rs75848788	0.00216904	chr17_77281387_78281387
rs12613315	0.00216903	chr2_77224273_78248001
rs7969700	0.00216898	chr12_102910468_103910468
rs12118256	0.00216897	chr1_197672833_198953363
rs55672198	0.00216895	chr2_118334671_119334671
rs11645095	0.00216895	chr16_74168565_75168565
rs6016858	0.00216891	chr20_41215551_42215551
rs76371940	0.0021689	chr16_74168565_75168565
rs139059398	0.00216885	chr15_61488299_62488299
rs4849619	0.00216883	chr2_118334671_119334671
rs505699	0.00216882	chr10_99298234_100298234
rs72838038	0.00216882	chr2_118334671_119334671
rs12598325	0.00216872	chr16_75739791_76739791
rs72731998	0.00216871	chr1_197672833_198953363
rs12815173	0.00216871	chr12_102910468_103910468
rs938434	0.00216864	chr12_102910468_103910468
rs12992745	0.00216864	chr2_212217757_213217757
rs111960248	0.00216855	chr17_77281387_78281387
rs13430727	0.00216855	chr2_118334671_119334671
rs144084129	0.00216855	chr2_118334671_119334671
rs7211532	0.00216854	chr17_77281387_78281387
rs4015536	0.0021685	chr12_102910468_103910468
rs2377406	0.00216843	chr17_77281387_78281387
rs12144388	0.00216836	chr1_197672833_198953363
rs1498700	0.00216834	chr12_102910468_103910468
rs141043826	0.00216833	chr12_102910468_103910468
rs118180595	0.00216832	chr12_102910468_103910468
rs12595999	0.00216829	chr16_75739791_76739791
rs118030694	0.0021682	chr16_61148348_62402723
rs9928238	0.00216819	chr16_74168565_75168565
rs73177899	0.00216818	chr12_102910468_103910468
rs114894975	0.00216816	chr2_118334671_119334671
rs184277457	0.00216815	chr14_42256397_43531953
rs35010779	0.00216813	chr10_116442724_117757105
rs11111586	0.00216812	chr12_102910468_103910468
rs67948713	0.00216805	chr14_42256397_43531953
rs4515818	0.00216799	chr1_197672833_198953363
rs12773943	0.00216798	chr10_116442724_117757105
rs117734354	0.00216798	chr12_108118630_109118630
rs55991795	0.00216787	chr2_118334671_119334671
rs7215965	0.00216786	chr17_77281387_78281387
rs7310199	0.00216782	chr12_108118630_109118630
rs77941935	0.00216779	chr15_61488299_62488299
rs1568796	0.00216778	chr12_102910468_103910468
rs117027325	0.00216778	chr16_74168565_75168565
rs79808007	0.00216774	chr17_77281387_78281387
rs907909	0.00216765	chr17_77281387_78281387
rs72794581	0.00216765	chr10_56189411_57189411
rs8063563	0.00216764	chr16_74168565_75168565
rs11113812	0.00216757	chr12_108118630_109118630
rs4889809	0.00216756	chr17_77281387_78281387
rs10883114	0.00216755	chr10_99298234_100298234
rs17415212	0.00216753	chr2_212217757_213217757
rs9539407	0.00216751	chr13_62458150_63458150
rs7922087	0.00216751	chr10_116442724_117757105
rs72800821	0.0021675	chr16_61148348_62402723
rs17335001	0.00216746	chr2_212217757_213217757
rs4790003	0.00216745	chr17_77281387_78281387
rs77755420	0.00216735	chr12_108118630_109118630
rs76129467	0.00216734	chr13_62458150_63458150
rs4889908	0.00216731	chr17_77281387_78281387
rs28431446	0.00216728	chr15_61488299_62488299
rs11123442	0.00216727	chr2_118334671_119334671
rs4662151	0.00216726	chr1_81936733_83766863
rs4917828	0.00216721	chr10_99298234_100298234
rs7085377	0.00216711	chr10_99298234_100298234
rs78797717	0.0021671	chr2_118334671_119334671
rs80051545	0.00216707	chr14_42256397_43531953
rs12315949	0.00216704	chr12_108118630_109118630
rs11658592	0.00216704	chr17_77281387_78281387
rs7571323	0.00216699	chr2_118334671_119334671
rs808299	0.00216698	chr10_116442724_117757105
rs2901060	0.00216697	chr10_116442724_117757105
rs149678406	0.00216696	chr15_77510762_78510762
rs61993330	0.00216696	chr14_42256397_43531953
rs144376403	0.00216694	chr16_61148348_62402723
rs7301337	0.00216684	chr12_102910468_103910468
rs74566592	0.00216678	chr16_74168565_75168565
rs12724553	0.00216676	chr1_90588884_91589379
rs808296	0.00216667	chr10_116442724_117757105
rs535029598	0.00216663	chr16_74168565_75168565
rs79182243	0.00216662	chr2_118334671_119334671
rs7299547	0.00216659	chr12_102910468_103910468
rs4915157	0.00216648	chr1_197672833_198953363
rs28363849	0.00216643	chr17_77281387_78281387
rs9989354	0.00216641	chr15_61488299_62488299
rs13019185	0.00216638	chr2_77224273_78248001
rs5009017	0.00216636	chr12_108118630_109118630
rs73616419	0.00216628	chr16_74168565_75168565
rs141399097	0.0021662	chr2_118334671_119334671
rs35308648	0.00216613	chr1_197672833_198953363
rs77221954	0.00216612	chr2_212217757_213217757
rs276761	0.00216612	chr19_31376692_32957504
rs12622166	0.0021661	chr2_77224273_78248001
rs4371121	0.00216609	chr15_77510762_78510762
rs72846539	0.00216605	chr17_77281387_78281387
rs10851707	0.00216603	chr15_61488299_62488299
rs61853618	0.00216594	chr10_56189411_57189411
rs12915309	0.00216594	chr15_77510762_78510762
rs116727213	0.00216591	chr17_77281387_78281387
rs56337998	0.00216588	chr17_77281387_78281387
rs930552	0.00216585	chr17_77281387_78281387
rs72836592	0.00216583	chr10_116442724_117757105
rs17512972	0.00216581	chr2_118334671_119334671
rs4417125	0.0021658	chr1_81936733_83766863
rs8036432	0.00216578	chr15_61488299_62488299
rs35608070	0.00216573	chr17_77281387_78281387
rs4627392	0.0021657	chr17_77281387_78281387
rs147585973	0.00216566	chr15_61488299_62488299
rs148437017	0.00216562	chr12_102910468_103910468
rs11580790	0.00216562	chr1_197672833_198953363
rs7588419	0.00216559	chr2_77224273_78248001
rs117834718	0.00216554	chr10_56189411_57189411
rs11149898	0.00216554	chr16_75739791_76739791
rs12051399	0.00216553	chr16_74168565_75168565
rs7584210	0.0021655	chr2_77224273_78248001
rs72839657	0.00216549	chr2_118334671_119334671
rs4389354	0.00216545	chr2_77224273_78248001
rs28672688	0.00216542	chr17_77281387_78281387
rs72625389	0.00216539	chr16_61148348_62402723
rs3755496	0.00216533	chr2_118334671_119334671
rs1290395	0.00216532	chr17_77281387_78281387
rs113315424	0.00216531	chr1_197672833_198953363
rs35155329	0.00216529	chr16_75739791_76739791
rs4764928	0.00216525	chr12_102910468_103910468
rs150756382	0.00216523	chr2_118334671_119334671
rs6585309	0.00216522	chr10_116442724_117757105
rs4964224	0.0021652	chr12_108118630_109118630
rs2422166	0.00216519	chr2_118334671_119334671
rs10825413	0.00216517	chr10_56189411_57189411
rs117277715	0.00216514	chr15_61488299_62488299
rs9902461	0.00216512	chr17_77281387_78281387
rs190217573	0.00216509	chr10_116442724_117757105
rs76717728	0.00216508	chr1_81936733_83766863
rs545024366	0.00216505	chr17_77281387_78281387
rs66927103	0.00216503	chr20_15276185_16276185
rs56098914	0.00216501	chr1_81936733_83766863
rs62009071	0.00216498	chr15_77510762_78510762
rs115228295	0.00216497	chr1_90588884_91589379
rs73222815	0.00216495	chr13_62458150_63458150
rs117965996	0.00216493	chr13_62458150_63458150
rs200279	0.00216492	chr16_74168565_75168565
rs149885677	0.0021649	chr2_212217757_213217757
rs1515631	0.00216487	chr12_108118630_109118630
rs13045544	0.0021648	chr20_15276185_16276185
rs2362396	0.0021648	chr17_77281387_78281387
rs61992714	0.00216475	chr14_42256397_43531953
rs11113681	0.00216469	chr12_108118630_109118630
rs11197160	0.00216459	chr10_116442724_117757105
rs60072941	0.00216455	chr17_77281387_78281387
rs80317494	0.00216446	chr2_118334671_119334671
rs112558363	0.00216443	chr12_102910468_103910468
rs61757652	0.00216441	chr17_77281387_78281387
rs7316757	0.00216441	chr12_102910468_103910468
rs2071970	0.0021644	chr20_41215551_42215551
rs7900907	0.00216434	chr10_56189411_57189411
rs1106361	0.00216431	chr17_78916656_79916656
rs7072364	0.0021643	chr10_116442724_117757105
rs111790772	0.00216429	chr15_77510762_78510762
rs1285258	0.00216425	chr17_77281387_78281387
rs117035608	0.00216423	chr17_77281387_78281387
rs8060089	0.00216419	chr16_61148348_62402723
rs11816631	0.00216418	chr10_99298234_100298234
rs75411343	0.00216417	chr2_118334671_119334671
rs36066656	0.00216416	chr17_78916656_79916656
rs74419152	0.00216416	chr2_118334671_119334671
rs11853920	0.00216415	chr15_61488299_62488299
rs11113661	0.00216415	chr12_108118630_109118630
rs117366998	0.00216413	chr16_74168565_75168565
rs60820172	0.00216412	chr10_116442724_117757105
rs78430140	0.0021641	chr12_108118630_109118630
rs1527181	0.00216401	chr2_77224273_78248001
rs58611671	0.00216398	chr19_31376692_32957504
rs71492616	0.00216397	chr10_56189411_57189411
rs17249441	0.00216392	chr13_62458150_63458150
rs17699232	0.00216391	chr16_75739791_76739791
rs2960667	0.00216379	chr10_116442724_117757105
rs71407245	0.00216377	chr15_77510762_78510762
rs75360444	0.00216376	chr2_118334671_119334671
rs72641306	0.00216373	chr10_99298234_100298234
rs8060343	0.00216371	chr16_61148348_62402723
rs2009005	0.00216366	chr14_42256397_43531953
rs74755891	0.0021636	chr14_42256397_43531953
rs143728516	0.00216359	chr17_77281387_78281387
rs66911000	0.00216356	chr13_62458150_63458150
rs1332390	0.00216355	chr13_62458150_63458150
rs377134006	0.00216355	chr12_102910468_103910468
rs61168816	0.00216354	chr2_77224273_78248001
rs7186699	0.00216353	chr16_74168565_75168565
rs34859136	0.00216348	chr17_78916656_79916656
rs4812651	0.00216347	chr20_41215551_42215551
rs79686031	0.00216345	chr13_62458150_63458150
rs10466955	0.00216342	chr12_102910468_103910468
rs67049409	0.00216335	chr17_77281387_78281387
rs12907119	0.00216331	chr15_77510762_78510762
rs7923295	0.0021633	chr10_116442724_117757105
rs9925730	0.00216324	chr16_61148348_62402723
rs74444147	0.00216322	chr1_197672833_198953363
rs7511852	0.00216317	chr1_197672833_198953363
rs7302598	0.00216303	chr12_102910468_103910468
rs74000307	0.00216302	chr17_77281387_78281387
rs13376111	0.00216301	chr1_197672833_198953363
rs12928181	0.002163	chr16_61148348_62402723
rs4597540	0.00216298	chr2_118334671_119334671
rs2421984	0.00216293	chr2_118334671_119334671
rs75968970	0.00216292	chr10_56189411_57189411
rs6498841	0.00216291	chr16_61148348_62402723
rs111792318	0.0021629	chr1_197672833_198953363
rs4764949	0.00216289	chr12_102910468_103910468
rs61869113	0.00216286	chr10_116442724_117757105
rs78330114	0.00216285	chr10_116442724_117757105
rs11859126	0.00216285	chr16_75739791_76739791
rs10861964	0.00216277	chr12_108118630_109118630
rs3764440	0.00216275	chr17_77281387_78281387
rs72853549	0.00216274	chr17_77281387_78281387
rs142134781	0.0021627	chr12_102910468_103910468
rs933808	0.00216265	chr15_61488299_62488299
rs141873010	0.00216262	chr14_85732461_86732461
rs115299479	0.00216259	chr2_118334671_119334671
rs278247	0.00216259	chr19_31376692_32957504
rs62009613	0.00216258	chr15_61488299_62488299
rs11687515	0.00216256	chr2_118334671_119334671
rs77209150	0.00216251	chr17_77281387_78281387
rs74748877	0.00216246	chr2_212217757_213217757
rs56409620	0.00216245	chr12_108118630_109118630
rs16842764	0.00216244	chr1_197672833_198953363
rs72957825	0.00216244	chr2_118334671_119334671
rs72838051	0.00216243	chr2_118334671_119334671
rs9924634	0.0021624	chr16_61148348_62402723
rs60437276	0.00216239	chr1_90588884_91589379
rs2901836	0.00216238	chr2_77224273_78248001
rs148750654	0.00216235	chr10_99298234_100298234
rs75264783	0.00216231	chr2_118334671_119334671
rs67631690	0.00216228	chr15_77510762_78510762
rs17092497	0.00216227	chr10_116442724_117757105
rs61873670	0.00216226	chr10_99298234_100298234
rs34683721	0.00216225	chr10_116442724_117757105
rs56344746	0.00216225	chr16_74168565_75168565
rs11196959	0.00216223	chr10_116442724_117757105
rs11650313	0.00216222	chr17_77281387_78281387
rs7983480	0.00216222	chr13_62458150_63458150
rs7980667	0.00216217	chr12_102910468_103910468
rs77868834	0.00216215	chr12_102910468_103910468
rs2323575	0.00216215	chr13_62458150_63458150
rs147832468	0.00216204	chr16_74168565_75168565
rs6079758	0.00216195	chr20_15276185_16276185
rs4243060	0.00216194	chr15_77510762_78510762
rs77238616	0.00216191	chr17_77281387_78281387
rs175804	0.00216189	chr20_15276185_16276185
rs151263191	0.00216186	chr12_102910468_103910468
rs395797	0.00216186	chr1_81936733_83766863
rs34064819	0.00216184	chr10_116442724_117757105
rs4243252	0.00216177	chr17_77281387_78281387
rs7082486	0.00216176	chr10_72838253_73838253
rs2420077	0.00216171	chr10_116442724_117757105
rs117458607	0.00216171	chr15_77510762_78510762
rs10145305	0.0021617	chr14_42256397_43531953
rs13022952	0.00216162	chr2_212217757_213217757
rs2135159	0.00216161	chr2_212217757_213217757
rs72838052	0.0021616	chr2_118334671_119334671
rs4316695	0.00216156	chr15_61488299_62488299
rs143726057	0.00216153	chr12_102910468_103910468
rs278277	0.00216152	chr19_31376692_32957504
rs11643389	0.00216152	chr16_74168565_75168565
rs11651611	0.00216151	chr17_77281387_78281387
rs73193733	0.00216149	chr12_108118630_109118630
rs28854495	0.00216148	chr12_102910468_103910468
rs112597186	0.0021614	chr16_75739791_76739791
rs7994893	0.00216138	chr13_62458150_63458150
rs11113685	0.00216136	chr12_108118630_109118630
rs141732501	0.00216135	chr15_61488299_62488299
rs10861860	0.00216134	chr12_108118630_109118630
rs6562233	0.00216131	chr13_62458150_63458150
rs7212291	0.0021613	chr17_77281387_78281387
rs4887868	0.00216128	chr16_75739791_76739791
rs13412552	0.00216124	chr2_77224273_78248001
rs4889828	0.0021612	chr17_77281387_78281387
rs191711430	0.00216118	chr10_56189411_57189411
rs34207056	0.00216117	chr12_102910468_103910468
rs2804161	0.0021611	chr10_116442724_117757105
rs726198	0.00216109	chr10_56189411_57189411
rs4360861	0.00216106	chr15_61488299_62488299
rs118034103	0.00216105	chr18_52152462_53725637
rs78576794	0.00216105	chr2_212217757_213217757
rs12928321	0.00216102	chr16_74168565_75168565
rs6740940	0.00216098	chr2_77224273_78248001
rs9804218	0.00216097	chr10_56189411_57189411
rs703585	0.00216097	chr12_102910468_103910468
rs539062666	0.00216096	chr2_118334671_119334671
rs1072576	0.00216095	chr12_108118630_109118630
rs2027376	0.00216091	chr10_99298234_100298234
rs11642283	0.00216091	chr16_74168565_75168565
rs112760467	0.0021609	chr17_77281387_78281387
rs4784179	0.0021609	chr16_61148348_62402723
rs9896875	0.00216084	chr17_77281387_78281387
rs4884439	0.00216082	chr13_62458150_63458150
rs10467023	0.0021608	chr12_102910468_103910468
rs7138571	0.0021608	chr12_108118630_109118630
rs2374061	0.00216065	chr12_102910468_103910468
rs12946073	0.00216064	chr17_77281387_78281387
rs10825354	0.00216061	chr10_56189411_57189411
rs76804632	0.0021606	chr16_75739791_76739791
rs28719005	0.0021606	chr16_61148348_62402723
rs2257038	0.00216059	chr2_118334671_119334671
rs72794564	0.00216057	chr10_56189411_57189411
rs11813324	0.00216054	chr10_56189411_57189411
rs703592	0.00216045	chr12_102910468_103910468
rs276726	0.00216043	chr19_31376692_32957504
rs12356382	0.0021604	chr10_56189411_57189411
rs58777880	0.00216039	chr17_77281387_78281387
rs11197384	0.00216037	chr10_116442724_117757105
rs12595494	0.00216037	chr15_77510762_78510762
rs17512831	0.00216026	chr2_118334671_119334671
rs8071194	0.00216019	chr17_77281387_78281387
rs11004571	0.00216012	chr10_56189411_57189411
rs12893612	0.00216012	chr14_42256397_43531953
rs60124572	0.00216008	chr12_108118630_109118630
rs1857443	0.00216005	chr10_56189411_57189411
rs10871501	0.00216003	chr17_77281387_78281387
rs8071325	0.00215996	chr17_77281387_78281387
rs16943551	0.00215995	chr16_75739791_76739791
rs34669612	0.00215992	chr15_61488299_62488299
rs2323576	0.00215989	chr13_62458150_63458150
rs35725958	0.00215982	chr16_75739791_76739791
rs144678002	0.0021598	chr14_42256397_43531953
rs4997874	0.00215976	chr17_77281387_78281387
rs4814426	0.00215975	chr20_15276185_16276185
rs7083083	0.00215973	chr10_56189411_57189411
rs1847266	0.00215973	chr14_42256397_43531953
rs4886969	0.00215973	chr15_77510762_78510762
rs80034114	0.00215972	chr12_102910468_103910468
rs12568150	0.00215971	chr1_197672833_198953363
rs72842716	0.00215964	chr2_118334671_119334671
rs61758361	0.00215961	chr17_77281387_78281387
rs4474726	0.0021596	chr17_77281387_78281387
rs6691901	0.00215958	chr1_81936733_83766863
rs74936426	0.00215958	chr20_41215551_42215551
rs7207342	0.00215956	chr17_77281387_78281387
rs4790002	0.00215955	chr17_77281387_78281387
rs71387959	0.00215952	chr17_77281387_78281387
rs8078752	0.00215951	chr17_77281387_78281387
rs8043141	0.00215942	chr15_77510762_78510762
rs7908237	0.00215941	chr10_116442724_117757105
rs726914	0.0021594	chr15_61488299_62488299
rs58322711	0.0021594	chr17_77281387_78281387
rs9646043	0.00215938	chr13_62458150_63458150
rs11113687	0.00215931	chr12_108118630_109118630
rs41290482	0.0021593	chr10_99298234_100298234
rs2414704	0.00215929	chr15_61488299_62488299
rs28754675	0.00215925	chr17_77281387_78281387
rs139315573	0.00215924	chr15_77510762_78510762
rs7167805	0.00215917	chr15_61488299_62488299
rs2161829	0.00215916	chr2_118334671_119334671
rs10745969	0.00215912	chr12_102910468_103910468
rs6043765	0.00215912	chr20_15276185_16276185
rs79650274	0.0021591	chr15_61488299_62488299
rs77448946	0.00215909	chr16_74168565_75168565
rs9940995	0.00215909	chr16_74168565_75168565
rs72794770	0.00215905	chr16_74168565_75168565
rs142052569	0.00215904	chr16_74168565_75168565
rs4789888	0.00215897	chr17_77281387_78281387
rs112377100	0.00215891	chr16_74168565_75168565
rs2362394	0.0021589	chr17_77281387_78281387
rs1332392	0.0021588	chr13_62458150_63458150
rs10437026	0.00215878	chr1_81936733_83766863
rs276764	0.00215872	chr19_31376692_32957504
rs2809642	0.00215864	chr13_62458150_63458150
rs4511095	0.00215861	chr1_90588884_91589379
rs2550816	0.00215857	chr16_74168565_75168565
rs78234613	0.00215852	chr2_118334671_119334671
rs10490626	0.00215852	chr2_118334671_119334671
rs1426348	0.00215846	chr12_108118630_109118630
rs141305416	0.00215841	chr15_77510762_78510762
rs11633943	0.0021584	chr15_61488299_62488299
rs34532240	0.00215833	chr16_75739791_76739791
rs7216694	0.00215832	chr17_78916656_79916656
rs7190996	0.00215829	chr16_74168565_75168565
rs6030353	0.00215828	chr20_41215551_42215551
rs1733743	0.00215827	chr10_56189411_57189411
rs7587124	0.00215826	chr2_118334671_119334671
rs72800089	0.00215822	chr10_56189411_57189411
rs3851754	0.00215821	chr16_75739791_76739791
rs71486159	0.0021582	chr10_99298234_100298234
rs117305152	0.00215819	chr13_62458150_63458150
rs6498844	0.00215816	chr16_61148348_62402723
rs808295	0.00215815	chr10_116442724_117757105
rs56388013	0.00215814	chr17_77281387_78281387
rs7918253	0.00215813	chr10_116442724_117757105
rs75429508	0.0021581	chr16_74168565_75168565
rs34622003	0.00215807	chr17_77281387_78281387
rs193027175	0.00215799	chr17_78916656_79916656
rs12310655	0.00215796	chr12_102910468_103910468
rs117804989	0.00215791	chr15_61488299_62488299
rs142300078	0.0021579	chr18_52152462_53725637
rs10786428	0.00215782	chr10_99298234_100298234
rs56145894	0.0021578	chr2_118334671_119334671
rs1698530	0.00215779	chr14_42256397_43531953
rs7995819	0.00215779	chr13_62458150_63458150
rs74811427	0.00215779	chr15_77510762_78510762
rs12409458	0.00215774	chr1_197672833_198953363
rs78879972	0.00215773	chr16_75739791_76739791
rs180705	0.00215773	chr10_116442724_117757105
rs142498604	0.00215771	chr1_90588884_91589379
rs11579706	0.0021577	chr1_81936733_83766863
rs9677994	0.00215763	chr2_118334671_119334671
rs907898	0.0021576	chr17_77281387_78281387
rs76518012	0.00215758	chr2_77224273_78248001
rs7526456	0.00215757	chr1_197672833_198953363
rs1318315	0.00215756	chr17_77281387_78281387
rs11075437	0.00215754	chr16_61148348_62402723
rs41284358	0.00215754	chr10_116442724_117757105
rs79790131	0.0021575	chr16_74168565_75168565
rs8179133	0.0021575	chr12_108118630_109118630
rs145501389	0.00215747	chr16_75739791_76739791
rs10825486	0.00215741	chr10_56189411_57189411
rs1499598	0.00215728	chr1_197672833_198953363
rs1663225	0.00215723	chr17_77281387_78281387
rs34341606	0.00215722	chr18_52152462_53725637
rs28710816	0.00215722	chr12_108118630_109118630
rs71368053	0.00215721	chr17_77281387_78281387
rs12031155	0.00215707	chr1_53229210_54229210
rs73191232	0.00215706	chr12_108118630_109118630
rs2078330	0.00215706	chr16_74168565_75168565
rs61873669	0.00215703	chr10_99298234_100298234
rs309097	0.00215699	chr13_62458150_63458150
rs1002068	0.00215697	chr17_77281387_78281387
rs72641363	0.00215688	chr10_116442724_117757105
rs12920101	0.00215687	chr16_75739791_76739791
rs7328761	0.00215679	chr13_62458150_63458150
rs118144776	0.00215678	chr12_102910468_103910468
rs2415755	0.00215677	chr14_42256397_43531953
rs116256737	0.00215672	chr16_61148348_62402723
rs11163588	0.00215666	chr1_81936733_83766863
rs59581792	0.00215661	chr20_41215551_42215551
rs74099509	0.0021566	chr1_90588884_91589379
rs73183645	0.00215658	chr12_102910468_103910468
rs1394788	0.00215652	chr2_212217757_213217757
rs35828898	0.00215649	chr17_77281387_78281387
rs2373913	0.00215647	chr12_102910468_103910468
rs76089361	0.00215636	chr16_61148348_62402723
rs8057412	0.00215635	chr16_75739791_76739791
rs11655759	0.00215631	chr17_78916656_79916656
rs62192602	0.00215628	chr2_118334671_119334671
rs12870394	0.00215626	chr13_62458150_63458150
rs11150840	0.00215625	chr17_77281387_78281387
rs7087574	0.00215616	chr10_56189411_57189411
rs150814691	0.00215616	chr10_56189411_57189411
rs11635441	0.00215611	chr15_61488299_62488299
rs7137076	0.00215605	chr12_102910468_103910468
rs9711148	0.00215604	chr2_118334671_119334671
rs11651991	0.00215601	chr17_77281387_78281387
rs2804157	0.00215599	chr10_116442724_117757105
rs192485887	0.00215598	chr10_116442724_117757105
rs7960421	0.00215591	chr12_108118630_109118630
rs907374	0.0021559	chr15_77510762_78510762
rs55710301	0.00215587	chr17_77281387_78281387
rs7185182	0.00215587	chr16_75739791_76739791
rs75832298	0.00215586	chr12_102910468_103910468
rs114564064	0.00215585	chr1_90588884_91589379
rs4917791	0.00215584	chr10_99298234_100298234
rs72668918	0.00215582	chr14_42256397_43531953
rs4764926	0.00215582	chr12_102910468_103910468
rs150590371	0.00215582	chr1_81936733_83766863
rs10198583	0.00215574	chr2_118334671_119334671
rs2549063	0.00215571	chr16_74168565_75168565
rs74605113	0.00215564	chr17_77281387_78281387
rs11892997	0.00215564	chr2_77224273_78248001
rs17308165	0.0021556	chr13_62458150_63458150
rs55703214	0.00215558	chr2_118334671_119334671
rs71666242	0.00215557	chr1_90588884_91589379
rs310960	0.00215555	chr13_62458150_63458150
rs74828287	0.00215551	chr20_41215551_42215551
rs12318722	0.00215548	chr12_102910468_103910468
rs72846510	0.00215545	chr17_77281387_78281387
rs148944317	0.00215544	chr17_77281387_78281387
rs74371943	0.00215539	chr15_77510762_78510762
rs11643526	0.00215538	chr16_61148348_62402723
rs7206850	0.00215537	chr16_74168565_75168565
rs147863705	0.0021553	chr17_77281387_78281387
rs35453961	0.00215526	chr10_116442724_117757105
rs74710412	0.00215526	chr16_61148348_62402723
rs2033643	0.00215514	chr2_212217757_213217757
rs74710200	0.00215514	chr12_108118630_109118630
rs61991095	0.00215507	chr14_42256397_43531953
rs2649176	0.00215506	chr13_62458150_63458150
rs12602289	0.00215502	chr17_78916656_79916656
rs11658442	0.00215502	chr17_77281387_78281387
rs2201521	0.00215501	chr12_102910468_103910468
rs139513666	0.00215497	chr20_15276185_16276185
rs72730744	0.00215494	chr15_77510762_78510762
rs17033447	0.00215491	chr12_102910468_103910468
rs67822281	0.00215489	chr2_118334671_119334671
rs112915864	0.00215488	chr12_102910468_103910468
rs2304852	0.00215482	chr17_77281387_78281387
rs9903780	0.00215479	chr17_77281387_78281387
rs9914904	0.00215479	chr17_78916656_79916656
rs1966513	0.00215477	chr16_74168565_75168565
rs6072827	0.00215475	chr20_41215551_42215551
rs71387954	0.00215475	chr17_77281387_78281387
rs72807203	0.00215473	chr2_77224273_78248001
rs10763154	0.00215473	chr10_56189411_57189411
rs75250578	0.00215471	chr10_116442724_117757105
rs10437892	0.00215471	chr12_102910468_103910468
rs78571846	0.00215469	chr10_99298234_100298234
rs77860497	0.00215468	chr12_102910468_103910468
rs77094445	0.00215468	chr17_77281387_78281387
rs8017309	0.00215466	chr14_42256397_43531953
rs7219552	0.00215461	chr17_77281387_78281387
rs3764372	0.00215461	chr17_77281387_78281387
rs12123019	0.00215459	chr1_90588884_91589379
rs9890752	0.00215459	chr17_77281387_78281387
rs7099807	0.00215456	chr10_116442724_117757105
rs1353768	0.00215455	chr12_102910468_103910468
rs2044102	0.00215451	chr17_77281387_78281387
rs11642279	0.00215445	chr16_74168565_75168565
rs2532718	0.00215443	chr10_116442724_117757105
rs946778	0.0021544	chr10_99298234_100298234
rs4886971	0.00215439	chr15_77510762_78510762
rs72838082	0.00215438	chr2_118334671_119334671
rs72794572	0.0021543	chr10_56189411_57189411
rs11072686	0.00215424	chr15_77510762_78510762
rs115467591	0.00215423	chr2_118334671_119334671
rs8070973	0.00215419	chr17_77281387_78281387
rs8068767	0.00215419	chr17_77281387_78281387
rs185588942	0.00215417	chr17_77281387_78281387
rs8048825	0.00215416	chr16_74168565_75168565
rs61991375	0.00215415	chr14_42256397_43531953
rs8018540	0.00215414	chr14_42256397_43531953
rs112361270	0.0021541	chr13_62458150_63458150
rs7206066	0.00215407	chr16_75739791_76739791
rs7967778	0.00215404	chr12_102910468_103910468
rs6539052	0.00215397	chr12_102910468_103910468
rs2014010	0.00215395	chr2_118334671_119334671
rs6584136	0.00215394	chr10_99298234_100298234
rs7982011	0.00215392	chr13_62458150_63458150
rs1546155	0.00215391	chr12_102910468_103910468
rs78256860	0.00215388	chr16_74168565_75168565
rs17584786	0.00215381	chr2_118334671_119334671
rs72838059	0.0021538	chr2_118334671_119334671
rs11641003	0.0021537	chr16_74168565_75168565
rs71400918	0.00215364	chr15_77510762_78510762
rs11592082	0.00215362	chr10_99298234_100298234
rs28624434	0.0021536	chr14_42256397_43531953
rs4480737	0.00215356	chr15_61488299_62488299
rs58650474	0.00215351	chr17_77281387_78281387
rs4520738	0.00215346	chr13_62458150_63458150
rs11650155	0.00215344	chr17_77281387_78281387
rs935199	0.00215343	chr17_77281387_78281387
rs11071650	0.00215341	chr15_61488299_62488299
rs6584135	0.00215335	chr10_99298234_100298234
rs7308948	0.00215334	chr12_102910468_103910468
rs115216026	0.00215334	chr12_102910468_103910468
rs115004752	0.0021533	chr13_62458150_63458150
rs1559525	0.0021533	chr2_118334671_119334671
rs6715039	0.00215329	chr2_118334671_119334671
rs77122284	0.00215329	chr16_61148348_62402723
rs12310845	0.00215327	chr12_108118630_109118630
rs145915438	0.00215324	chr10_99298234_100298234
rs11861605	0.00215315	chr16_74168565_75168565
rs73069314	0.00215315	chr1_197672833_198953363
rs75572892	0.00215315	chr16_61148348_62402723
rs1285283	0.00215313	chr17_77281387_78281387
rs4593856	0.00215307	chr1_197672833_198953363
rs79386487	0.00215303	chr2_118334671_119334671
rs77311008	0.00215302	chr2_118334671_119334671
rs79477338	0.00215298	chr16_61148348_62402723
rs9528450	0.00215296	chr13_62458150_63458150
rs72838061	0.00215296	chr2_118334671_119334671
rs979277	0.00215288	chr16_61148348_62402723
rs117388659	0.00215286	chr10_116442724_117757105
rs17604707	0.00215269	chr16_74168565_75168565
rs67607674	0.00215266	chr2_118334671_119334671
rs141629951	0.00215266	chr16_61148348_62402723
rs4411474	0.00215265	chr15_77510762_78510762
rs74809682	0.00215263	chr18_52152462_53725637
rs57892808	0.00215251	chr15_77510762_78510762
rs116951344	0.00215248	chr17_77281387_78281387
rs17457603	0.00215246	chr10_99298234_100298234
rs28363710	0.00215242	chr15_61488299_62488299
rs12150587	0.00215237	chr17_77281387_78281387
rs7407008	0.00215235	chr17_77281387_78281387
rs150256847	0.00215227	chr17_78916656_79916656
rs4574121	0.00215224	chr2_118334671_119334671
rs2220821	0.00215224	chr10_116442724_117757105
rs72794759	0.00215218	chr16_74168565_75168565
rs76541683	0.00215216	chr12_102910468_103910468
rs140197837	0.00215214	chr10_56189411_57189411
rs78245769	0.0021521	chr15_61488299_62488299
rs72838057	0.00215207	chr2_118334671_119334671
rs1280839	0.00215202	chr1_81936733_83766863
rs75805582	0.00215201	chr13_62458150_63458150
rs72834369	0.002152	chr2_118334671_119334671
rs55956379	0.00215199	chr12_108118630_109118630
rs144315832	0.00215198	chr17_77281387_78281387
rs147491767	0.00215192	chr12_108118630_109118630
rs11818115	0.00215191	chr10_116442724_117757105
rs11635115	0.0021519	chr15_77510762_78510762
rs140500861	0.00215189	chr16_74168565_75168565
rs62064003	0.00215187	chr17_77281387_78281387
rs10740605	0.00215186	chr10_56189411_57189411
rs9539398	0.00215185	chr13_62458150_63458150
rs35978416	0.00215185	chr2_77224273_78248001
rs8066993	0.00215184	chr17_77281387_78281387
rs117371668	0.00215184	chr16_74168565_75168565
rs6030866	0.00215182	chr20_41215551_42215551
rs415674	0.00215182	chr1_81936733_83766863
rs74343128	0.00215179	chr13_62458150_63458150
rs12447709	0.00215176	chr16_74168565_75168565
rs149598828	0.00215176	chr16_75739791_76739791
rs8073024	0.00215172	chr17_77281387_78281387
rs9929177	0.00215161	chr16_74168565_75168565
rs10860879	0.00215153	chr12_102910468_103910468
rs7406304	0.00215149	chr17_77281387_78281387
rs12071005	0.00215147	chr1_197672833_198953363
rs528607966	0.00215146	chr17_77281387_78281387
rs139251642	0.00215145	chr17_77281387_78281387
rs57348740	0.00215144	chr16_74168565_75168565
rs145064927	0.00215137	chr17_77281387_78281387
rs7918388	0.00215134	chr10_116442724_117757105
rs13339503	0.00215133	chr16_61148348_62402723
rs75492291	0.00215132	chr10_116442724_117757105
rs145974647	0.00215132	chr12_102910468_103910468
rs2384613	0.0021513	chr10_56189411_57189411
rs73191241	0.0021513	chr12_108118630_109118630
rs12898123	0.00215129	chr14_42256397_43531953
rs76545122	0.00215129	chr17_77281387_78281387
rs382024	0.00215129	chr1_81936733_83766863
rs12592464	0.00215127	chr15_61488299_62488299
rs7899918	0.00215127	chr10_56189411_57189411
rs72789165	0.00215125	chr16_74168565_75168565
rs10778592	0.00215123	chr12_108118630_109118630
rs4813181	0.00215115	chr20_15276185_16276185
rs11111565	0.00215111	chr12_102910468_103910468
rs278278	0.00215107	chr19_31376692_32957504
rs77113439	0.00215098	chr16_61148348_62402723
rs79202099	0.00215097	chr20_15276185_16276185
rs112883578	0.00215094	chr13_62458150_63458150
rs77272891	0.0021509	chr17_77281387_78281387
rs12028465	0.00215089	chr1_53229210_54229210
rs2589431	0.00215087	chr10_56189411_57189411
rs1812312	0.00215087	chr17_77281387_78281387
rs73193780	0.00215086	chr12_108118630_109118630
rs1041699	0.00215085	chr13_62458150_63458150
rs9675239	0.00215085	chr17_77281387_78281387
rs10431764	0.00215077	chr15_61488299_62488299
rs67329124	0.00215073	chr17_77281387_78281387
rs8017025	0.0021507	chr14_42256397_43531953
rs2162288	0.00215065	chr12_108118630_109118630
rs1498699	0.00215057	chr12_102910468_103910468
rs34130324	0.00215056	chr16_74168565_75168565
rs78752958	0.00215052	chr2_118334671_119334671
rs12402419	0.00215046	chr1_90588884_91589379
rs1696781	0.0021503	chr17_77281387_78281387
rs34967948	0.00215029	chr20_15276185_16276185
rs68097716	0.00215025	chr15_77510762_78510762
rs9539404	0.00215017	chr13_62458150_63458150
rs35043906	0.00215013	chr10_99298234_100298234
rs76847958	0.00215004	chr12_108118630_109118630
rs1663188	0.00215004	chr17_77281387_78281387
rs61941982	0.00215	chr12_102910468_103910468
rs16847823	0.00214997	chr2_212217757_213217757
rs12148634	0.00214994	chr15_77510762_78510762
rs11643413	0.00214985	chr16_74168565_75168565
rs13027713	0.00214982	chr2_118334671_119334671
rs56354111	0.0021498	chr10_99298234_100298234
rs8048578	0.00214977	chr16_74168565_75168565
rs3848123	0.00214977	chr15_61488299_62488299
rs4313839	0.0021497	chr17_77281387_78281387
rs1503273	0.0021497	chr14_42256397_43531953
rs2804155	0.00214968	chr10_116442724_117757105
rs2303281	0.00214967	chr16_74168565_75168565
rs75908817	0.00214963	chr13_62458150_63458150
rs114558609	0.00214962	chr2_118334671_119334671
rs17481872	0.00214962	chr1_90588884_91589379
rs111823066	0.00214961	chr13_62458150_63458150
rs8036079	0.00214959	chr15_61488299_62488299
rs60491363	0.00214954	chr16_61148348_62402723
rs62074514	0.00214947	chr17_77281387_78281387
rs78851973	0.00214946	chr12_108118630_109118630
rs4889800	0.00214946	chr17_77281387_78281387
rs10825465	0.00214944	chr10_56189411_57189411
rs11847499	0.00214943	chr14_42256397_43531953
rs4849584	0.00214941	chr2_118334671_119334671
rs112678979	0.0021494	chr2_212217757_213217757
rs72964927	0.0021494	chr2_118334671_119334671
rs7153628	0.00214938	chr14_42256397_43531953
rs12591335	0.00214937	chr15_77510762_78510762
rs78171144	0.00214936	chr16_61148348_62402723
rs71392603	0.00214935	chr16_74168565_75168565
rs10861859	0.00214935	chr12_108118630_109118630
rs142565003	0.00214933	chr17_77281387_78281387
rs10883089	0.00214933	chr10_99298234_100298234
rs12773213	0.00214928	chr10_56189411_57189411
rs3883913	0.0021492	chr2_212217757_213217757
rs7070104	0.00214919	chr10_99298234_100298234
rs35631271	0.00214916	chr14_42256397_43531953
rs79845114	0.00214915	chr2_118334671_119334671
rs8075598	0.00214914	chr17_78916656_79916656
rs72834366	0.00214914	chr2_118334671_119334671
rs113205824	0.00214913	chr10_116442724_117757105
rs2587502	0.00214909	chr17_77281387_78281387
rs7210679	0.00214907	chr17_77281387_78281387
rs143925232	0.00214906	chr12_102910468_103910468
rs9710695	0.00214905	chr2_118334671_119334671
rs1537298	0.00214904	chr13_62458150_63458150
rs2034860	0.00214903	chr17_77281387_78281387
rs12052282	0.00214901	chr2_212217757_213217757
rs112343381	0.002149	chr10_116442724_117757105
rs12119807	0.00214898	chr1_90588884_91589379
rs11113781	0.00214898	chr12_108118630_109118630
rs7983766	0.00214897	chr13_62458150_63458150
rs34733940	0.00214895	chr18_52152462_53725637
rs111272625	0.00214893	chr12_108118630_109118630
rs11189436	0.00214892	chr10_99298234_100298234
rs7422785	0.00214891	chr2_212217757_213217757
rs149457102	0.00214882	chr11_65617111_67060023
rs185146157	0.00214876	chr10_56189411_57189411
rs11157274	0.00214872	chr14_42256397_43531953
rs4888283	0.00214869	chr16_74168565_75168565
rs73183651	0.00214862	chr12_102910468_103910468
rs76759507	0.0021486	chr12_108118630_109118630
rs73183647	0.00214857	chr12_102910468_103910468
rs16843631	0.00214855	chr1_197672833_198953363
rs61992707	0.00214854	chr14_42256397_43531953
rs703579	0.00214847	chr12_102910468_103910468
rs61603164	0.00214844	chr19_31376692_32957504
rs6030776	0.0021484	chr20_41215551_42215551
rs74002479	0.00214839	chr17_78916656_79916656
rs59295157	0.00214836	chr1_197672833_198953363
rs4790041	0.00214831	chr17_77281387_78281387
rs78848616	0.0021483	chr16_74168565_75168565
rs2010193	0.00214828	chr17_77281387_78281387
rs72977743	0.00214827	chr1_96688559_99040744
rs7187101	0.00214827	chr16_61148348_62402723
rs8056483	0.00214826	chr16_75739791_76739791
rs7173319	0.00214825	chr15_61488299_62488299
rs4072929	0.00214825	chr15_77510762_78510762
rs9539362	0.00214823	chr13_62458150_63458150
rs276756	0.00214816	chr19_31376692_32957504
rs12809764	0.00214811	chr12_102910468_103910468
rs4530165	0.00214809	chr16_74168565_75168565
rs74429206	0.00214806	chr16_61148348_62402723
rs2647873	0.00214804	chr12_102910468_103910468
rs2620961	0.00214797	chr10_116442724_117757105
rs4628957	0.00214797	chr16_61148348_62402723
rs12912695	0.00214795	chr15_77510762_78510762
rs75177400	0.00214789	chr10_116442724_117757105
rs4566185	0.00214789	chr16_61148348_62402723
rs4372632	0.00214785	chr15_61488299_62488299
rs17842950	0.00214783	chr12_102910468_103910468
rs9916688	0.00214778	chr17_77281387_78281387
rs7328034	0.00214777	chr13_62458150_63458150
rs10186579	0.00214773	chr2_77224273_78248001
rs3849338	0.00214768	chr2_118334671_119334671
rs56270311	0.00214764	chr1_197672833_198953363
rs12944221	0.00214761	chr17_77281387_78281387
rs9971344	0.0021476	chr10_56189411_57189411
rs74586242	0.00214756	chr13_62458150_63458150
rs61880840	0.00214755	chr10_116442724_117757105
rs112808249	0.00214754	chr10_116442724_117757105
rs2414695	0.00214754	chr15_61488299_62488299
rs74819762	0.00214741	chr17_77281387_78281387
rs11111391	0.0021474	chr12_102910468_103910468
rs9539438	0.00214738	chr13_62458150_63458150
rs73183655	0.00214736	chr12_102910468_103910468
rs9634232	0.00214735	chr12_108118630_109118630
rs73183649	0.00214731	chr12_102910468_103910468
rs7406215	0.00214731	chr17_77281387_78281387
rs7595260	0.00214724	chr2_118334671_119334671
rs73191210	0.00214724	chr12_108118630_109118630
rs9893016	0.00214718	chr17_77281387_78281387
rs111890860	0.00214717	chr14_42256397_43531953
rs10860926	0.00214715	chr12_102910468_103910468
rs6539425	0.00214713	chr12_108118630_109118630
rs35087113	0.00214712	chr17_77281387_78281387
rs117138129	0.00214711	chr10_56189411_57189411
rs35150228	0.00214707	chr16_75739791_76739791
rs1814335	0.00214706	chr12_108118630_109118630
rs9937638	0.00214703	chr16_74168565_75168565
rs72853544	0.00214702	chr17_77281387_78281387
rs143668390	0.00214698	chr10_116442724_117757105
rs77922934	0.00214691	chr15_61488299_62488299
rs9897043	0.0021469	chr17_77281387_78281387
rs939603	0.00214688	chr13_62458150_63458150
rs2269375	0.00214687	chr17_77281387_78281387
rs965193	0.00214687	chr2_118334671_119334671
rs7528291	0.00214684	chr1_81936733_83766863
rs926290	0.0021468	chr20_41215551_42215551
rs8077843	0.00214677	chr17_77281387_78281387
rs76888341	0.00214677	chr19_31376692_32957504
rs7977571	0.00214676	chr12_102910468_103910468
rs6564183	0.00214674	chr16_74168565_75168565
rs143412950	0.00214672	chr10_116442724_117757105
rs117443365	0.00214663	chr17_77281387_78281387
rs72838023	0.00214654	chr2_118334671_119334671
rs7980567	0.00214647	chr12_102910468_103910468
rs36036948	0.00214645	chr10_116442724_117757105
rs10403400	0.00214645	chr19_31376692_32957504
rs77836053	0.00214641	chr17_77281387_78281387
rs9528454	0.0021464	chr13_62458150_63458150
rs9912595	0.0021464	chr17_77281387_78281387
rs73335628	0.00214633	chr14_42256397_43531953
rs4084826	0.00214632	chr2_118334671_119334671
rs143506290	0.00214627	chr20_41215551_42215551
rs9914519	0.00214621	chr17_77281387_78281387
rs12316585	0.0021462	chr12_102910468_103910468
rs35628210	0.00214612	chr10_116442724_117757105
rs9973888	0.00214604	chr2_118334671_119334671
rs75420973	0.00214603	chr1_81936733_83766863
rs61991297	0.00214602	chr14_42256397_43531953
rs61942184	0.00214602	chr12_102910468_103910468
rs56669834	0.00214598	chr10_99298234_100298234
rs115206767	0.00214596	chr2_212217757_213217757
rs1696783	0.00214593	chr17_77281387_78281387
rs7138558	0.00214593	chr12_108118630_109118630
rs111871033	0.00214591	chr17_77281387_78281387
rs151206859	0.00214589	chr2_214713852_215713852
rs56238616	0.00214586	chr17_77281387_78281387
rs12943526	0.00214583	chr17_78916656_79916656
rs76647205	0.00214575	chr17_77281387_78281387
rs72834384	0.00214575	chr2_118334671_119334671
rs192521019	0.0021457	chr10_116442724_117757105
rs117001693	0.00214566	chr2_118334671_119334671
rs34018993	0.00214566	chr12_102910468_103910468
rs72674329	0.00214562	chr14_42256397_43531953
rs6043567	0.00214558	chr20_15276185_16276185
rs11648327	0.00214553	chr16_74168565_75168565
rs115393154	0.0021455	chr10_99298234_100298234
rs148771544	0.00214539	chr2_212217757_213217757
rs62050511	0.00214536	chr16_61148348_62402723
rs7575698	0.00214533	chr2_118334671_119334671
rs2042610	0.00214529	chr15_61488299_62488299
rs703581	0.00214525	chr12_102910468_103910468
rs7177846	0.00214521	chr15_61488299_62488299
rs1565832	0.0021452	chr10_116442724_117757105
rs76488660	0.00214519	chr2_118334671_119334671
rs7316014	0.00214519	chr12_108118630_109118630
rs113884328	0.00214518	chr16_61148348_62402723
rs7312873	0.00214516	chr12_108118630_109118630
rs11818114	0.00214514	chr10_116442724_117757105
rs57803760	0.00214506	chr17_77281387_78281387
rs1268459	0.00214505	chr10_116442724_117757105
rs6079760	0.002145	chr20_15276185_16276185
rs11641211	0.00214495	chr16_74168565_75168565
rs6703240	0.00214488	chr1_197672833_198953363
rs10851695	0.00214484	chr15_61488299_62488299
rs140021977	0.00214484	chr1_197672833_198953363
rs7208311	0.0021448	chr17_77281387_78281387
rs11609297	0.00214476	chr12_108118630_109118630
rs72911945	0.00214475	chr2_77224273_78248001
rs8061670	0.00214475	chr16_74168565_75168565
rs7562732	0.00214469	chr2_118334671_119334671
rs10778221	0.00214468	chr12_102910468_103910468
rs7186659	0.00214465	chr16_75739791_76739791
rs10885706	0.00214463	chr10_116442724_117757105
rs117523601	0.00214453	chr13_62458150_63458150
rs897600	0.00214451	chr17_77281387_78281387
rs6498809	0.0021445	chr16_61148348_62402723
rs9633549	0.00214446	chr10_56189411_57189411
rs12069217	0.00214439	chr1_197672833_198953363
rs447512	0.00214433	chr13_62458150_63458150
rs2452680	0.0021443	chr11_65617111_67060023
rs148847537	0.00214425	chr12_18681234_19681234
rs803575	0.00214424	chr12_108118630_109118630
rs11113805	0.00214418	chr12_108118630_109118630
rs73035804	0.00214415	chr19_31376692_32957504
rs2146806	0.0021441	chr10_116442724_117757105
rs4919160	0.00214401	chr10_99298234_100298234
rs189400382	0.00214397	chr15_61488299_62488299
rs73191238	0.00214395	chr12_108118630_109118630
rs57933603	0.00214393	chr17_77281387_78281387
rs11149775	0.00214389	chr16_74168565_75168565
rs2911032	0.00214388	chr16_74168565_75168565
rs57680405	0.00214377	chr1_197672833_198953363
rs36158199	0.00214376	chr17_77281387_78281387
rs742419	0.00214376	chr20_41215551_42215551
rs7072548	0.00214373	chr10_116442724_117757105
rs8070709	0.00214364	chr17_77281387_78281387
rs6585310	0.00214363	chr10_116442724_117757105
rs11197416	0.00214361	chr10_116442724_117757105
rs7968311	0.00214357	chr12_108118630_109118630
rs181803761	0.00214354	chr16_74168565_75168565
rs137866634	0.00214348	chr17_77281387_78281387
rs201853757	0.00214338	chr16_74168565_75168565
rs10861858	0.00214329	chr12_108118630_109118630
rs9929274	0.00214324	chr16_61148348_62402723
rs9896523	0.00214319	chr17_77281387_78281387
rs72957818	0.00214313	chr2_118334671_119334671
rs72794522	0.00214311	chr10_56189411_57189411
rs17307207	0.00214311	chr13_62458150_63458150
rs143452203	0.00214309	chr17_77281387_78281387
rs11004767	0.00214309	chr10_56189411_57189411
rs148264585	0.00214307	chr10_116442724_117757105
rs8073491	0.00214298	chr17_77281387_78281387
rs2384632	0.00214297	chr10_56189411_57189411
rs945526	0.00214295	chr10_56189411_57189411
rs12443040	0.00214283	chr15_77510762_78510762
rs12051852	0.00214276	chr17_77281387_78281387
rs6562219	0.00214271	chr13_62458150_63458150
rs149763918	0.00214269	chr2_118334671_119334671
rs7099058	0.00214267	chr10_56189411_57189411
rs139953520	0.00214266	chr14_42256397_43531953
rs4606390	0.00214259	chr10_56189411_57189411
rs75630205	0.00214257	chr1_90588884_91589379
rs12711899	0.00214252	chr2_118334671_119334671
rs28589920	0.00214244	chr14_42256397_43531953
rs1070209	0.00214232	chr12_102910468_103910468
rs8065343	0.00214229	chr17_77281387_78281387
rs11197463	0.00214226	chr10_116442724_117757105
rs2361704	0.00214225	chr17_77281387_78281387
rs16847170	0.00214223	chr2_212217757_213217757
rs2269376	0.00214223	chr17_77281387_78281387
rs3805120	0.00214218	chr12_102910468_103910468
rs72807295	0.00214214	chr2_77224273_78248001
rs725709	0.00214209	chr16_74168565_75168565
rs111795035	0.00214205	chr17_77281387_78281387
rs10860917	0.00214198	chr12_102910468_103910468
rs8053056	0.00214195	chr16_74168565_75168565
rs74833349	0.00214193	chr16_61148348_62402723
rs9913021	0.00214191	chr17_78916656_79916656
rs72839658	0.00214191	chr2_118334671_119334671
rs3914668	0.00214188	chr2_118334671_119334671
rs3784326	0.00214188	chr15_77510762_78510762
rs2422050	0.00214187	chr2_118334671_119334671
rs4915321	0.00214175	chr1_197672833_198953363
rs2861012	0.00214173	chr2_77224273_78248001
rs9669236	0.00214166	chr12_102910468_103910468
rs11150836	0.00214166	chr17_77281387_78281387
rs17416263	0.00214158	chr2_212217757_213217757
rs77371432	0.00214157	chr2_212217757_213217757
rs552820619	0.00214156	chr16_74168565_75168565
rs385163	0.00214153	chr1_81936733_83766863
rs7502832	0.00214142	chr17_77281387_78281387
rs309090	0.00214136	chr13_62458150_63458150
rs808294	0.00214135	chr10_116442724_117757105
rs6103008	0.00214132	chr20_41215551_42215551
rs1908230	0.00214132	chr1_81936733_83766863
rs12260813	0.00214131	chr10_56189411_57189411
rs111907930	0.00214127	chr1_197672833_198953363
rs4889795	0.00214126	chr17_77281387_78281387
rs76828276	0.00214119	chr17_77281387_78281387
rs141221927	0.00214116	chr2_77224273_78248001
rs61939796	0.00214116	chr12_108118630_109118630
rs11113575	0.00214112	chr12_108118630_109118630
rs62075583	0.00214106	chr17_77281387_78281387
rs1444662	0.00214105	chr10_56189411_57189411
rs180706	0.00214102	chr10_116442724_117757105
rs187100951	0.00214094	chr2_77224273_78248001
rs10160015	0.00214094	chr10_116442724_117757105
rs2271398	0.00214092	chr15_77510762_78510762
rs308547	0.00214092	chr13_62458150_63458150
rs12464404	0.00214089	chr2_118334671_119334671
rs16987212	0.00214086	chr20_41215551_42215551
rs10746102	0.0021408	chr12_108118630_109118630
rs958490	0.00214074	chr16_75739791_76739791
rs12746161	0.00214071	chr1_197672833_198953363
rs141745692	0.00214069	chr1_90588884_91589379
rs981909	0.00214067	chr16_74168565_75168565
rs10787557	0.00214065	chr10_116442724_117757105
rs55957576	0.00214055	chr16_75739791_76739791
rs117734917	0.00214053	chr16_74168565_75168565
rs4555172	0.00214052	chr16_61148348_62402723
rs1474370	0.0021405	chr12_102910468_103910468
rs78710016	0.00214048	chr16_75739791_76739791
rs62182584	0.00214046	chr2_212217757_213217757
rs8112773	0.00214046	chr19_31376692_32957504
rs9892044	0.00214042	chr17_77281387_78281387
rs10874259	0.00214039	chr1_81936733_83766863
rs72840844	0.00214038	chr2_118334671_119334671
rs6572125	0.00214036	chr14_42256397_43531953
rs1663191	0.00214028	chr17_77281387_78281387
rs309110	0.00214027	chr13_62458150_63458150
rs10787597	0.00214026	chr10_116442724_117757105
rs75566595	0.00214026	chr20_41215551_42215551
rs7317700	0.00214025	chr13_62458150_63458150
rs2421973	0.00214023	chr2_118334671_119334671
rs2137774	0.00214023	chr17_77281387_78281387
rs74026926	0.00214016	chr15_77510762_78510762
rs12900380	0.00214012	chr15_61488299_62488299
rs7164526	0.00214009	chr15_61488299_62488299
rs72749733	0.00214009	chr15_61488299_62488299
rs309107	0.00214006	chr13_62458150_63458150
rs12445841	0.00214002	chr16_61148348_62402723
rs139297891	0.00214001	chr14_42256397_43531953
rs9633609	0.00214	chr10_56189411_57189411
rs9539396	0.0021399	chr13_62458150_63458150
rs10787596	0.00213982	chr10_116442724_117757105
rs139101472	0.00213974	chr13_62458150_63458150
rs72641356	0.00213964	chr10_116442724_117757105
rs917382	0.00213962	chr10_116442724_117757105
rs62205376	0.00213945	chr20_41215551_42215551
rs149595070	0.00213944	chr14_42256397_43531953
rs1663194	0.00213941	chr17_77281387_78281387
rs142468811	0.00213939	chr17_77281387_78281387
rs12778588	0.00213937	chr10_116442724_117757105
rs60390349	0.00213935	chr10_99298234_100298234
rs74910065	0.00213921	chr10_99298234_100298234
rs78538507	0.00213921	chr10_99298234_100298234
rs2124605	0.0021392	chr17_77281387_78281387
rs2377408	0.00213915	chr17_77281387_78281387
rs148936861	0.00213905	chr17_77281387_78281387
rs12443978	0.00213899	chr16_74168565_75168565
rs2044747	0.00213898	chr14_42256397_43531953
rs4142410	0.00213898	chr20_15276185_16276185
rs8071959	0.00213896	chr17_77281387_78281387
rs148525448	0.00213889	chr12_102910468_103910468
rs61988716	0.00213888	chr14_42256397_43531953
rs34330500	0.00213886	chr14_42256397_43531953
rs73437682	0.00213881	chr17_77281387_78281387
rs4497729	0.00213879	chr17_77281387_78281387
rs11004393	0.00213874	chr10_56189411_57189411
rs9925919	0.00213873	chr16_74168565_75168565
rs8069965	0.00213872	chr17_77281387_78281387
rs62205374	0.00213867	chr20_41215551_42215551
rs74344462	0.00213864	chr19_31376692_32957504
rs7977159	0.00213861	chr12_102910468_103910468
rs117835745	0.0021386	chr16_74168565_75168565
rs2017601	0.00213857	chr17_77281387_78281387
rs9929713	0.00213853	chr16_74168565_75168565
rs11655167	0.00213848	chr17_77281387_78281387
rs9539363	0.00213848	chr13_62458150_63458150
rs11839700	0.00213847	chr13_62458150_63458150
rs6514584	0.00213846	chr20_15276185_16276185
rs9669232	0.00213842	chr12_102910468_103910468
rs74954059	0.0021384	chr16_75739791_76739791
rs12916800	0.0021384	chr15_61488299_62488299
rs7916593	0.0021384	chr10_99298234_100298234
rs185995763	0.00213838	chr17_77281387_78281387
rs62052861	0.00213838	chr16_74168565_75168565
rs10882971	0.00213836	chr10_99298234_100298234
rs2626836	0.00213835	chr14_42256397_43531953
rs4464112	0.00213834	chr16_74168565_75168565
rs11077424	0.00213834	chr17_77281387_78281387
rs4886985	0.00213833	chr15_77510762_78510762
rs4015237	0.00213831	chr12_108118630_109118630
rs150473370	0.0021383	chr16_74168565_75168565
rs9285611	0.00213826	chr1_81936733_83766863
rs191898665	0.00213824	chr16_61148348_62402723
rs1001298	0.00213819	chr12_108118630_109118630
rs17526895	0.00213819	chr2_118334671_119334671
rs113786252	0.00213814	chr17_77281387_78281387
rs57471224	0.00213813	chr15_77510762_78510762
rs10159620	0.00213805	chr10_116442724_117757105
rs12242431	0.00213804	chr10_99298234_100298234
rs1937407	0.00213799	chr10_56189411_57189411
rs61270547	0.00213794	chr17_77281387_78281387
rs9920111	0.00213791	chr15_61488299_62488299
rs74870219	0.00213788	chr17_77281387_78281387
rs68180989	0.00213787	chr2_77224273_78248001
rs4789889	0.00213786	chr17_77281387_78281387
rs1593153	0.00213784	chr16_75739791_76739791
rs12572945	0.00213783	chr10_99298234_100298234
rs72834363	0.00213783	chr2_118334671_119334671
rs111384395	0.00213782	chr10_116442724_117757105
rs62061501	0.00213778	chr17_77281387_78281387
rs62077883	0.00213775	chr17_77281387_78281387
rs338167	0.00213772	chr12_108118630_109118630
rs10146865	0.0021377	chr14_42256397_43531953
rs4852443	0.00213763	chr2_77224273_78248001
rs77230298	0.00213761	chr10_116442724_117757105
rs7907692	0.0021376	chr10_56189411_57189411
rs12896596	0.00213757	chr14_42256397_43531953
rs833728	0.00213755	chr12_102910468_103910468
rs62203850	0.00213748	chr20_41215551_42215551
rs117469404	0.00213748	chr12_102910468_103910468
rs17418785	0.00213747	chr16_74168565_75168565
rs1696780	0.00213746	chr17_77281387_78281387
rs2147878	0.00213742	chr10_99298234_100298234
rs7308934	0.00213741	chr12_102910468_103910468
rs4293041	0.00213738	chr10_56189411_57189411
rs4784148	0.00213737	chr16_61148348_62402723
rs62075571	0.00213736	chr17_77281387_78281387
rs7306668	0.00213731	chr12_108118630_109118630
rs4889831	0.0021373	chr17_77281387_78281387
rs13416606	0.00213726	chr2_118334671_119334671
rs113381836	0.00213724	chr10_116442724_117757105
rs61993326	0.00213723	chr14_42256397_43531953
rs4424937	0.00213721	chr16_75739791_76739791
rs7096158	0.00213717	chr10_56189411_57189411
rs75319943	0.00213715	chr16_61148348_62402723
rs79709314	0.00213713	chr1_81936733_83766863
rs7573723	0.00213709	chr2_212217757_213217757
rs3935486	0.00213708	chr2_214713852_215713852
rs17093214	0.00213702	chr10_116442724_117757105
rs9633611	0.00213696	chr10_56189411_57189411
rs2421979	0.00213695	chr2_118334671_119334671
rs2421978	0.00213694	chr2_118334671_119334671
rs145277811	0.00213687	chr2_212217757_213217757
rs3828473	0.00213686	chr12_102910468_103910468
rs13025754	0.00213685	chr2_118334671_119334671
rs12145410	0.00213683	chr1_197672833_198953363
rs116170221	0.00213682	chr2_118334671_119334671
rs9668796	0.00213678	chr12_102910468_103910468
rs9669238	0.00213678	chr12_102910468_103910468
rs28661762	0.00213674	chr2_118334671_119334671
rs62061366	0.00213673	chr16_74168565_75168565
rs3953541	0.0021367	chr12_102910468_103910468
rs55831872	0.0021367	chr17_77281387_78281387
rs4517727	0.00213668	chr15_61488299_62488299
rs36120932	0.00213662	chr12_102910468_103910468
rs35069988	0.00213658	chr17_78916656_79916656
rs73033977	0.0021365	chr19_31376692_32957504
rs118124059	0.00213649	chr13_62458150_63458150
rs13022249	0.00213646	chr2_118334671_119334671
rs79974279	0.00213645	chr17_78916656_79916656
rs34024739	0.00213643	chr20_41215551_42215551
rs3732319	0.00213641	chr2_118334671_119334671
rs4304962	0.00213641	chr15_61488299_62488299
rs73179703	0.00213636	chr12_102910468_103910468
rs12406238	0.00213636	chr1_197672833_198953363
rs146522677	0.00213634	chr16_61148348_62402723
rs140827848	0.00213634	chr17_77281387_78281387
rs1070208	0.00213631	chr12_102910468_103910468
rs77186703	0.0021363	chr12_102910468_103910468
rs59634369	0.00213629	chr13_62458150_63458150
rs56289319	0.00213628	chr2_118334671_119334671
rs73183634	0.00213626	chr12_102910468_103910468
rs9914297	0.00213621	chr17_77281387_78281387
rs543785190	0.0021362	chr17_77281387_78281387
rs2485970	0.00213616	chr10_116442724_117757105
rs76433472	0.00213613	chr14_42256397_43531953
rs3902033	0.00213611	chr2_118334671_119334671
rs703584	0.00213609	chr12_102910468_103910468
rs28578977	0.00213605	chr16_75739791_76739791
rs1413615	0.00213604	chr10_99298234_100298234
rs11659017	0.00213603	chr17_78916656_79916656
rs199500088	0.00213602	chr2_118334671_119334671
rs11587743	0.00213597	chr1_90588884_91589379
rs144527737	0.00213594	chr17_77281387_78281387
rs145462157	0.00213594	chr16_61148348_62402723
rs116433585	0.00213593	chr19_31376692_32957504
rs870681	0.00213585	chr17_77281387_78281387
rs8070547	0.00213583	chr17_77281387_78281387
rs458954	0.00213578	chr20_15276185_16276185
rs9633608	0.00213578	chr10_56189411_57189411
rs11842537	0.00213576	chr13_62458150_63458150
rs6547141	0.00213575	chr2_77224273_78248001
rs139043169	0.00213565	chr17_77281387_78281387
rs9669745	0.00213563	chr12_102910468_103910468
rs7915108	0.00213562	chr10_99298234_100298234
rs17093295	0.00213558	chr10_116442724_117757105
rs72840855	0.00213558	chr2_118334671_119334671
rs12313729	0.00213542	chr12_108118630_109118630
rs148377469	0.00213541	chr2_118334671_119334671
rs114094880	0.00213541	chr2_77224273_78248001
rs17344915	0.00213541	chr2_212217757_213217757
rs191733640	0.00213537	chr2_118334671_119334671
rs66485076	0.00213528	chr18_52152462_53725637
rs2489230	0.00213528	chr10_56189411_57189411
rs7986967	0.00213523	chr13_62458150_63458150
rs118187621	0.00213521	chr16_74168565_75168565
rs112910006	0.00213519	chr10_116442724_117757105
rs7189892	0.0021351	chr16_74168565_75168565
rs536159912	0.00213507	chr15_77510762_78510762
rs1285282	0.00213506	chr17_77281387_78281387
rs8060291	0.00213505	chr16_74168565_75168565
rs2290566	0.00213505	chr17_77281387_78281387
rs12889702	0.00213504	chr14_42256397_43531953
rs12889396	0.00213503	chr14_42256397_43531953
rs144012651	0.00213502	chr16_61148348_62402723
rs113561509	0.00213501	chr17_77281387_78281387
rs9944435	0.00213497	chr17_77281387_78281387
rs646783	0.00213495	chr10_116442724_117757105
rs7970865	0.00213492	chr12_102910468_103910468
rs143709883	0.0021349	chr1_90588884_91589379
rs1536648	0.00213485	chr10_116442724_117757105
rs4887850	0.0021348	chr16_75739791_76739791
rs7170191	0.00213479	chr15_77510762_78510762
rs117471133	0.00213476	chr10_116442724_117757105
rs62075561	0.00213476	chr17_77281387_78281387
rs3817019	0.00213471	chr17_77281387_78281387
rs73189568	0.00213467	chr12_108118630_109118630
rs73179274	0.00213463	chr12_102910468_103910468
rs883627	0.00213463	chr15_77510762_78510762
rs9888950	0.00213462	chr16_74168565_75168565
rs75618462	0.00213457	chr15_61488299_62488299
rs548164115	0.00213452	chr1_197672833_198953363
rs563311546	0.00213452	chr1_197672833_198953363
rs10740615	0.0021345	chr10_56189411_57189411
rs7597007	0.00213446	chr2_212217757_213217757
rs10128107	0.00213439	chr10_56189411_57189411
rs9894535	0.00213436	chr17_78916656_79916656
rs7218077	0.00213434	chr17_77281387_78281387
rs4243046	0.00213434	chr15_77510762_78510762
rs2643672	0.00213433	chr12_102910468_103910468
rs13007778	0.00213432	chr2_212217757_213217757
rs11864485	0.00213432	chr16_74168565_75168565
rs12896187	0.00213423	chr14_42256397_43531953
rs11197446	0.00213419	chr10_116442724_117757105
rs11648645	0.00213418	chr16_74168565_75168565
rs1285251	0.00213416	chr17_77281387_78281387
rs76305150	0.00213416	chr10_56189411_57189411
rs386177	0.00213416	chr1_81936733_83766863
rs16964511	0.00213409	chr16_61148348_62402723
rs150373018	0.00213407	chr10_56189411_57189411
rs71633808	0.00213407	chr1_197672833_198953363
rs595299	0.00213406	chr10_116442724_117757105
rs2371572	0.00213405	chr2_212217757_213217757
rs10165301	0.002134	chr2_212217757_213217757
rs667590	0.00213397	chr10_116442724_117757105
rs73183654	0.00213396	chr12_102910468_103910468
rs9528460	0.00213394	chr13_62458150_63458150
rs577063698	0.00213394	chr16_74168565_75168565
rs6565645	0.00213393	chr17_77281387_78281387
rs58801393	0.00213389	chr16_74168565_75168565
rs35939973	0.00213385	chr10_72838253_73838253
rs7599033	0.00213371	chr2_118334671_119334671
rs117588431	0.00213368	chr10_99298234_100298234
rs77957320	0.00213355	chr2_118334671_119334671
rs4888515	0.00213354	chr16_75739791_76739791
rs1663187	0.00213352	chr17_77281387_78281387
rs2776428	0.00213346	chr13_62458150_63458150
rs2414754	0.00213342	chr15_61488299_62488299
rs34155220	0.00213341	chr17_77281387_78281387
rs1285274	0.00213341	chr17_77281387_78281387
rs4848499	0.0021334	chr2_118334671_119334671
rs76661955	0.00213337	chr15_77510762_78510762
rs11854808	0.00213334	chr15_77510762_78510762
rs72796668	0.00213323	chr16_74168565_75168565
rs6111008	0.00213322	chr20_15276185_16276185
rs703551	0.00213319	chr12_102910468_103910468
rs185809988	0.00213318	chr2_118334671_119334671
rs13334763	0.00213318	chr16_61148348_62402723
rs16948766	0.00213311	chr16_74168565_75168565
rs3848793	0.00213311	chr20_15276185_16276185
rs79746141	0.0021331	chr10_116442724_117757105
rs28664034	0.00213308	chr16_75739791_76739791
rs4072423	0.00213308	chr15_61488299_62488299
rs4915334	0.00213308	chr1_197672833_198953363
rs76392354	0.00213307	chr12_108118630_109118630
rs1696779	0.00213307	chr17_77281387_78281387
rs72798616	0.00213303	chr16_74168565_75168565
rs10861006	0.00213301	chr12_102910468_103910468
rs115719859	0.00213298	chr13_62458150_63458150
rs149929953	0.00213298	chr14_42256397_43531953
rs10494764	0.00213297	chr1_197672833_198953363
rs114363811	0.00213297	chr13_62458150_63458150
rs72957828	0.00213295	chr2_118334671_119334671
rs72722304	0.00213293	chr1_90588884_91589379
rs9934436	0.0021329	chr16_61148348_62402723
rs2288376	0.00213288	chr12_102910468_103910468
rs9633610	0.00213284	chr10_56189411_57189411
rs56050112	0.00213283	chr17_77281387_78281387
rs9936068	0.00213282	chr16_61148348_62402723
rs79387839	0.00213278	chr12_102910468_103910468
rs184307285	0.00213277	chr16_74168565_75168565
rs72839645	0.00213273	chr2_118334671_119334671
rs143562697	0.00213271	chr2_118334671_119334671
rs13339504	0.0021327	chr16_61148348_62402723
rs10860910	0.00213269	chr12_102910468_103910468
rs9895094	0.00213269	chr17_77281387_78281387
rs8064017	0.00213266	chr16_74168565_75168565
rs117464595	0.00213263	chr15_77510762_78510762
rs10852718	0.00213257	chr17_77281387_78281387
rs75014723	0.00213255	chr12_102910468_103910468
rs34875347	0.0021325	chr16_75739791_76739791
rs79573953	0.00213243	chr13_62458150_63458150
rs1395484	0.0021324	chr16_75739791_76739791
rs55657488	0.0021324	chr2_118334671_119334671
rs72840842	0.0021324	chr2_118334671_119334671
rs112108796	0.00213233	chr12_108118630_109118630
rs79396766	0.00213233	chr2_118334671_119334671
rs4849613	0.00213232	chr2_118334671_119334671
rs144150590	0.0021323	chr2_118334671_119334671
rs10424115	0.0021323	chr19_31376692_32957504
rs72732507	0.00213228	chr15_77510762_78510762
rs12372950	0.00213227	chr15_77510762_78510762
rs139941936	0.00213214	chr15_77510762_78510762
rs8065364	0.00213213	chr17_77281387_78281387
rs73183641	0.00213213	chr12_102910468_103910468
rs17061354	0.00213212	chr13_62458150_63458150
rs6565628	0.00213211	chr17_77281387_78281387
rs185273298	0.00213208	chr15_77510762_78510762
rs35286723	0.00213206	chr17_77281387_78281387
rs753030	0.00213205	chr17_77281387_78281387
rs12403821	0.00213205	chr1_197672833_198953363
rs7977336	0.00213201	chr12_102910468_103910468
rs75930240	0.00213195	chr14_42256397_43531953
rs7210922	0.00213191	chr17_77281387_78281387
rs4076489	0.00213191	chr17_78916656_79916656
rs4287828	0.0021319	chr20_15276185_16276185
rs10500244	0.00213188	chr19_31376692_32957504
rs7190380	0.00213187	chr16_74168565_75168565
rs2056439	0.00213187	chr17_78916656_79916656
rs16973134	0.00213184	chr16_74168565_75168565
rs73222817	0.0021318	chr13_62458150_63458150
rs149317826	0.00213174	chr15_77510762_78510762
rs11111581	0.00213168	chr12_102910468_103910468
rs149267898	0.00213167	chr12_102910468_103910468
rs17415329	0.00213166	chr2_212217757_213217757
rs118110280	0.00213159	chr17_77281387_78281387
rs118065374	0.00213157	chr15_77510762_78510762
rs10861865	0.00213157	chr12_108118630_109118630
rs75148966	0.00213156	chr10_116442724_117757105
rs7217119	0.00213155	chr17_77281387_78281387
rs703576	0.00213153	chr12_102910468_103910468
rs145939191	0.00213152	chr10_116442724_117757105
rs62061670	0.0021315	chr17_77281387_78281387
rs77507167	0.0021315	chr10_99298234_100298234
rs2414696	0.00213143	chr15_61488299_62488299
rs4640228	0.00213141	chr17_77281387_78281387
rs4334322	0.0021314	chr16_74168565_75168565
rs10207355	0.00213138	chr2_118334671_119334671
rs12138963	0.00213137	chr1_197672833_198953363
rs73211815	0.00213135	chr13_62458150_63458150
rs10754235	0.00213132	chr1_197672833_198953363
rs1017389	0.0021313	chr2_118334671_119334671
rs11197353	0.0021313	chr10_116442724_117757105
rs117763767	0.00213128	chr17_77281387_78281387
rs4133237	0.00213127	chr1_197672833_198953363
rs10861012	0.00213126	chr12_102910468_103910468
rs1393840	0.00213122	chr14_42256397_43531953
rs56810516	0.0021312	chr16_61148348_62402723
rs7958520	0.00213117	chr12_102910468_103910468
rs13395588	0.00213114	chr2_118334671_119334671
rs200518149	0.00213114	chr2_118334671_119334671
rs12778258	0.00213112	chr10_116442724_117757105
rs11075431	0.00213112	chr16_61148348_62402723
rs12451223	0.00213112	chr17_77281387_78281387
rs1294081	0.00213111	chr17_77281387_78281387
rs11631970	0.00213111	chr15_61488299_62488299
rs59723330	0.0021311	chr2_118334671_119334671
rs2004887	0.00213108	chr17_78916656_79916656
rs58120535	0.00213107	chr17_77281387_78281387
rs4503834	0.00213106	chr17_77281387_78281387
rs9563960	0.00213104	chr13_62458150_63458150
rs8080155	0.00213101	chr17_77281387_78281387
rs4243251	0.002131	chr17_77281387_78281387
rs77326849	0.00213098	chr12_108118630_109118630
rs62061668	0.00213097	chr17_77281387_78281387
rs146572610	0.00213092	chr12_108118630_109118630
rs72794783	0.00213088	chr16_74168565_75168565
rs146278535	0.00213088	chr10_116442724_117757105
rs17271857	0.00213086	chr12_18681234_19681234
rs12150060	0.00213082	chr17_77281387_78281387
rs75556861	0.00213081	chr2_212217757_213217757
rs17248975	0.00213079	chr16_61148348_62402723
rs141280404	0.00213073	chr12_102910468_103910468
rs11843747	0.00213067	chr13_62458150_63458150
rs6494279	0.00213066	chr15_61488299_62488299
rs55970353	0.00213058	chr10_56189411_57189411
rs76890938	0.00213047	chr16_74168565_75168565
rs716838	0.00213046	chr10_99298234_100298234
rs894864	0.00213044	chr17_77281387_78281387
rs113295629	0.00213043	chr10_116442724_117757105
rs7903739	0.00213043	chr10_99298234_100298234
rs12974358	0.00213041	chr19_31376692_32957504
rs77164887	0.0021304	chr17_77281387_78281387
rs7081975	0.00213039	chr10_116442724_117757105
rs9926814	0.00213031	chr16_75739791_76739791
rs4814452	0.0021303	chr20_15276185_16276185
rs2147896	0.0021303	chr10_99298234_100298234
rs187342932	0.00213027	chr12_102910468_103910468
rs982100	0.00213026	chr2_118334671_119334671
rs62061741	0.00213023	chr17_77281387_78281387
rs12449357	0.00213021	chr17_77281387_78281387
rs12946993	0.00213019	chr17_78916656_79916656
rs113307653	0.00213016	chr14_42256397_43531953
rs12915969	0.00213016	chr15_77510762_78510762
rs73173753	0.00213014	chr12_102910468_103910468
rs7168164	0.00213011	chr15_61488299_62488299
rs4888282	0.00213003	chr16_74168565_75168565
rs78368124	0.00213001	chr16_74168565_75168565
rs188314177	0.00213001	chr10_99298234_100298234
rs28718448	0.00213	chr2_118334671_119334671
rs6079759	0.00212987	chr20_15276185_16276185
rs6735263	0.00212985	chr2_118334671_119334671
rs17546516	0.00212984	chr12_102910468_103910468
rs113057212	0.00212981	chr12_108118630_109118630
rs4889929	0.00212978	chr17_77281387_78281387
rs1829613	0.0021297	chr2_212217757_213217757
rs6103038	0.00212947	chr20_41215551_42215551
rs4886928	0.00212944	chr15_77510762_78510762
rs13389231	0.00212943	chr2_212217757_213217757
rs11149758	0.00212939	chr16_74168565_75168565
rs76940560	0.00212938	chr15_61488299_62488299
rs74003638	0.00212937	chr17_77281387_78281387
rs60613769	0.00212936	chr17_77281387_78281387
rs34920683	0.00212931	chr17_77281387_78281387
rs11113470	0.00212928	chr12_108118630_109118630
rs6542393	0.00212927	chr2_118334671_119334671
rs1515633	0.00212918	chr12_108118630_109118630
rs62077864	0.00212917	chr17_77281387_78281387
rs9708605	0.00212917	chr16_74168565_75168565
rs61868024	0.00212914	chr10_116442724_117757105
rs4374108	0.00212912	chr15_61488299_62488299
rs12938574	0.0021291	chr17_77281387_78281387
rs9528557	0.00212905	chr13_62458150_63458150
rs1401988	0.002129	chr12_102910468_103910468
rs147857368	0.00212896	chr12_102910468_103910468
rs117329597	0.00212889	chr16_61148348_62402723
rs114103312	0.00212884	chr2_118334671_119334671
rs59571958	0.00212883	chr2_118334671_119334671
rs12185631	0.00212883	chr2_118334671_119334671
rs7520736	0.00212879	chr1_90588884_91589379
rs679986	0.00212878	chr10_116442724_117757105
rs151172727	0.00212877	chr12_18681234_19681234
rs8061905	0.00212869	chr16_61148348_62402723
rs2289529	0.00212861	chr17_77281387_78281387
rs9915864	0.00212858	chr17_77281387_78281387
rs8003180	0.00212855	chr14_42256397_43531953
rs17821338	0.00212848	chr2_118334671_119334671
rs12410928	0.00212845	chr1_197672833_198953363
rs34878112	0.00212843	chr12_102910468_103910468
rs112028748	0.00212841	chr16_61148348_62402723
rs117023883	0.00212839	chr1_197672833_198953363
rs11654413	0.00212838	chr17_78916656_79916656
rs118107428	0.00212835	chr12_102910468_103910468
rs631918	0.00212831	chr10_116442724_117757105
rs147849063	0.00212829	chr17_77281387_78281387
rs12596078	0.00212826	chr16_75739791_76739791
rs111601314	0.00212817	chr17_77281387_78281387
rs16950178	0.00212815	chr16_74168565_75168565
rs191633352	0.00212814	chr2_77224273_78248001
rs1950138	0.00212812	chr10_56189411_57189411
rs1865808	0.00212809	chr16_61148348_62402723
rs17592217	0.00212808	chr10_56189411_57189411
rs148096022	0.00212804	chr10_116442724_117757105
rs78553282	0.00212795	chr17_77281387_78281387
rs12414992	0.00212789	chr10_116442724_117757105
rs2018992	0.00212786	chr2_118334671_119334671
rs4905644	0.00212782	chr14_42256397_43531953
rs143328304	0.0021278	chr10_116442724_117757105
rs75179791	0.00212774	chr16_74168565_75168565
rs8067570	0.00212773	chr17_77281387_78281387
rs12889906	0.0021277	chr14_42256397_43531953
rs8016960	0.00212768	chr14_42256397_43531953
rs10775214	0.00212767	chr15_77510762_78510762
rs147027616	0.00212762	chr20_41215551_42215551
rs13428213	0.00212746	chr2_118334671_119334671
rs2161638	0.00212745	chr16_75739791_76739791
rs117798852	0.00212745	chr16_75739791_76739791
rs186231624	0.00212743	chr17_77281387_78281387
rs117675891	0.00212741	chr15_61488299_62488299
rs8034185	0.00212737	chr15_61488299_62488299
rs1663190	0.00212733	chr17_77281387_78281387
rs309111	0.00212732	chr13_62458150_63458150
rs7182805	0.0021273	chr15_77510762_78510762
rs10149873	0.00212729	chr14_42256397_43531953
rs76958154	0.00212727	chr2_118334671_119334671
rs3767744	0.00212725	chr1_197672833_198953363
rs1436379	0.00212721	chr16_61148348_62402723
rs148130062	0.00212719	chr17_77281387_78281387
rs7184913	0.00212718	chr16_74168565_75168565
rs73222830	0.00212712	chr13_62458150_63458150
rs12432206	0.0021271	chr14_42256397_43531953
rs11113712	0.00212704	chr12_108118630_109118630
rs8064769	0.00212698	chr17_77281387_78281387
rs9944482	0.00212697	chr17_77281387_78281387
rs77144269	0.00212693	chr17_77281387_78281387
rs73436179	0.00212693	chr17_77281387_78281387
rs11157287	0.00212692	chr14_42256397_43531953
rs11197203	0.00212684	chr10_116442724_117757105
rs140074556	0.0021268	chr2_118334671_119334671
rs3009394	0.00212678	chr1_96688559_99040744
rs62061499	0.00212678	chr17_77281387_78281387
rs34872253	0.00212678	chr10_56189411_57189411
rs12147720	0.00212676	chr14_42256397_43531953
rs10885795	0.00212675	chr10_116442724_117757105
rs74025044	0.00212671	chr16_75739791_76739791
rs59381791	0.0021267	chr18_52152462_53725637
rs2241886	0.00212668	chr17_77281387_78281387
rs2071148	0.00212666	chr17_77281387_78281387
rs11197485	0.00212665	chr10_116442724_117757105
rs2303331	0.00212662	chr2_118334671_119334671
rs11071603	0.0021266	chr15_61488299_62488299
rs4243061	0.00212657	chr15_77510762_78510762
rs7211079	0.00212654	chr17_77281387_78281387
rs75630744	0.00212652	chr2_118334671_119334671
rs74001770	0.00212649	chr17_77281387_78281387
rs2425514	0.00212645	chr20_41215551_42215551
rs13425064	0.00212644	chr2_212217757_213217757
rs79874371	0.00212639	chr2_118334671_119334671
rs55808851	0.00212637	chr17_77281387_78281387
rs147736903	0.00212635	chr16_75739791_76739791
rs7133215	0.00212632	chr12_102910468_103910468
rs113642361	0.00212626	chr16_74168565_75168565
rs80159676	0.00212624	chr2_118334671_119334671
rs1981758	0.0021262	chr12_108118630_109118630
rs8063272	0.00212619	chr16_61148348_62402723
rs10778576	0.00212617	chr12_108118630_109118630
rs8053596	0.00212614	chr16_75739791_76739791
rs11650121	0.00212611	chr17_77281387_78281387
rs150191654	0.00212607	chr14_42256397_43531953
rs10152457	0.00212602	chr15_77510762_78510762
rs72849102	0.00212601	chr17_77281387_78281387
rs1115834	0.00212598	chr17_77281387_78281387
rs28696701	0.00212594	chr16_74168565_75168565
rs35344361	0.0021259	chr2_212217757_213217757
rs76517835	0.00212583	chr16_61148348_62402723
rs983564	0.00212575	chr2_212217757_213217757
rs12598567	0.00212574	chr16_74168565_75168565
rs4917787	0.00212574	chr10_99298234_100298234
rs139628443	0.00212574	chr16_61148348_62402723
rs4287596	0.00212573	chr16_74168565_75168565
rs141995748	0.00212572	chr2_118334671_119334671
rs11609956	0.00212569	chr12_102910468_103910468
rs78891111	0.00212569	chr15_77510762_78510762
rs61299232	0.00212567	chr16_61148348_62402723
rs1663192	0.00212563	chr17_77281387_78281387
rs117017635	0.00212563	chr15_61488299_62488299
rs10919584	0.00212556	chr1_197672833_198953363
rs11864313	0.00212548	chr16_74168565_75168565
rs1663185	0.00212544	chr17_77281387_78281387
rs970710	0.00212544	chr10_56189411_57189411
rs6065520	0.00212543	chr20_41215551_42215551
rs11658460	0.00212538	chr17_77281387_78281387
rs935117	0.00212533	chr17_77281387_78281387
rs6105535	0.00212532	chr20_15276185_16276185
rs73199535	0.00212524	chr12_108118630_109118630
rs60338935	0.00212522	chr16_61148348_62402723
rs2784113	0.00212516	chr1_197672833_198953363
rs34425560	0.00212515	chr12_102910468_103910468
rs9936983	0.00212515	chr16_61148348_62402723
rs117254089	0.00212514	chr15_77510762_78510762
rs1285272	0.00212508	chr17_77281387_78281387
rs13431264	0.00212504	chr2_118334671_119334671
rs60864181	0.00212501	chr17_77281387_78281387
rs143357286	0.00212494	chr17_77281387_78281387
rs112715580	0.00212486	chr17_77281387_78281387
rs76307204	0.00212486	chr2_118334671_119334671
rs60763002	0.00212483	chr2_212217757_213217757
rs615178	0.00212482	chr10_116442724_117757105
rs117430755	0.00212477	chr13_62458150_63458150
rs11855945	0.00212477	chr15_61488299_62488299
rs6043502	0.00212474	chr20_15276185_16276185
rs190809282	0.00212464	chr17_77281387_78281387
rs10748711	0.00212453	chr10_99298234_100298234
rs11189306	0.00212452	chr10_99298234_100298234
rs11630347	0.00212451	chr15_61488299_62488299
rs80194628	0.00212443	chr20_15276185_16276185
rs10852719	0.00212441	chr17_77281387_78281387
rs187674509	0.00212434	chr17_77281387_78281387
rs1663184	0.00212434	chr17_77281387_78281387
rs10176354	0.00212426	chr2_214713852_215713852
rs10153051	0.00212424	chr16_61148348_62402723
rs7296495	0.00212423	chr12_102910468_103910468
rs151184735	0.00212417	chr16_61148348_62402723
rs11680900	0.00212406	chr2_118334671_119334671
rs2460272	0.00212403	chr10_56189411_57189411
rs73191637	0.00212402	chr12_108118630_109118630
rs12756166	0.00212394	chr1_197672833_198953363
rs143618029	0.00212386	chr17_77281387_78281387
rs12616545	0.00212384	chr2_118334671_119334671
rs117150378	0.00212376	chr12_102910468_103910468
rs6738326	0.00212375	chr2_118334671_119334671
rs73183682	0.00212362	chr12_102910468_103910468
rs1399819	0.00212359	chr12_108118630_109118630
rs6733132	0.00212358	chr2_118334671_119334671
rs55748193	0.00212358	chr17_77281387_78281387
rs17406465	0.00212354	chr2_77224273_78248001
rs4888331	0.00212352	chr16_74168565_75168565
rs11843331	0.00212352	chr13_62458150_63458150
rs12221114	0.0021235	chr10_99298234_100298234
rs34007276	0.00212349	chr19_31376692_32957504
rs137981784	0.00212347	chr2_118334671_119334671
rs34334591	0.00212346	chr15_61488299_62488299
rs72948535	0.00212345	chr2_212217757_213217757
rs2271396	0.00212337	chr15_77510762_78510762
rs897595	0.00212334	chr17_77281387_78281387
rs11636336	0.00212333	chr15_61488299_62488299
rs1472366	0.00212331	chr19_31376692_32957504
rs1834078	0.00212324	chr16_61148348_62402723
rs117779634	0.00212323	chr12_108118630_109118630
rs1424083	0.00212322	chr16_74168565_75168565
rs61940793	0.00212319	chr12_102910468_103910468
rs206149	0.00212318	chr20_41215551_42215551
rs117581860	0.00212317	chr12_108118630_109118630
rs772895	0.00212316	chr12_102910468_103910468
rs80355481	0.00212311	chr17_77281387_78281387
rs7144463	0.00212308	chr14_42256397_43531953
rs142863747	0.00212305	chr12_108118630_109118630
rs4526823	0.00212305	chr12_102910468_103910468
rs73183659	0.00212304	chr12_102910468_103910468
rs73183658	0.00212303	chr12_102910468_103910468
rs199824591	0.00212297	chr10_56189411_57189411
rs77730188	0.00212296	chr13_62458150_63458150
rs11680668	0.00212288	chr2_212217757_213217757
rs145353455	0.00212286	chr15_61488299_62488299
rs9927398	0.00212282	chr16_61148348_62402723
rs6688420	0.00212276	chr1_197672833_198953363
rs183220036	0.00212275	chr10_116442724_117757105
rs2044104	0.00212271	chr17_77281387_78281387
rs1011338	0.00212258	chr1_197672833_198953363
rs112460278	0.00212258	chr17_77281387_78281387
rs2374067	0.00212255	chr12_102910468_103910468
rs11071621	0.00212255	chr15_61488299_62488299
rs7907302	0.00212249	chr10_56189411_57189411
rs11853605	0.00212244	chr15_61488299_62488299
rs4241144	0.00212242	chr2_118334671_119334671
rs55908102	0.00212241	chr17_77281387_78281387
rs1498676	0.00212239	chr12_102910468_103910468
rs11004517	0.00212237	chr10_56189411_57189411
rs7607620	0.00212235	chr2_118334671_119334671
rs116871481	0.00212232	chr16_61148348_62402723
rs139827796	0.00212232	chr10_116442724_117757105
rs73222829	0.00212226	chr13_62458150_63458150
rs62010568	0.00212221	chr15_61488299_62488299
rs72849074	0.00212214	chr17_77281387_78281387
rs12300816	0.00212213	chr12_102910468_103910468
rs61950002	0.00212211	chr13_62458150_63458150
rs146135176	0.0021221	chr2_212217757_213217757
rs56120040	0.00212209	chr17_77281387_78281387
rs139995230	0.00212208	chr13_62458150_63458150
rs655292	0.00212207	chr10_116442724_117757105
rs9904783	0.00212205	chr17_77281387_78281387
rs12050944	0.00212203	chr16_61148348_62402723
rs117484816	0.002122	chr16_74168565_75168565
rs813522	0.00212193	chr20_15276185_16276185
rs149854285	0.00212192	chr1_81936733_83766863
rs12426605	0.00212191	chr12_108118630_109118630
rs7415533	0.0021219	chr1_197672833_198953363
rs144998917	0.00212188	chr20_15276185_16276185
rs10861896	0.00212187	chr12_108118630_109118630
rs378064	0.00212186	chr19_31376692_32957504
rs116851272	0.00212185	chr13_62458150_63458150
rs11831368	0.00212184	chr12_108118630_109118630
rs1587359	0.00212183	chr12_102910468_103910468
rs7203030	0.00212183	chr16_61148348_62402723
rs415027	0.0021218	chr1_81936733_83766863
rs883324	0.00212176	chr10_99298234_100298234
rs4813182	0.00212174	chr20_15276185_16276185
rs11831333	0.00212172	chr12_108118630_109118630
rs1583000	0.00212171	chr16_61148348_62402723
rs34556259	0.0021217	chr18_52152462_53725637
rs73436177	0.0021217	chr17_77281387_78281387
rs17774635	0.00212167	chr19_31376692_32957504
rs74137218	0.00212165	chr1_197672833_198953363
rs1879250	0.0021216	chr12_102910468_103910468
rs1353531	0.0021216	chr19_31376692_32957504
rs1587360	0.00212152	chr12_102910468_103910468
rs9659056	0.00212151	chr1_81936733_83766863
rs9919808	0.00212151	chr12_102910468_103910468
rs117152711	0.0021214	chr13_62458150_63458150
rs58175777	0.00212139	chr17_77281387_78281387
rs2888731	0.00212136	chr12_102910468_103910468
rs115874942	0.00212136	chr13_62458150_63458150
rs4889898	0.00212135	chr17_77281387_78281387
rs73222816	0.00212135	chr13_62458150_63458150
rs5813121	0.00212132	chr15_61488299_62488299
rs1947446	0.0021213	chr10_56189411_57189411
rs12219110	0.00212129	chr10_116442724_117757105
rs73183692	0.00212128	chr12_102910468_103910468
rs117506196	0.00212127	chr17_77281387_78281387
rs142770668	0.00212123	chr17_77281387_78281387
rs6745249	0.0021212	chr2_212217757_213217757
rs72855480	0.00212119	chr17_77281387_78281387
rs3960602	0.00212117	chr16_74168565_75168565
rs146947468	0.00212115	chr17_77281387_78281387
rs12445081	0.00212112	chr16_74168565_75168565
rs11891407	0.00212103	chr2_118334671_119334671
rs4848462	0.002121	chr2_118334671_119334671
rs11673268	0.00212097	chr19_31376692_32957504
rs6435644	0.00212093	chr2_212217757_213217757
rs72860029	0.00212093	chr17_78916656_79916656
rs12424978	0.00212089	chr12_108118630_109118630
rs4286059	0.00212087	chr15_61488299_62488299
rs4969449	0.00212077	chr17_78916656_79916656
rs61278296	0.00212072	chr16_74168565_75168565
rs113067911	0.0021207	chr16_74168565_75168565
rs549947387	0.00212068	chr10_56189411_57189411
rs73222818	0.00212068	chr13_62458150_63458150
rs28588489	0.00212068	chr16_74168565_75168565
rs11004670	0.00212066	chr10_56189411_57189411
rs10823891	0.00212066	chr10_72838253_73838253
rs11004592	0.00212063	chr10_56189411_57189411
rs635813	0.00212063	chr10_116442724_117757105
rs927739	0.0021206	chr10_99298234_100298234
rs72854500	0.00212048	chr17_78916656_79916656
rs1763279	0.00212047	chr14_42256397_43531953
rs74537904	0.00212046	chr20_41215551_42215551
rs1417004	0.00212044	chr10_99298234_100298234
rs60492271	0.00212039	chr12_108118630_109118630
rs2904327	0.00212038	chr16_74168565_75168565
rs56136831	0.00212038	chr17_77281387_78281387
rs58912104	0.00212023	chr17_77281387_78281387
rs12949569	0.00212017	chr17_77281387_78281387
rs608759	0.00212014	chr10_116442724_117757105
rs200360354	0.00212014	chr16_61148348_62402723
rs10128484	0.00212014	chr10_56189411_57189411
rs12952499	0.0021201	chr17_77281387_78281387
rs113326144	0.00212007	chr10_116442724_117757105
rs79787790	0.00212007	chr16_74168565_75168565
rs2804246	0.00211996	chr10_116442724_117757105
rs4072867	0.00211995	chr17_77281387_78281387
rs1763282	0.00211991	chr14_42256397_43531953
rs117211998	0.0021199	chr12_108118630_109118630
rs2615886	0.0021199	chr10_116442724_117757105
rs72838072	0.00211988	chr2_118334671_119334671
rs61464650	0.00211986	chr10_56189411_57189411
rs28375490	0.00211984	chr15_77510762_78510762
rs55939346	0.00211979	chr12_108118630_109118630
rs66887082	0.00211979	chr17_77281387_78281387
rs34393456	0.00211979	chr16_74168565_75168565
rs2302734	0.0021197	chr12_108118630_109118630
rs11148585	0.00211969	chr13_62458150_63458150
rs11004667	0.00211965	chr10_56189411_57189411
rs8064429	0.00211965	chr17_77281387_78281387
rs664158	0.00211965	chr10_116442724_117757105
rs1397128	0.00211962	chr16_61148348_62402723
rs1285284	0.00211961	chr17_77281387_78281387
rs9909462	0.0021196	chr17_77281387_78281387
rs185202337	0.0021196	chr10_116442724_117757105
rs28696934	0.00211956	chr2_118334671_119334671
rs12221089	0.00211953	chr10_99298234_100298234
rs143002082	0.00211952	chr20_41215551_42215551
rs11678048	0.0021195	chr2_118334671_119334671
rs160276	0.00211949	chr13_62458150_63458150
rs4889818	0.00211947	chr17_77281387_78281387
rs7307620	0.00211946	chr12_108118630_109118630
rs138924432	0.00211946	chr16_74168565_75168565
rs12075431	0.00211942	chr1_197672833_198953363
rs4541108	0.00211934	chr17_77281387_78281387
rs116955796	0.00211922	chr13_62458150_63458150
rs1896068	0.0021192	chr12_108118630_109118630
rs56285564	0.00211912	chr2_118334671_119334671
rs2030458	0.0021191	chr2_212217757_213217757
rs115347769	0.00211909	chr16_61148348_62402723
rs7598223	0.00211903	chr2_118334671_119334671
rs8056671	0.002119	chr16_74168565_75168565
rs369700444	0.002119	chr20_15276185_16276185
rs59237872	0.00211899	chr15_77510762_78510762
rs8064780	0.00211897	chr17_77281387_78281387
rs34118879	0.00211893	chr20_41215551_42215551
rs9944502	0.00211892	chr17_77281387_78281387
rs6542434	0.00211892	chr2_118334671_119334671
rs12591331	0.00211888	chr15_61488299_62488299
rs144220767	0.00211888	chr16_61148348_62402723
rs2799583	0.00211887	chr10_56189411_57189411
rs12902247	0.00211882	chr15_77510762_78510762
rs76499944	0.00211882	chr15_77510762_78510762
rs11004369	0.0021188	chr10_56189411_57189411
rs4313838	0.00211875	chr17_77281387_78281387
rs576697401	0.00211873	chr16_74168565_75168565
rs10882972	0.0021187	chr10_99298234_100298234
rs8080101	0.00211867	chr17_77281387_78281387
rs5010824	0.00211866	chr2_118334671_119334671
rs8049428	0.00211863	chr16_74168565_75168565
rs34597035	0.00211855	chr10_116442724_117757105
rs55764666	0.00211846	chr12_108118630_109118630
rs184455805	0.00211844	chr20_41215551_42215551
rs139058442	0.00211843	chr16_74168565_75168565
rs67707818	0.00211842	chr20_15276185_16276185
rs150302900	0.00211838	chr10_56189411_57189411
rs79254094	0.00211835	chr17_77281387_78281387
rs34780778	0.00211833	chr17_77281387_78281387
rs80352717	0.00211832	chr2_118334671_119334671
rs138444764	0.0021183	chr10_116442724_117757105
rs61062371	0.0021183	chr17_77281387_78281387
rs8076804	0.00211828	chr17_77281387_78281387
rs72791786	0.00211827	chr16_61148348_62402723
rs10445220	0.00211816	chr17_77281387_78281387
rs117583399	0.00211816	chr10_56189411_57189411
rs10778195	0.00211809	chr12_102910468_103910468
rs56004320	0.00211805	chr12_108118630_109118630
rs11632995	0.00211802	chr15_61488299_62488299
rs1781451	0.00211802	chr10_56189411_57189411
rs34284543	0.00211801	chr20_41215551_42215551
rs4472988	0.002118	chr12_102910468_103910468
rs142305335	0.00211796	chr10_56189411_57189411
rs2888963	0.00211793	chr12_108118630_109118630
rs56413400	0.00211789	chr2_118334671_119334671
rs60716475	0.00211789	chr2_118334671_119334671
rs3849334	0.00211788	chr2_118334671_119334671
rs10779893	0.00211783	chr2_118334671_119334671
rs187569290	0.00211781	chr16_61148348_62402723
rs73250519	0.00211778	chr20_15276185_16276185
rs76365574	0.00211775	chr14_42256397_43531953
rs62077867	0.00211773	chr17_77281387_78281387
rs1922811	0.00211772	chr2_77224273_78248001
rs34631015	0.00211772	chr1_90588884_91589379
rs72621058	0.0021177	chr14_42256397_43531953
rs62063968	0.0021177	chr17_77281387_78281387
rs72739742	0.00211767	chr1_197672833_198953363
rs11527288	0.00211766	chr10_56189411_57189411
rs78028244	0.00211766	chr17_77281387_78281387
rs72954805	0.00211761	chr2_118334671_119334671
rs4775400	0.00211761	chr15_61488299_62488299
rs112203715	0.00211756	chr2_212217757_213217757
rs35038783	0.00211752	chr16_74168565_75168565
rs6074887	0.0021175	chr20_15276185_16276185
rs117385421	0.00211748	chr12_102910468_103910468
rs78921126	0.00211743	chr17_77281387_78281387
rs618602	0.00211741	chr10_116442724_117757105
rs12613995	0.00211741	chr2_118334671_119334671
rs57820954	0.00211741	chr16_74168565_75168565
rs113601195	0.00211736	chr17_78916656_79916656
rs1469140	0.00211735	chr16_74168565_75168565
rs12592202	0.00211732	chr15_77510762_78510762
rs12218614	0.00211724	chr10_99298234_100298234
rs9936032	0.00211722	chr16_74168565_75168565
rs7566635	0.00211721	chr2_118334671_119334671
rs73078717	0.00211721	chr1_197672833_198953363
rs112051653	0.00211719	chr2_118334671_119334671
rs2114912	0.00211719	chr12_102910468_103910468
rs10778191	0.00211718	chr12_102910468_103910468
rs12296693	0.00211716	chr12_102910468_103910468
rs7260068	0.00211716	chr19_31376692_32957504
rs6110965	0.00211715	chr20_15276185_16276185
rs12602478	0.00211713	chr17_77281387_78281387
rs117696664	0.00211711	chr13_62458150_63458150
rs114371764	0.00211711	chr1_197672833_198953363
rs140816281	0.0021171	chr16_74168565_75168565
rs10157210	0.00211709	chr1_81936733_83766863
rs2302733	0.00211707	chr12_108118630_109118630
rs62052084	0.00211706	chr16_74168565_75168565
rs115807698	0.00211706	chr1_96688559_99040744
rs12228812	0.00211701	chr12_108118630_109118630
rs11111561	0.00211697	chr12_102910468_103910468
rs12368134	0.00211697	chr12_108118630_109118630
rs78128043	0.00211695	chr16_74168565_75168565
rs191636476	0.00211695	chr10_72838253_73838253
rs76368375	0.0021169	chr15_61488299_62488299
rs71484991	0.00211688	chr10_116442724_117757105
rs117333979	0.00211687	chr12_108118630_109118630
rs61855860	0.00211685	chr10_56189411_57189411
rs7075016	0.00211685	chr10_99298234_100298234
rs6562243	0.00211679	chr13_62458150_63458150
rs7970874	0.00211678	chr12_102910468_103910468
rs74256199	0.00211671	chr17_77281387_78281387
rs1475166	0.00211671	chr1_197672833_198953363
rs140320310	0.00211667	chr10_56189411_57189411
rs12451320	0.00211666	chr17_77281387_78281387
rs111173933	0.00211662	chr12_108118630_109118630
rs6562240	0.00211659	chr13_62458150_63458150
rs11150838	0.00211659	chr17_77281387_78281387
rs4313726	0.00211648	chr14_42256397_43531953
rs8067991	0.00211647	chr17_77281387_78281387
rs7185002	0.00211647	chr16_61148348_62402723
rs2017322	0.00211646	chr2_212217757_213217757
rs558300873	0.00211642	chr17_77281387_78281387
rs4416282	0.00211642	chr20_15276185_16276185
rs114156497	0.00211642	chr10_56189411_57189411
rs55818443	0.0021164	chr17_77281387_78281387
rs112302457	0.0021164	chr12_108118630_109118630
rs3755497	0.0021163	chr2_118334671_119334671
rs73075156	0.00211628	chr1_197672833_198953363
rs11657495	0.00211624	chr17_77281387_78281387
rs12228100	0.00211623	chr12_108118630_109118630
rs11643293	0.00211623	chr16_74168565_75168565
rs59544221	0.00211623	chr20_41215551_42215551
rs79648499	0.00211621	chr16_75739791_76739791
rs72724422	0.00211621	chr1_90588884_91589379
rs9539570	0.0021162	chr13_62458150_63458150
rs11871061	0.00211617	chr17_77281387_78281387
rs114724375	0.00211607	chr13_62458150_63458150
rs11077441	0.00211606	chr17_77281387_78281387
rs11651745	0.00211603	chr17_77281387_78281387
rs8030765	0.002116	chr15_61488299_62488299
rs6562242	0.00211599	chr13_62458150_63458150
rs1832185	0.00211598	chr10_56189411_57189411
rs11657240	0.00211591	chr17_77281387_78281387
rs13029575	0.0021159	chr2_212217757_213217757
rs57295574	0.0021159	chr17_77281387_78281387
rs13429184	0.00211589	chr2_118334671_119334671
rs77661418	0.00211589	chr17_77281387_78281387
rs72791358	0.00211589	chr16_75739791_76739791
rs200386607	0.00211588	chr2_118334671_119334671
rs2804160	0.00211587	chr10_116442724_117757105
rs2113511	0.00211587	chr2_118334671_119334671
rs117434718	0.00211581	chr10_56189411_57189411
rs11111380	0.0021158	chr12_102910468_103910468
rs549510721	0.00211575	chr14_42256397_43531953
rs4464111	0.00211575	chr16_74168565_75168565
rs6735476	0.00211573	chr2_77224273_78248001
rs115698266	0.00211572	chr12_102910468_103910468
rs630362	0.00211572	chr10_116442724_117757105
rs76252069	0.00211568	chr18_52152462_53725637
rs11072735	0.00211562	chr15_77510762_78510762
rs11595191	0.00211558	chr10_56189411_57189411
rs142688541	0.00211556	chr15_61488299_62488299
rs117220789	0.00211555	chr14_42256397_43531953
rs11634516	0.00211555	chr15_61488299_62488299
rs144723274	0.00211555	chr16_74168565_75168565
rs7591288	0.00211549	chr2_118334671_119334671
rs73362016	0.00211548	chr17_78916656_79916656
rs201775658	0.00211547	chr1_90588884_91589379
rs11077439	0.00211546	chr17_77281387_78281387
rs148352996	0.00211546	chr16_74168565_75168565
rs12988192	0.00211543	chr2_212217757_213217757
rs8058256	0.00211541	chr16_74168565_75168565
rs1326279	0.00211535	chr1_197672833_198953363
rs11854143	0.00211534	chr15_77510762_78510762
rs6565022	0.00211533	chr16_74168565_75168565
rs57564578	0.00211532	chr10_99298234_100298234
rs12428219	0.00211531	chr13_62458150_63458150
rs1515637	0.00211528	chr12_108118630_109118630
rs72838069	0.00211524	chr2_118334671_119334671
rs9905685	0.00211522	chr17_77281387_78281387
rs72826890	0.00211521	chr10_116442724_117757105
rs1896050	0.00211515	chr12_108118630_109118630
rs11196898	0.00211512	chr10_116442724_117757105
rs1285296	0.00211511	chr17_77281387_78281387
rs884024	0.00211497	chr17_77281387_78281387
rs8060525	0.00211495	chr16_74168565_75168565
rs703586	0.00211492	chr12_102910468_103910468
rs11189553	0.00211489	chr10_99298234_100298234
rs80169059	0.0021148	chr2_212217757_213217757
rs310949	0.00211477	chr13_62458150_63458150
rs7180689	0.00211474	chr15_61488299_62488299
rs4539242	0.00211468	chr10_99298234_100298234
rs6034424	0.00211463	chr20_15276185_16276185
rs58100842	0.00211457	chr12_108118630_109118630
rs12451566	0.00211456	chr17_77281387_78281387
rs9936239	0.00211455	chr16_74168565_75168565
rs1409362	0.00211454	chr1_197672833_198953363
rs184204484	0.00211449	chr2_214713852_215713852
rs114331471	0.00211447	chr1_90588884_91589379
rs9592214	0.00211445	chr13_62458150_63458150
rs2013350	0.00211437	chr17_77281387_78281387
rs112661621	0.00211437	chr13_62458150_63458150
rs12051855	0.00211435	chr17_77281387_78281387
rs12359109	0.00211434	chr10_116442724_117757105
rs10885794	0.00211428	chr10_116442724_117757105
rs10787595	0.00211427	chr10_116442724_117757105
rs9913196	0.00211426	chr17_77281387_78281387
rs4243246	0.00211422	chr17_77281387_78281387
rs17047519	0.00211421	chr2_118334671_119334671
rs17533317	0.00211417	chr10_56189411_57189411
rs7294776	0.0021141	chr12_102910468_103910468
rs369855	0.00211408	chr1_81936733_83766863
rs56047819	0.00211404	chr17_77281387_78281387
rs139079646	0.00211402	chr16_61148348_62402723
rs75553630	0.00211402	chr2_118334671_119334671
rs117825681	0.00211399	chr16_61148348_62402723
rs1320348	0.00211399	chr12_102910468_103910468
rs143209600	0.00211398	chr10_56189411_57189411
rs79319214	0.00211398	chr10_116442724_117757105
rs114695068	0.00211397	chr10_56189411_57189411
rs57153705	0.00211397	chr17_77281387_78281387
rs629968	0.00211396	chr10_116442724_117757105
rs75847935	0.00211394	chr17_77281387_78281387
rs7206030	0.00211388	chr16_75739791_76739791
rs12103220	0.00211383	chr16_61148348_62402723
rs11150839	0.00211383	chr17_77281387_78281387
rs1471852	0.00211381	chr14_42256397_43531953
rs12937892	0.0021138	chr17_77281387_78281387
rs55939990	0.00211377	chr17_77281387_78281387
rs56384596	0.00211377	chr17_77281387_78281387
rs811075	0.00211368	chr16_74168565_75168565
rs241369	0.00211366	chr16_74168565_75168565
rs61992708	0.00211366	chr14_42256397_43531953
rs17766856	0.00211361	chr16_75739791_76739791
rs78782115	0.00211356	chr10_99298234_100298234
rs72794760	0.00211349	chr16_74168565_75168565
rs1486593	0.00211348	chr14_42256397_43531953
rs7137753	0.00211347	chr12_108118630_109118630
rs12603792	0.00211347	chr17_77281387_78281387
rs1468028	0.00211345	chr17_78916656_79916656
rs184064405	0.00211343	chr10_56189411_57189411
rs10190006	0.00211343	chr2_212217757_213217757
rs191030723	0.0021134	chr10_56189411_57189411
rs12465933	0.00211329	chr2_212217757_213217757
rs12355504	0.00211328	chr10_56189411_57189411
rs4764917	0.00211328	chr12_102910468_103910468
rs8030027	0.00211326	chr15_61488299_62488299
rs72846544	0.00211324	chr17_77281387_78281387
rs4964223	0.0021132	chr12_108118630_109118630
rs703555	0.00211317	chr12_102910468_103910468
rs17781492	0.00211306	chr14_42256397_43531953
rs79205510	0.00211305	chr12_102910468_103910468
rs11111369	0.00211305	chr12_102910468_103910468
rs10871323	0.00211302	chr16_75739791_76739791
rs76988384	0.00211302	chr17_78916656_79916656
rs2421977	0.002113	chr2_118334671_119334671
rs34240534	0.00211296	chr17_77281387_78281387
rs384835	0.00211288	chr1_81936733_83766863
rs11645937	0.00211281	chr16_74168565_75168565
rs151042042	0.00211278	chr10_56189411_57189411
rs12945425	0.00211278	chr17_77281387_78281387
rs10492320	0.00211278	chr12_102910468_103910468
rs9888976	0.00211277	chr16_74168565_75168565
rs72621057	0.00211277	chr14_42256397_43531953
rs61875281	0.00211276	chr10_99298234_100298234
rs77118273	0.00211275	chr1_90588884_91589379
rs1109965	0.00211273	chr1_197672833_198953363
rs117000719	0.00211272	chr17_77281387_78281387
rs918867	0.0021127	chr2_118334671_119334671
rs68049606	0.00211265	chr16_74168565_75168565
rs61941131	0.00211265	chr12_102910468_103910468
rs844300	0.00211258	chr12_102910468_103910468
rs76823425	0.00211255	chr10_56189411_57189411
rs58757023	0.00211249	chr16_74168565_75168565
rs77175790	0.00211245	chr16_61148348_62402723
rs77765390	0.00211244	chr16_74168565_75168565
rs75778566	0.00211242	chr17_77281387_78281387
rs139067634	0.00211242	chr16_61148348_62402723
rs61992689	0.00211241	chr14_42256397_43531953
rs4935576	0.00211241	chr10_56189411_57189411
rs77753552	0.00211241	chr10_99298234_100298234
rs55962322	0.00211237	chr16_61148348_62402723
rs73436194	0.00211235	chr17_77281387_78281387
rs34538750	0.00211235	chr17_77281387_78281387
rs76494854	0.00211231	chr1_81936733_83766863
rs2304826	0.00211226	chr15_77510762_78510762
rs6565665	0.00211226	chr17_77281387_78281387
rs200899060	0.00211225	chr15_77510762_78510762
rs10144683	0.00211223	chr14_42256397_43531953
rs12468490	0.00211222	chr2_118334671_119334671
rs368962482	0.00211219	chr2_214713852_215713852
rs1927252	0.00211217	chr1_197672833_198953363
rs10861857	0.00211215	chr12_108118630_109118630
rs9930599	0.00211206	chr16_75739791_76739791
rs10825352	0.00211204	chr10_56189411_57189411
rs76288876	0.00211203	chr1_90588884_91589379
rs11648269	0.00211201	chr16_75739791_76739791
rs75727818	0.00211199	chr16_74168565_75168565
rs869443	0.00211199	chr17_77281387_78281387
rs17047575	0.00211198	chr2_118334671_119334671
rs12302598	0.00211194	chr12_108118630_109118630
rs720283	0.00211193	chr12_108118630_109118630
rs1515994	0.00211188	chr2_118334671_119334671
rs10775213	0.00211187	chr15_77510762_78510762
rs7313710	0.00211187	chr12_102910468_103910468
rs4790035	0.00211186	chr17_77281387_78281387
rs113121617	0.00211185	chr12_108118630_109118630
rs11622817	0.00211184	chr14_42256397_43531953
rs7309203	0.00211183	chr12_102910468_103910468
rs73438201	0.00211179	chr17_77281387_78281387
rs117160426	0.00211172	chr17_77281387_78281387
rs1541714	0.00211172	chr2_118334671_119334671
rs935200	0.00211164	chr17_77281387_78281387
rs112801597	0.0021116	chr10_116442724_117757105
rs60485583	0.00211159	chr12_102910468_103910468
rs71392618	0.00211158	chr16_74168565_75168565
rs11149872	0.00211156	chr16_75739791_76739791
rs6564284	0.00211152	chr16_75739791_76739791
rs11004707	0.00211152	chr10_56189411_57189411
rs11831386	0.00211151	chr12_108118630_109118630
rs9669355	0.00211151	chr12_102910468_103910468
rs11629712	0.0021115	chr15_77510762_78510762
rs6073134	0.00211147	chr20_41215551_42215551
rs9902436	0.00211146	chr17_77281387_78281387
rs140553962	0.00211144	chr15_77510762_78510762
rs7957541	0.00211141	chr12_108118630_109118630
rs10485550	0.0021114	chr20_15276185_16276185
rs56345656	0.0021114	chr2_118334671_119334671
rs3829574	0.00211135	chr17_77281387_78281387
rs2038210	0.00211135	chr20_41215551_42215551
rs77636548	0.00211131	chr14_42256397_43531953
rs4300614	0.00211128	chr15_77510762_78510762
rs35070353	0.00211125	chr14_42256397_43531953
rs78271518	0.00211124	chr14_42256397_43531953
rs7904756	0.0021112	chr10_99298234_100298234
rs11196976	0.0021112	chr10_116442724_117757105
rs8076533	0.0021112	chr17_77281387_78281387
rs8042548	0.00211119	chr15_61488299_62488299
rs959031	0.00211117	chr2_118334671_119334671
rs67647504	0.00211117	chr12_108118630_109118630
rs77463214	0.00211116	chr2_118334671_119334671
rs74136297	0.00211115	chr10_56189411_57189411
rs140272227	0.00211115	chr2_77224273_78248001
rs56712661	0.00211114	chr1_81936733_83766863
rs4488299	0.00211111	chr12_102910468_103910468
rs11196962	0.0021111	chr10_116442724_117757105
rs34672572	0.0021111	chr15_77510762_78510762
rs9634231	0.00211104	chr12_108118630_109118630
rs1857446	0.00211102	chr10_56189411_57189411
rs117697741	0.00211101	chr15_77510762_78510762
rs28818547	0.00211099	chr2_118334671_119334671
rs1465475	0.00211097	chr2_118334671_119334671
rs10860909	0.0021109	chr12_102910468_103910468
rs4015527	0.00211086	chr12_102910468_103910468
rs7074552	0.00211086	chr10_116442724_117757105
rs9539406	0.00211082	chr13_62458150_63458150
rs35301677	0.0021108	chr19_31376692_32957504
rs7978221	0.0021108	chr12_108118630_109118630
rs1355462	0.00211075	chr20_41215551_42215551
rs60966402	0.00211074	chr17_77281387_78281387
rs2181736	0.00211069	chr14_42256397_43531953
rs6080033	0.00211068	chr20_15276185_16276185
rs12879582	0.00211068	chr14_42256397_43531953
rs660790	0.00211067	chr10_116442724_117757105
rs60603548	0.00211063	chr12_108118630_109118630
rs12603543	0.00211062	chr17_77281387_78281387
rs983854	0.00211061	chr10_56189411_57189411
rs893946	0.00211061	chr18_52152462_53725637
rs7297802	0.00211053	chr12_108118630_109118630
rs191275017	0.0021105	chr16_74168565_75168565
rs12944776	0.00211049	chr17_77281387_78281387
rs9894131	0.00211048	chr17_77281387_78281387
rs17514172	0.00211044	chr18_52152462_53725637
rs76563012	0.00211043	chr17_77281387_78281387
rs72733954	0.0021104	chr1_197672833_198953363
rs12448997	0.00211038	chr16_75739791_76739791
rs12071207	0.00211037	chr1_197672833_198953363
rs140650398	0.00211037	chr2_212217757_213217757
rs62077865	0.00211036	chr17_77281387_78281387
rs144643084	0.00211035	chr17_77281387_78281387
rs12416148	0.00211034	chr10_116442724_117757105
rs8048239	0.00211032	chr16_74168565_75168565
rs12461068	0.00211031	chr19_31376692_32957504
rs747761	0.0021103	chr2_118334671_119334671
rs573524285	0.00211029	chr12_102910468_103910468
rs77128569	0.00211027	chr15_61488299_62488299
rs7913745	0.00211026	chr10_99298234_100298234
rs2921118	0.00211022	chr15_77510762_78510762
rs62009347	0.00211017	chr15_77510762_78510762
rs12469355	0.00211016	chr2_118334671_119334671
rs6565112	0.00211016	chr16_74168565_75168565
rs73176085	0.00211014	chr12_102910468_103910468
rs117097073	0.00211014	chr17_77281387_78281387
rs57846685	0.00211007	chr16_74168565_75168565
rs112181478	0.00211004	chr13_62458150_63458150
rs34066747	0.00211001	chr17_77281387_78281387
rs2970843	0.00210997	chr12_18681234_19681234
rs62192725	0.00210994	chr2_118334671_119334671
rs12451493	0.00210993	chr17_77281387_78281387
rs58057662	0.00210988	chr2_118334671_119334671
rs34002850	0.00210987	chr17_77281387_78281387
rs10883061	0.00210984	chr10_99298234_100298234
rs8065700	0.00210983	chr17_77281387_78281387
rs12447770	0.0021098	chr16_75739791_76739791
rs2361718	0.00210979	chr17_77281387_78281387
rs140501950	0.00210978	chr16_61148348_62402723
rs8077849	0.00210975	chr17_77281387_78281387
rs7212643	0.00210975	chr17_77281387_78281387
rs67005884	0.00210973	chr16_61148348_62402723
rs12078604	0.00210973	chr1_197672833_198953363
rs111516514	0.00210973	chr17_77281387_78281387
rs10860995	0.00210972	chr12_102910468_103910468
rs56393901	0.0021097	chr12_108118630_109118630
rs56933094	0.00210966	chr16_74168565_75168565
rs4751929	0.00210966	chr10_116442724_117757105
rs6043798	0.00210959	chr20_15276185_16276185
rs146817706	0.00210958	chr17_77281387_78281387
rs8044726	0.00210957	chr16_74168565_75168565
rs426507	0.00210955	chr1_81936733_83766863
rs9941191	0.00210955	chr16_74168565_75168565
rs4233429	0.00210952	chr1_90588884_91589379
rs57884215	0.0021095	chr18_52152462_53725637
rs11149905	0.00210937	chr16_75739791_76739791
rs6564198	0.00210934	chr16_74168565_75168565
rs13032818	0.00210931	chr2_118334671_119334671
rs73414772	0.00210931	chr17_77281387_78281387
rs112525008	0.0021093	chr1_90588884_91589379
rs10048125	0.00210928	chr16_75739791_76739791
rs1264765	0.00210927	chr10_116442724_117757105
rs143624649	0.00210925	chr12_108118630_109118630
rs4572435	0.0021092	chr17_77281387_78281387
rs10138049	0.00210916	chr14_42256397_43531953
rs11630398	0.00210914	chr15_61488299_62488299
rs182462352	0.00210913	chr17_78916656_79916656
rs141977905	0.00210907	chr17_77281387_78281387
rs16944222	0.00210906	chr16_75739791_76739791
rs140496376	0.00210896	chr13_62458150_63458150
rs11652732	0.00210896	chr17_77281387_78281387
rs117993166	0.00210895	chr16_74168565_75168565
rs750812	0.00210893	chr10_99298234_100298234
rs11004736	0.0021089	chr10_56189411_57189411
rs4889916	0.0021089	chr17_77281387_78281387
rs13002712	0.00210889	chr2_212217757_213217757
rs10825364	0.00210888	chr10_56189411_57189411
rs1391677	0.00210885	chr12_102910468_103910468
rs78048648	0.00210884	chr10_116442724_117757105
rs12451286	0.00210878	chr17_77281387_78281387
rs12563762	0.00210877	chr1_90588884_91589379
rs78360930	0.00210876	chr2_118334671_119334671
rs11123441	0.0021087	chr2_118334671_119334671
rs148931559	0.00210866	chr16_74168565_75168565
rs150891825	0.00210865	chr16_74168565_75168565
rs12568482	0.00210858	chr1_197672833_198953363
rs4884438	0.00210853	chr13_62458150_63458150
rs1020389	0.00210852	chr16_61148348_62402723
rs34164398	0.0021085	chr17_77281387_78281387
rs146900347	0.00210849	chr16_74168565_75168565
rs6565647	0.00210844	chr17_77281387_78281387
rs1471853	0.0021084	chr14_42256397_43531953
rs10885636	0.0021084	chr10_116442724_117757105
rs12450199	0.00210839	chr17_77281387_78281387
rs10786360	0.00210838	chr10_99298234_100298234
rs2104890	0.00210838	chr10_56189411_57189411
rs4393767	0.00210837	chr2_118334671_119334671
rs117439928	0.00210834	chr17_77281387_78281387
rs76990486	0.00210832	chr12_102910468_103910468
rs140620704	0.00210829	chr16_75739791_76739791
rs4751923	0.00210827	chr10_116442724_117757105
rs34408436	0.00210819	chr17_77281387_78281387
rs9890007	0.0021081	chr17_77281387_78281387
rs10885732	0.00210806	chr10_116442724_117757105
rs8054687	0.00210805	chr16_74168565_75168565
rs8077006	0.00210805	chr17_77281387_78281387
rs56223906	0.00210803	chr17_77281387_78281387
rs12131587	0.00210803	chr1_197672833_198953363
rs2570202	0.00210801	chr2_118334671_119334671
rs11189581	0.00210798	chr10_99298234_100298234
rs72838071	0.00210794	chr2_118334671_119334671
rs4411216	0.00210794	chr10_116442724_117757105
rs71466245	0.00210793	chr12_102910468_103910468
rs2680328	0.00210791	chr10_56189411_57189411
rs117605083	0.00210788	chr16_61148348_62402723
rs2587511	0.00210788	chr17_77281387_78281387
rs11077442	0.00210786	chr17_77281387_78281387
rs833472	0.00210773	chr12_102910468_103910468
rs4888334	0.00210771	chr16_74168565_75168565
rs11197277	0.00210771	chr10_116442724_117757105
rs150775894	0.00210766	chr16_61148348_62402723
rs187588017	0.00210765	chr15_61488299_62488299
rs139265993	0.00210762	chr15_61488299_62488299
rs147626526	0.00210761	chr17_77281387_78281387
rs114519334	0.00210753	chr14_42256397_43531953
rs35261445	0.00210752	chr17_77281387_78281387
rs72798612	0.00210748	chr16_74168565_75168565
rs3849333	0.00210747	chr2_118334671_119334671
rs8030681	0.00210746	chr15_77510762_78510762
rs10159619	0.00210745	chr10_116442724_117757105
rs376171013	0.00210739	chr2_77224273_78248001
rs12935315	0.00210738	chr16_75739791_76739791
rs142876274	0.00210736	chr12_102910468_103910468
rs17647391	0.00210734	chr16_75739791_76739791
rs8062136	0.00210728	chr16_74168565_75168565
rs7188779	0.00210726	chr16_74168565_75168565
rs1264795	0.00210722	chr10_116442724_117757105
rs60937274	0.00210718	chr2_77224273_78248001
rs12301831	0.00210712	chr12_108118630_109118630
rs73177887	0.00210711	chr12_102910468_103910468
rs12897892	0.00210711	chr14_42256397_43531953
rs7211656	0.0021071	chr17_77281387_78281387
rs3911874	0.0021071	chr2_118334671_119334671
rs58220751	0.002107	chr2_212217757_213217757
rs2650254	0.00210699	chr17_77281387_78281387
rs76782318	0.00210698	chr17_77281387_78281387
rs7217421	0.00210695	chr17_77281387_78281387
rs7578796	0.00210692	chr2_118334671_119334671
rs1925639	0.00210687	chr10_99298234_100298234
rs7959146	0.00210687	chr12_102910468_103910468
rs141331065	0.00210683	chr12_102910468_103910468
rs140196568	0.0021068	chr15_77510762_78510762
rs187534497	0.00210679	chr17_77281387_78281387
rs67820259	0.00210676	chr16_75739791_76739791
rs4849596	0.00210675	chr2_118334671_119334671
rs4889980	0.00210672	chr17_77281387_78281387
rs58681982	0.00210669	chr17_77281387_78281387
rs10134620	0.00210665	chr14_65980197_66980197
rs7222024	0.00210662	chr17_77281387_78281387
rs11197157	0.00210656	chr10_116442724_117757105
rs62061667	0.00210655	chr17_77281387_78281387
rs114173946	0.00210654	chr10_56189411_57189411
rs72739731	0.0021065	chr1_197672833_198953363
rs73989231	0.00210648	chr2_212217757_213217757
rs76853982	0.00210645	chr13_62458150_63458150
rs7975400	0.00210643	chr12_108118630_109118630
rs141261719	0.00210641	chr15_77510762_78510762
rs8036433	0.00210637	chr15_61488299_62488299
rs4591175	0.00210637	chr17_77281387_78281387
rs10860953	0.00210631	chr12_102910468_103910468
rs150904635	0.00210629	chr12_108118630_109118630
rs11113454	0.00210627	chr12_108118630_109118630
rs6111007	0.00210624	chr20_15276185_16276185
rs72957836	0.00210623	chr2_118334671_119334671
rs145761266	0.00210621	chr13_62458150_63458150
rs35484552	0.00210621	chr16_74168565_75168565
rs59586838	0.0021062	chr15_61488299_62488299
rs117541093	0.00210619	chr16_74168565_75168565
rs28415342	0.00210615	chr15_61488299_62488299
rs61942044	0.00210611	chr12_102910468_103910468
rs75313860	0.00210607	chr16_74168565_75168565
rs4790007	0.00210607	chr17_77281387_78281387
rs140072452	0.00210601	chr2_118334671_119334671
rs4889938	0.00210598	chr17_77281387_78281387
rs1285289	0.00210597	chr17_77281387_78281387
rs11892885	0.0021059	chr2_77224273_78248001
rs7221289	0.00210589	chr17_77281387_78281387
rs35657876	0.00210587	chr17_77281387_78281387
rs72849650	0.00210587	chr17_77281387_78281387
rs146686905	0.00210586	chr10_116442724_117757105
rs12354259	0.00210585	chr1_90588884_91589379
rs17608215	0.00210584	chr16_75739791_76739791
rs1285285	0.00210583	chr17_77281387_78281387
rs112075706	0.00210583	chr10_56189411_57189411
rs117272702	0.0021058	chr17_77281387_78281387
rs11157254	0.00210578	chr14_42256397_43531953
rs2861220	0.00210575	chr2_77224273_78248001
rs113756584	0.00210573	chr16_74168565_75168565
rs150703830	0.00210571	chr20_41215551_42215551
rs8050585	0.00210568	chr16_75739791_76739791
rs8181366	0.00210565	chr10_116442724_117757105
rs151091542	0.00210564	chr10_116442724_117757105
rs11860730	0.00210564	chr16_61148348_62402723
rs35375179	0.0021056	chr17_77281387_78281387
rs11616130	0.0021056	chr12_108118630_109118630
rs145527892	0.00210558	chr2_77224273_78248001
rs62008532	0.00210557	chr15_61488299_62488299
rs56219471	0.00210553	chr17_77281387_78281387
rs6539405	0.00210543	chr12_108118630_109118630
rs7295308	0.00210542	chr12_102910468_103910468
rs12453416	0.0021054	chr17_77281387_78281387
rs72794505	0.00210536	chr10_56189411_57189411
rs1698515	0.00210535	chr14_42256397_43531953
rs77982552	0.00210533	chr20_15276185_16276185
rs113118238	0.00210532	chr16_75739791_76739791
rs117584997	0.00210527	chr17_77281387_78281387
rs74967726	0.00210526	chr17_78916656_79916656
rs11639889	0.00210524	chr16_61148348_62402723
rs111934966	0.00210524	chr2_118334671_119334671
rs12324937	0.00210522	chr16_74168565_75168565
rs9912419	0.0021052	chr17_77281387_78281387
rs12458132	0.00210512	chr18_52152462_53725637
rs113510423	0.00210509	chr10_116442724_117757105
rs4849598	0.00210506	chr2_118334671_119334671
rs918865	0.00210501	chr2_118334671_119334671
rs1974892	0.002105	chr16_74168565_75168565
rs139087095	0.00210499	chr15_77510762_78510762
rs117379751	0.00210495	chr10_116442724_117757105
rs7183692	0.00210495	chr15_61488299_62488299
rs744492	0.00210494	chr14_42256397_43531953
rs9924947	0.0021048	chr16_74168565_75168565
rs918866	0.00210478	chr2_118334671_119334671
rs9933416	0.00210476	chr16_74168565_75168565
rs7222531	0.00210474	chr17_77281387_78281387
rs67577207	0.00210473	chr2_77224273_78248001
rs12731191	0.00210467	chr1_197672833_198953363
rs9804375	0.00210467	chr10_56189411_57189411
rs370592	0.0021046	chr1_81936733_83766863
rs1930164	0.0021046	chr10_56189411_57189411
rs56097168	0.00210453	chr17_77281387_78281387
rs2569394	0.00210449	chr19_31376692_32957504
rs1074192	0.00210448	chr2_77224273_78248001
rs34670245	0.00210445	chr16_75739791_76739791
rs8069324	0.00210444	chr17_77281387_78281387
rs73335606	0.00210443	chr14_42256397_43531953
rs1878022	0.00210442	chr12_108118630_109118630
rs59111183	0.00210441	chr20_41215551_42215551
rs4237986	0.00210441	chr12_102910468_103910468
rs140988514	0.0021044	chr12_108118630_109118630
rs7072169	0.00210439	chr10_99298234_100298234
rs142309150	0.00210437	chr17_77281387_78281387
rs149625242	0.00210437	chr17_77281387_78281387
rs2256321	0.00210437	chr10_56189411_57189411
rs308546	0.00210435	chr13_62458150_63458150
rs62061478	0.00210426	chr17_77281387_78281387
rs1285293	0.00210423	chr17_77281387_78281387
rs34313635	0.00210421	chr14_42256397_43531953
rs144019347	0.00210419	chr16_61148348_62402723
rs12452616	0.00210419	chr17_77281387_78281387
rs1285294	0.00210418	chr17_77281387_78281387
rs112101854	0.00210417	chr17_77281387_78281387
rs4774394	0.00210415	chr15_61488299_62488299
rs1290397	0.00210413	chr17_77281387_78281387
rs72960989	0.00210413	chr2_118334671_119334671
rs16943685	0.0021041	chr16_75739791_76739791
rs147033490	0.00210406	chr2_118334671_119334671
rs8069280	0.00210405	chr17_77281387_78281387
rs7203371	0.00210404	chr16_74168565_75168565
rs9930270	0.00210394	chr16_74168565_75168565
rs469846	0.00210393	chr1_90588884_91589379
rs114215643	0.00210388	chr12_102910468_103910468
rs7226294	0.00210386	chr17_77281387_78281387
rs78543017	0.00210383	chr17_77281387_78281387
rs4814385	0.00210383	chr20_15276185_16276185
rs17047898	0.00210382	chr2_118334671_119334671
rs62172160	0.00210379	chr2_77224273_78248001
rs881990	0.00210378	chr10_99298234_100298234
rs55711950	0.00210374	chr17_77281387_78281387
rs17234071	0.00210373	chr12_108118630_109118630
rs4915159	0.00210369	chr1_197672833_198953363
rs62182576	0.00210368	chr2_212217757_213217757
rs77597486	0.00210368	chr10_116442724_117757105
rs78658316	0.00210365	chr13_62458150_63458150
rs12480602	0.00210361	chr20_15276185_16276185
rs80037686	0.00210361	chr2_212217757_213217757
rs755564	0.0021036	chr12_108118630_109118630
rs74687254	0.00210351	chr16_75739791_76739791
rs10885705	0.0021035	chr10_116442724_117757105
rs6539049	0.00210348	chr12_102910468_103910468
rs117798915	0.00210343	chr12_102910468_103910468
rs113238806	0.00210342	chr17_77281387_78281387
rs11595651	0.00210341	chr10_99298234_100298234
rs10860960	0.0021034	chr12_102910468_103910468
rs111836649	0.00210335	chr17_77281387_78281387
rs6572161	0.00210333	chr14_42256397_43531953
rs62058720	0.00210331	chr16_75739791_76739791
rs79570445	0.00210328	chr17_77281387_78281387
rs55662066	0.00210325	chr16_74168565_75168565
rs9928066	0.00210321	chr16_74168565_75168565
rs572068877	0.00210315	chr2_212217757_213217757
rs11840504	0.00210315	chr13_62458150_63458150
rs79087642	0.00210314	chr17_77281387_78281387
rs12596059	0.00210308	chr16_75739791_76739791
rs17444680	0.00210307	chr1_81936733_83766863
rs631520	0.00210307	chr10_116442724_117757105
rs2861014	0.00210306	chr2_77224273_78248001
rs8062399	0.00210306	chr16_74168565_75168565
rs112888277	0.00210304	chr10_116442724_117757105
rs78527497	0.00210303	chr15_61488299_62488299
rs12325475	0.00210303	chr16_75739791_76739791
rs1365308	0.00210299	chr12_108118630_109118630
rs7308725	0.00210292	chr12_102910468_103910468
rs11870729	0.00210291	chr17_77281387_78281387
rs12999829	0.0021029	chr2_118334671_119334671
rs2021975	0.00210289	chr20_15276185_16276185
rs12221115	0.00210288	chr10_99298234_100298234
rs1861678	0.00210287	chr12_108118630_109118630
rs59853500	0.00210279	chr17_77281387_78281387
rs12901503	0.00210276	chr15_77510762_78510762
rs16843670	0.00210274	chr1_197672833_198953363
rs117953330	0.00210272	chr10_56189411_57189411
rs2659012	0.00210268	chr17_78916656_79916656
rs4641885	0.00210268	chr2_212217757_213217757
rs7983489	0.00210258	chr13_62458150_63458150
rs118033223	0.00210258	chr17_77281387_78281387
rs73035808	0.00210256	chr19_31376692_32957504
rs7314091	0.00210256	chr12_102910468_103910468
rs8050473	0.00210255	chr16_75739791_76739791
rs16852537	0.00210253	chr2_214713852_215713852
rs147670575	0.00210253	chr16_74168565_75168565
rs56270395	0.00210252	chr17_77281387_78281387
rs77117643	0.00210252	chr1_90588884_91589379
rs61950003	0.00210251	chr13_62458150_63458150
rs17421100	0.0021025	chr16_74168565_75168565
rs4635285	0.0021025	chr15_61488299_62488299
rs77664233	0.00210248	chr1_90588884_91589379
rs12151787	0.00210247	chr2_118334671_119334671
rs149037944	0.00210247	chr12_102910468_103910468
rs61173931	0.00210245	chr17_77281387_78281387
rs73177894	0.00210234	chr12_102910468_103910468
rs73207792	0.00210228	chr13_62458150_63458150
rs11645109	0.00210224	chr16_75739791_76739791
rs595931	0.00210223	chr10_116442724_117757105
rs77673313	0.00210221	chr13_62458150_63458150
rs12945399	0.00210218	chr17_77281387_78281387
rs8044400	0.00210216	chr16_75739791_76739791
rs7208218	0.00210213	chr17_77281387_78281387
rs149436161	0.00210211	chr16_61148348_62402723
rs73430780	0.00210203	chr15_61488299_62488299
rs1763277	0.00210202	chr14_42256397_43531953
rs11885415	0.00210201	chr2_118334671_119334671
rs56298318	0.002102	chr16_74168565_75168565
rs2453511	0.00210199	chr12_102910468_103910468
rs61938032	0.00210196	chr12_108118630_109118630
rs12945067	0.00210196	chr17_77281387_78281387
rs2799617	0.00210195	chr10_56189411_57189411
rs55771840	0.00210194	chr17_77281387_78281387
rs634553	0.00210194	chr10_116442724_117757105
rs671278	0.00210171	chr10_116442724_117757105
rs8075432	0.00210171	chr17_77281387_78281387
rs1113780	0.0021017	chr13_62458150_63458150
rs2162325	0.00210166	chr12_108118630_109118630
rs9936976	0.0021016	chr16_74168565_75168565
rs35292095	0.00210155	chr15_77510762_78510762
rs8179152	0.00210151	chr12_108118630_109118630
rs78493621	0.00210149	chr16_74168565_75168565
rs7207441	0.00210144	chr17_77281387_78281387
rs11071636	0.00210143	chr15_61488299_62488299
rs4583688	0.00210139	chr13_62458150_63458150
rs143920549	0.00210135	chr16_75739791_76739791
rs6501310	0.00210134	chr17_77281387_78281387
rs148040623	0.00210134	chr15_77510762_78510762
rs6498838	0.00210129	chr16_61148348_62402723
rs16947526	0.00210129	chr16_74168565_75168565
rs35531735	0.00210128	chr12_108118630_109118630
rs114939400	0.0021011	chr10_56189411_57189411
rs661503	0.0021011	chr10_116442724_117757105
rs2247977	0.00210106	chr10_56189411_57189411
rs8000211	0.00210104	chr13_62458150_63458150
rs149647189	0.002101	chr10_56189411_57189411
rs116960462	0.00210098	chr13_62458150_63458150
rs4935115	0.00210098	chr10_56189411_57189411
rs150130614	0.00210097	chr16_74168565_75168565
rs76757023	0.00210095	chr16_74168565_75168565
rs149162319	0.00210094	chr2_118334671_119334671
rs13333319	0.00210093	chr16_75739791_76739791
rs1851178	0.00210092	chr2_212217757_213217757
rs55872059	0.00210091	chr1_197672833_198953363
rs4442853	0.00210088	chr17_77281387_78281387
rs11840975	0.00210086	chr13_62458150_63458150
rs7212525	0.00210086	chr17_77281387_78281387
rs74136240	0.00210086	chr10_56189411_57189411
rs12435080	0.00210086	chr14_42256397_43531953
rs138348479	0.00210085	chr1_81936733_83766863
rs1106645	0.00210083	chr17_77281387_78281387
rs12119959	0.00210078	chr1_197672833_198953363
rs4964617	0.0021007	chr12_108118630_109118630
rs72794761	0.00210056	chr16_74168565_75168565
rs7220592	0.00210055	chr17_77281387_78281387
rs11113636	0.00210053	chr12_108118630_109118630
rs141269236	0.0021005	chr10_116442724_117757105
rs12928293	0.00210048	chr16_74168565_75168565
rs8029954	0.00210044	chr15_77510762_78510762
rs6751463	0.00210042	chr2_77224273_78248001
rs72672569	0.0021004	chr14_42256397_43531953
rs74991593	0.00210039	chr19_31376692_32957504
rs1845683	0.00210036	chr12_102910468_103910468
rs2787976	0.00210035	chr1_81936733_83766863
rs34562328	0.00210034	chr12_108118630_109118630
rs16966470	0.00210033	chr19_31376692_32957504
rs7144180	0.00210029	chr14_42256397_43531953
rs74655862	0.00210026	chr1_90588884_91589379
rs1834072	0.00210025	chr16_61148348_62402723
rs11686213	0.00210025	chr2_118334671_119334671
rs1391682	0.00210024	chr12_102910468_103910468
rs12913714	0.00210022	chr15_77510762_78510762
rs9925056	0.00210022	chr16_74168565_75168565
rs72855484	0.00210021	chr17_77281387_78281387
rs60877247	0.0021002	chr13_62458150_63458150
rs7897318	0.00210019	chr10_99298234_100298234
rs111762604	0.00210018	chr13_62458150_63458150
rs75831217	0.00210017	chr16_61148348_62402723
rs7093411	0.00210014	chr10_99298234_100298234
rs2014989	0.00210013	chr17_77281387_78281387
rs142942084	0.00210011	chr16_74168565_75168565
rs4964225	0.00210011	chr12_108118630_109118630
rs6565659	0.00210007	chr17_77281387_78281387
rs73103630	0.00210002	chr20_41215551_42215551
rs73176076	0.00210002	chr12_102910468_103910468
rs73391525	0.00209999	chr12_102910468_103910468
rs67634527	0.00209993	chr17_77281387_78281387
rs1515995	0.00209993	chr2_118334671_119334671
rs7609351	0.00209992	chr2_212217757_213217757
rs12890310	0.00209989	chr14_42256397_43531953
rs8072916	0.00209988	chr17_77281387_78281387
rs11197010	0.00209988	chr10_116442724_117757105
rs7183425	0.00209984	chr15_61488299_62488299
rs115941326	0.00209983	chr12_102910468_103910468
rs2862297	0.0020998	chr10_99298234_100298234
rs9928828	0.00209977	chr16_74168565_75168565
rs10860974	0.00209976	chr12_102910468_103910468
rs76622675	0.00209971	chr15_61488299_62488299
rs144387439	0.0020997	chr12_108118630_109118630
rs34880369	0.00209969	chr17_77281387_78281387
rs1766108	0.00209962	chr14_42256397_43531953
rs1030957	0.00209962	chr2_77224273_78248001
rs647271	0.00209959	chr16_75739791_76739791
rs10778245	0.00209952	chr12_102910468_103910468
rs7068503	0.00209952	chr10_99298234_100298234
rs113209488	0.00209946	chr12_108118630_109118630
rs56381437	0.00209944	chr17_77281387_78281387
rs11111499	0.00209944	chr12_102910468_103910468
rs61875311	0.00209938	chr10_99298234_100298234
rs34367357	0.00209938	chr17_77281387_78281387
rs697195	0.00209935	chr12_102910468_103910468
rs79355785	0.00209935	chr12_102910468_103910468
rs12620776	0.00209927	chr2_118334671_119334671
rs11113642	0.00209926	chr12_108118630_109118630
rs6732725	0.00209924	chr2_118334671_119334671
rs8082181	0.00209922	chr17_77281387_78281387
rs12860995	0.00209922	chr13_62458150_63458150
rs73407230	0.0020992	chr12_108118630_109118630
rs34548790	0.00209917	chr1_90588884_91589379
rs61875275	0.00209916	chr10_99298234_100298234
rs56317829	0.00209911	chr15_77510762_78510762
rs10083896	0.00209911	chr17_77281387_78281387
rs75200506	0.00209908	chr17_77281387_78281387
rs67154249	0.00209908	chr17_77281387_78281387
rs59800020	0.00209907	chr2_118334671_119334671
rs182060056	0.00209907	chr10_116442724_117757105
rs8179121	0.00209906	chr12_108118630_109118630
rs62182573	0.00209904	chr2_212217757_213217757
rs1722396	0.00209902	chr12_102910468_103910468
rs79031425	0.00209902	chr12_102910468_103910468
rs12942457	0.002099	chr17_77281387_78281387
rs278272	0.002099	chr19_31376692_32957504
rs36133657	0.00209897	chr10_116442724_117757105
rs143173234	0.00209893	chr16_75739791_76739791
rs7306243	0.00209893	chr12_102910468_103910468
rs8044637	0.00209892	chr16_75739791_76739791
rs10922327	0.00209892	chr1_197672833_198953363
rs34281125	0.0020989	chr12_102910468_103910468
rs6584210	0.0020989	chr10_99298234_100298234
rs71389746	0.00209888	chr17_77281387_78281387
rs117113418	0.00209886	chr17_77281387_78281387
rs28854893	0.00209884	chr16_61148348_62402723
rs138866444	0.00209881	chr17_77281387_78281387
rs58618253	0.00209877	chr2_118334671_119334671
rs12185632	0.00209876	chr2_118334671_119334671
rs17093114	0.00209874	chr10_116442724_117757105
rs112005182	0.00209872	chr17_77281387_78281387
rs10787594	0.00209872	chr10_116442724_117757105
rs671943	0.00209871	chr10_116442724_117757105
rs11888676	0.00209867	chr2_77224273_78248001
rs12150633	0.00209866	chr17_77281387_78281387
rs12185682	0.00209865	chr2_118334671_119334671
rs35846363	0.00209864	chr17_77281387_78281387
rs60360176	0.00209863	chr17_77281387_78281387
rs2422051	0.00209862	chr2_118334671_119334671
rs2304849	0.00209858	chr17_77281387_78281387
rs869441	0.00209858	chr17_77281387_78281387
rs11609360	0.00209856	chr12_102910468_103910468
rs17795643	0.00209853	chr10_116442724_117757105
rs34072823	0.00209846	chr17_77281387_78281387
rs278252	0.00209842	chr19_31376692_32957504
rs11611496	0.00209841	chr12_108118630_109118630
rs111065543	0.00209838	chr12_108118630_109118630
rs9747104	0.00209838	chr17_78916656_79916656
rs1857447	0.00209836	chr10_56189411_57189411
rs17336867	0.00209834	chr16_74168565_75168565
rs12325102	0.00209833	chr16_74168565_75168565
rs71368064	0.00209831	chr17_77281387_78281387
rs138452747	0.00209831	chr2_77224273_78248001
rs10514387	0.00209831	chr16_74168565_75168565
rs1369919	0.00209825	chr16_61148348_62402723
rs117180275	0.00209823	chr17_77281387_78281387
rs10922325	0.0020982	chr1_197672833_198953363
rs8066452	0.0020982	chr17_77281387_78281387
rs71394251	0.0020982	chr16_75739791_76739791
rs77128641	0.00209808	chr17_77281387_78281387
rs1113779	0.00209798	chr13_62458150_63458150
rs6501304	0.00209795	chr17_77281387_78281387
rs7211986	0.00209792	chr17_77281387_78281387
rs12758297	0.0020979	chr1_197672833_198953363
rs528886355	0.00209783	chr10_116442724_117757105
rs1264796	0.0020978	chr10_116442724_117757105
rs56105268	0.00209773	chr17_77281387_78281387
rs62182579	0.00209771	chr2_212217757_213217757
rs308684	0.00209767	chr13_62458150_63458150
rs392275	0.00209764	chr1_81936733_83766863
rs62050515	0.00209761	chr16_61148348_62402723
rs111073943	0.00209757	chr17_77281387_78281387
rs77471285	0.00209756	chr17_77281387_78281387
rs12580299	0.00209754	chr12_102910468_103910468
rs12150151	0.00209751	chr17_77281387_78281387
rs309431	0.0020975	chr13_62458150_63458150
rs144608051	0.00209749	chr17_77281387_78281387
rs74659867	0.00209744	chr17_77281387_78281387
rs35466549	0.00209744	chr16_74168565_75168565
rs151138055	0.00209743	chr17_77281387_78281387
rs111730817	0.00209737	chr2_118334671_119334671
rs79618980	0.00209737	chr17_77281387_78281387
rs17109450	0.00209736	chr10_99298234_100298234
rs13338894	0.00209732	chr16_74168565_75168565
rs72911946	0.00209731	chr2_77224273_78248001
rs7536355	0.00209728	chr1_197672833_198953363
rs4886912	0.00209727	chr15_77510762_78510762
rs4814467	0.00209725	chr20_15276185_16276185
rs11113460	0.00209724	chr12_108118630_109118630
rs78746605	0.00209724	chr17_77281387_78281387
rs10177940	0.00209722	chr2_118334671_119334671
rs1607690	0.00209722	chr12_102910468_103910468
rs278236	0.00209715	chr19_31376692_32957504
rs6043770	0.00209715	chr20_15276185_16276185
rs1233717	0.00209707	chr20_15276185_16276185
rs56155915	0.00209705	chr15_77510762_78510762
rs7978676	0.00209704	chr12_102910468_103910468
rs308639	0.00209703	chr13_62458150_63458150
rs35091079	0.00209702	chr12_102910468_103910468
rs73414717	0.00209702	chr17_77281387_78281387
rs184480182	0.00209702	chr2_118334671_119334671
rs12951177	0.00209699	chr17_77281387_78281387
rs55761200	0.00209698	chr14_42256397_43531953
rs2173443	0.00209694	chr12_102910468_103910468
rs12602234	0.00209689	chr17_77281387_78281387
rs10882987	0.00209688	chr10_99298234_100298234
rs201283931	0.00209687	chr17_77281387_78281387
rs73101898	0.00209685	chr20_15276185_16276185
rs11656298	0.0020968	chr17_77281387_78281387
rs1846388	0.00209678	chr12_102910468_103910468
rs11004586	0.00209675	chr10_56189411_57189411
rs918868	0.00209675	chr2_118334671_119334671
rs4514882	0.00209672	chr2_118334671_119334671
rs2659004	0.00209668	chr17_78916656_79916656
rs118041545	0.00209662	chr16_74168565_75168565
rs9899636	0.00209662	chr17_77281387_78281387
rs77068970	0.00209662	chr17_77281387_78281387
rs150173515	0.00209661	chr15_61488299_62488299
rs2139556	0.00209658	chr12_102910468_103910468
rs62061737	0.00209652	chr17_77281387_78281387
rs7212425	0.00209649	chr17_77281387_78281387
rs138143254	0.00209646	chr13_62458150_63458150
rs677575	0.00209644	chr10_116442724_117757105
rs74256182	0.00209643	chr17_77281387_78281387
rs4889804	0.00209641	chr17_77281387_78281387
rs677212	0.00209639	chr10_116442724_117757105
rs73183660	0.00209634	chr12_102910468_103910468
rs993157	0.00209633	chr13_62458150_63458150
rs11004558	0.00209633	chr10_56189411_57189411
rs9938030	0.00209633	chr16_75739791_76739791
rs72834355	0.00209632	chr2_118334671_119334671
rs77745635	0.00209628	chr10_99298234_100298234
rs1800310	0.00209628	chr17_77281387_78281387
rs35178579	0.00209628	chr18_52152462_53725637
rs72743696	0.00209625	chr15_61488299_62488299
rs10922783	0.00209622	chr1_90588884_91589379
rs146678069	0.00209618	chr16_74168565_75168565
rs71387912	0.00209612	chr17_77281387_78281387
rs12221117	0.00209612	chr10_99298234_100298234
rs1534542	0.00209611	chr15_61488299_62488299
rs4849597	0.0020961	chr2_118334671_119334671
rs1401990	0.00209608	chr12_102910468_103910468
rs4969432	0.00209606	chr17_78916656_79916656
rs78564661	0.00209605	chr16_75739791_76739791
rs60701760	0.00209603	chr15_77510762_78510762
rs192453590	0.00209599	chr2_118334671_119334671
rs4258462	0.00209598	chr12_108118630_109118630
rs55764515	0.00209598	chr12_102910468_103910468
rs2643706	0.00209596	chr12_102910468_103910468
rs79181528	0.00209595	chr17_77281387_78281387
rs4555182	0.00209594	chr17_77281387_78281387
rs2044103	0.00209589	chr17_77281387_78281387
rs528951199	0.00209587	chr17_77281387_78281387
rs8120971	0.00209581	chr20_15276185_16276185
rs79855776	0.00209579	chr15_61488299_62488299
rs4334321	0.00209578	chr16_75739791_76739791
rs111442615	0.00209576	chr12_102910468_103910468
rs12937978	0.00209575	chr17_77281387_78281387
rs9788739	0.00209575	chr15_61488299_62488299
rs11123436	0.00209572	chr2_118334671_119334671
rs7318042	0.00209569	chr13_62458150_63458150
rs118165510	0.00209568	chr17_77281387_78281387
rs28768417	0.00209566	chr14_42256397_43531953
rs12479773	0.00209566	chr20_41215551_42215551
rs535922301	0.00209565	chr10_116442724_117757105
rs10932385	0.00209564	chr2_212217757_213217757
rs4888287	0.00209563	chr16_74168565_75168565
rs1763292	0.00209562	chr14_42256397_43531953
rs139620660	0.00209556	chr17_77281387_78281387
rs10861853	0.00209553	chr12_108118630_109118630
rs6565657	0.00209553	chr17_77281387_78281387
rs6562241	0.0020955	chr13_62458150_63458150
rs17781486	0.0020954	chr14_42256397_43531953
rs11113639	0.00209539	chr12_108118630_109118630
rs6565035	0.00209538	chr16_74168565_75168565
rs11111583	0.00209531	chr12_102910468_103910468
rs57239225	0.00209531	chr15_77510762_78510762
rs113672699	0.00209529	chr17_77281387_78281387
rs7212117	0.00209527	chr17_77281387_78281387
rs12296677	0.00209526	chr12_102910468_103910468
rs11691439	0.00209525	chr2_118334671_119334671
rs73183661	0.00209521	chr12_102910468_103910468
rs117062260	0.00209516	chr16_75739791_76739791
rs7073277	0.00209513	chr10_56189411_57189411
rs148878501	0.00209509	chr2_212217757_213217757
rs35739367	0.00209503	chr12_108118630_109118630
rs7220724	0.00209503	chr17_77281387_78281387
rs147625924	0.00209502	chr12_102910468_103910468
rs12616852	0.00209502	chr2_118334671_119334671
rs1465476	0.00209497	chr2_118334671_119334671
rs56218924	0.00209493	chr14_42256397_43531953
rs17047849	0.00209493	chr2_118334671_119334671
rs11123435	0.00209493	chr2_118334671_119334671
rs9905727	0.0020949	chr17_77281387_78281387
rs61395446	0.00209489	chr2_118334671_119334671
rs7211773	0.00209488	chr17_77281387_78281387
rs744494	0.00209483	chr14_42256397_43531953
rs2304851	0.00209476	chr17_77281387_78281387
rs75943428	0.00209475	chr1_90588884_91589379
rs10409275	0.00209474	chr19_31376692_32957504
rs4284247	0.00209473	chr1_90588884_91589379
rs2957643	0.00209467	chr16_61148348_62402723
rs1756333	0.00209467	chr14_42256397_43531953
rs7586026	0.00209464	chr2_118334671_119334671
rs529078948	0.00209463	chr17_77281387_78281387
rs11075462	0.00209459	chr16_61148348_62402723
rs71387914	0.00209455	chr17_77281387_78281387
rs34142002	0.00209453	chr17_77281387_78281387
rs10786377	0.00209453	chr10_99298234_100298234
rs55784436	0.00209452	chr15_77510762_78510762
rs17347152	0.00209449	chr2_212217757_213217757
rs4752255	0.00209448	chr10_116442724_117757105
rs1900475	0.00209444	chr10_56189411_57189411
rs72956915	0.0020944	chr2_118334671_119334671
rs72546306	0.00209439	chr15_77510762_78510762
rs1465474	0.00209438	chr2_118334671_119334671
rs74962112	0.00209438	chr17_77281387_78281387
rs72789179	0.00209435	chr16_74168565_75168565
rs141380059	0.00209432	chr2_212217757_213217757
rs9888968	0.00209432	chr16_74168565_75168565
rs10871321	0.00209431	chr16_75739791_76739791
rs74829272	0.00209431	chr15_61488299_62488299
rs12312512	0.0020943	chr12_108118630_109118630
rs7192119	0.00209427	chr16_74168565_75168565
rs35126109	0.00209422	chr2_118334671_119334671
rs2804251	0.00209419	chr10_116442724_117757105
rs17625218	0.00209415	chr20_15276185_16276185
rs611389	0.00209412	chr10_116442724_117757105
rs66697454	0.00209412	chr17_77281387_78281387
rs17112627	0.0020941	chr14_42256397_43531953
rs72747848	0.00209407	chr15_61488299_62488299
rs148469363	0.00209407	chr16_74168565_75168565
rs2414705	0.00209399	chr15_61488299_62488299
rs1113778	0.00209397	chr13_62458150_63458150
rs833739	0.00209393	chr12_102910468_103910468
rs142585937	0.00209387	chr17_77281387_78281387
rs10778224	0.00209381	chr12_102910468_103910468
rs139849656	0.00209378	chr15_77510762_78510762
rs113899383	0.00209378	chr10_116442724_117757105
rs9929707	0.00209377	chr16_75739791_76739791
rs12920154	0.00209375	chr16_61148348_62402723
rs35379050	0.00209374	chr2_118334671_119334671
rs13420099	0.00209372	chr2_118334671_119334671
rs545729185	0.00209372	chr12_108118630_109118630
rs8051148	0.0020937	chr16_74168565_75168565
rs11656788	0.00209363	chr17_77281387_78281387
rs62161849	0.00209363	chr2_118334671_119334671
rs67954038	0.00209362	chr14_42256397_43531953
rs8079986	0.00209361	chr17_77281387_78281387
rs4432454	0.00209361	chr2_118334671_119334671
rs146111065	0.00209357	chr14_42256397_43531953
rs72847097	0.00209356	chr17_77281387_78281387
rs2062482	0.00209347	chr1_197672833_198953363
rs6542430	0.00209344	chr2_118334671_119334671
rs144254344	0.00209344	chr15_61488299_62488299
rs138874088	0.00209344	chr2_212217757_213217757
rs4237985	0.0020934	chr12_102910468_103910468
rs11675925	0.0020933	chr2_77224273_78248001
rs17767045	0.00209329	chr16_75739791_76739791
rs17306603	0.00209329	chr12_108118630_109118630
rs34553859	0.00209328	chr17_78916656_79916656
rs34341053	0.00209327	chr15_77510762_78510762
rs56218810	0.00209325	chr17_77281387_78281387
rs585908	0.00209322	chr10_116442724_117757105
rs3926347	0.00209315	chr10_116442724_117757105
rs111840153	0.00209315	chr15_77510762_78510762
rs79408408	0.00209309	chr16_74168565_75168565
rs41303815	0.00209307	chr20_41215551_42215551
rs76692338	0.00209304	chr20_15276185_16276185
rs61345637	0.00209304	chr17_77281387_78281387
rs16842951	0.00209302	chr1_197672833_198953363
rs80343036	0.00209299	chr20_15276185_16276185
rs112798686	0.00209297	chr17_77281387_78281387
rs55634047	0.00209297	chr1_197672833_198953363
rs4889798	0.00209296	chr17_77281387_78281387
rs10177710	0.00209294	chr2_118334671_119334671
rs9903547	0.00209292	chr17_78916656_79916656
rs11111510	0.00209291	chr12_102910468_103910468
rs36024104	0.0020929	chr14_42256397_43531953
rs1820262	0.00209284	chr16_74168565_75168565
rs12595210	0.00209281	chr15_77510762_78510762
rs146074211	0.00209271	chr17_77281387_78281387
rs55822634	0.00209269	chr1_197672833_198953363
rs57292037	0.00209269	chr16_75739791_76739791
rs76964322	0.00209267	chr12_108118630_109118630
rs698276	0.00209267	chr1_90588884_91589379
rs4884429	0.00209265	chr13_62458150_63458150
rs971626	0.00209262	chr17_77281387_78281387
rs950160	0.0020926	chr13_62458150_63458150
rs61749058	0.00209258	chr17_77281387_78281387
rs72621055	0.00209254	chr14_42256397_43531953
rs72857329	0.00209251	chr17_77281387_78281387
rs12601912	0.00209251	chr17_77281387_78281387
rs113095110	0.00209245	chr17_77281387_78281387
rs4889930	0.00209244	chr17_77281387_78281387
rs2002437	0.00209243	chr12_108118630_109118630
rs2876412	0.00209243	chr20_15276185_16276185
rs61873677	0.00209243	chr10_99298234_100298234
rs1937391	0.00209241	chr10_56189411_57189411
rs10779892	0.00209241	chr2_118334671_119334671
rs4275819	0.00209237	chr15_77510762_78510762
rs112519837	0.00209236	chr10_56189411_57189411
rs35681732	0.00209234	chr2_118334671_119334671
rs61873678	0.00209228	chr10_99298234_100298234
rs77231809	0.00209225	chr17_77281387_78281387
rs74771486	0.00209223	chr17_77281387_78281387
rs685328	0.00209216	chr10_116442724_117757105
rs560611574	0.00209215	chr15_77510762_78510762
rs12770917	0.0020921	chr10_99298234_100298234
rs1862990	0.00209208	chr2_118334671_119334671
rs1468026	0.00209204	chr17_78916656_79916656
rs12101846	0.00209203	chr15_61488299_62488299
rs7215243	0.00209202	chr17_77281387_78281387
rs2532727	0.00209201	chr10_116442724_117757105
rs35928575	0.00209198	chr17_77281387_78281387
rs7069993	0.0020919	chr10_116442724_117757105
rs3741788	0.00209186	chr12_108118630_109118630
rs111781630	0.00209185	chr13_62458150_63458150
rs7162136	0.00209178	chr15_77510762_78510762
rs41292402	0.00209177	chr17_77281387_78281387
rs117661657	0.00209177	chr10_56189411_57189411
rs6130376	0.00209176	chr20_41215551_42215551
rs75461121	0.00209175	chr12_108118630_109118630
rs35666718	0.00209173	chr17_77281387_78281387
rs9898761	0.00209165	chr17_77281387_78281387
rs7559497	0.00209164	chr2_118334671_119334671
rs8105292	0.00209162	chr19_31376692_32957504
rs4076457	0.00209161	chr15_77510762_78510762
rs17061365	0.0020916	chr13_62458150_63458150
rs73491696	0.0020916	chr13_62458150_63458150
rs10932375	0.00209159	chr2_212217757_213217757
rs73098060	0.00209159	chr20_41215551_42215551
rs1072577	0.00209151	chr12_108118630_109118630
rs9674565	0.00209149	chr17_77281387_78281387
rs2716583	0.00209149	chr16_74168565_75168565
rs8068939	0.00209148	chr17_77281387_78281387
rs2004373	0.00209143	chr15_77510762_78510762
rs6105533	0.00209141	chr20_15276185_16276185
rs6130383	0.00209139	chr20_41215551_42215551
rs115602286	0.00209137	chr1_197672833_198953363
rs72839660	0.00209134	chr2_118334671_119334671
rs71420993	0.0020913	chr2_77224273_78248001
rs72857327	0.00209128	chr17_77281387_78281387
rs2197937	0.00209124	chr14_42256397_43531953
rs116723222	0.00209122	chr2_77224273_78248001
rs1845682	0.00209118	chr12_102910468_103910468
rs7162414	0.00209114	chr15_77510762_78510762
rs77629263	0.00209109	chr16_75739791_76739791
rs35980960	0.00209109	chr16_61148348_62402723
rs61942043	0.00209104	chr12_102910468_103910468
rs606204	0.002091	chr10_116442724_117757105
rs6565627	0.00209099	chr17_77281387_78281387
rs7162468	0.00209098	chr15_77510762_78510762
rs1364134	0.00209092	chr16_75739791_76739791
rs9598418	0.00209091	chr13_62458150_63458150
rs7958130	0.00209088	chr12_108118630_109118630
rs62076597	0.00209087	chr17_77281387_78281387
rs78327753	0.00209083	chr2_118334671_119334671
rs9635664	0.00209081	chr17_77281387_78281387
rs10860877	0.00209078	chr12_102910468_103910468
rs11649828	0.00209078	chr17_77281387_78281387
rs1419263	0.00209077	chr10_56189411_57189411
rs6102952	0.00209074	chr20_41215551_42215551
rs79300368	0.00209072	chr14_42256397_43531953
rs62104823	0.0020907	chr19_31376692_32957504
rs10922382	0.00209065	chr1_197672833_198953363
rs58453406	0.00209064	chr17_77281387_78281387
rs61938025	0.00209063	chr12_108118630_109118630
rs6585318	0.00209052	chr10_116442724_117757105
rs7327902	0.00209051	chr13_62458150_63458150
rs60502796	0.00209047	chr2_118334671_119334671
rs11599664	0.00209047	chr10_56189411_57189411
rs11056998	0.00209042	chr12_15838928_16838928
rs7326203	0.00209041	chr13_62458150_63458150
rs61992686	0.0020904	chr14_42256397_43531953
rs78162560	0.00209038	chr17_77281387_78281387
rs4888300	0.00209034	chr16_74168565_75168565
rs77431872	0.00209031	chr17_77281387_78281387
rs10883010	0.00209029	chr10_99298234_100298234
rs4890000	0.00209025	chr17_77281387_78281387
rs112577938	0.00209024	chr2_212217757_213217757
rs72794945	0.00209021	chr16_75739791_76739791
rs28539084	0.00209021	chr2_212217757_213217757
rs56229531	0.00209019	chr17_77281387_78281387
rs11658405	0.00209018	chr17_77281387_78281387
rs2304850	0.00209017	chr17_77281387_78281387
rs74403311	0.00209015	chr10_116442724_117757105
rs4462622	0.00209014	chr16_74168565_75168565
rs72743658	0.0020901	chr15_61488299_62488299
rs1684696	0.00209004	chr14_42256397_43531953
rs35646082	0.00208998	chr14_42256397_43531953
rs10749180	0.00208996	chr10_116442724_117757105
rs61265529	0.00208995	chr16_74168565_75168565
rs4609653	0.00208995	chr12_102910468_103910468
rs11077438	0.00208994	chr17_77281387_78281387
rs1483916	0.00208985	chr14_42256397_43531953
rs278237	0.00208984	chr19_31376692_32957504
rs79528879	0.00208983	chr12_108118630_109118630
rs2245686	0.00208983	chr2_118334671_119334671
rs7913959	0.00208977	chr10_56189411_57189411
rs112170503	0.00208975	chr10_116442724_117757105
rs8081698	0.00208974	chr17_77281387_78281387
rs59950445	0.00208972	chr16_61148348_62402723
rs2264806	0.00208968	chr12_102910468_103910468
rs10430540	0.00208967	chr10_56189411_57189411
rs112633486	0.00208962	chr2_118334671_119334671
rs8066056	0.00208962	chr17_78916656_79916656
rs72736049	0.00208959	chr1_197672833_198953363
rs149286595	0.00208958	chr12_102910468_103910468
rs11831760	0.00208955	chr12_108118630_109118630
rs7179361	0.00208949	chr15_61488299_62488299
rs118190870	0.00208944	chr17_77281387_78281387
rs4889998	0.00208941	chr17_77281387_78281387
rs7326801	0.00208941	chr13_62458150_63458150
rs79293176	0.00208941	chr12_102910468_103910468
rs73259850	0.00208941	chr10_56189411_57189411
rs56381973	0.00208936	chr17_77281387_78281387
rs11123439	0.00208936	chr2_118334671_119334671
rs10871298	0.00208934	chr16_74168565_75168565
rs8043372	0.00208933	chr15_61488299_62488299
rs72847409	0.0020893	chr17_77281387_78281387
rs114066673	0.00208929	chr1_197672833_198953363
rs8001723	0.00208929	chr13_62458150_63458150
rs11113722	0.00208923	chr12_108118630_109118630
rs2362385	0.00208919	chr17_77281387_78281387
rs12904584	0.00208919	chr15_77510762_78510762
rs10497964	0.00208916	chr2_212217757_213217757
rs8062089	0.00208912	chr16_74168565_75168565
rs78706998	0.00208908	chr17_77281387_78281387
rs57007415	0.00208907	chr19_31376692_32957504
rs7195679	0.00208905	chr16_61148348_62402723
rs79193356	0.00208899	chr16_74168565_75168565
rs75935844	0.00208898	chr17_77281387_78281387
rs117236557	0.00208894	chr17_78916656_79916656
rs77092058	0.00208892	chr17_77281387_78281387
rs34139589	0.00208885	chr12_108118630_109118630
rs6564172	0.00208881	chr16_74168565_75168565
rs77437387	0.00208879	chr16_75739791_76739791
rs6105534	0.00208867	chr20_15276185_16276185
rs140408766	0.00208867	chr16_74168565_75168565
rs146985455	0.00208865	chr17_77281387_78281387
rs143936322	0.00208862	chr16_74168565_75168565
rs73183681	0.00208861	chr12_102910468_103910468
rs142586500	0.00208861	chr17_77281387_78281387
rs147939736	0.0020886	chr17_77281387_78281387
rs6584194	0.00208859	chr10_99298234_100298234
rs4935577	0.00208852	chr10_56189411_57189411
rs12242465	0.0020885	chr10_99298234_100298234
rs2421976	0.00208849	chr2_118334671_119334671
rs9894820	0.00208847	chr17_77281387_78281387
rs35986327	0.00208846	chr17_77281387_78281387
rs150565755	0.00208844	chr16_61148348_62402723
rs141662250	0.00208842	chr17_78916656_79916656
rs1895954	0.00208842	chr12_108118630_109118630
rs116972815	0.00208839	chr17_77281387_78281387
rs9932176	0.00208838	chr16_74168565_75168565
rs113923603	0.00208828	chr10_116442724_117757105
rs10801677	0.00208827	chr1_197672833_198953363
rs12317177	0.00208825	chr12_102910468_103910468
rs12760614	0.00208822	chr1_90588884_91589379
rs11902530	0.00208821	chr2_118334671_119334671
rs12925584	0.0020882	chr16_61148348_62402723
rs12227593	0.00208819	chr12_108118630_109118630
rs181873340	0.00208814	chr16_74168565_75168565
rs1264763	0.00208813	chr10_116442724_117757105
rs433039	0.00208812	chr1_81936733_83766863
rs12469791	0.00208811	chr2_212217757_213217757
rs278275	0.00208807	chr19_31376692_32957504
rs78513878	0.00208806	chr16_61148348_62402723
rs28611437	0.00208805	chr17_77281387_78281387
rs1364133	0.00208801	chr16_75739791_76739791
rs11517049	0.00208798	chr10_99298234_100298234
rs10871299	0.00208797	chr16_74168565_75168565
rs11072679	0.00208796	chr15_77510762_78510762
rs10860964	0.00208796	chr12_102910468_103910468
rs2859612	0.00208795	chr17_78916656_79916656
rs12952317	0.00208794	chr17_77281387_78281387
rs139400335	0.00208793	chr17_77281387_78281387
rs1545135	0.00208793	chr2_118334671_119334671
rs150845757	0.00208788	chr12_102910468_103910468
rs1433533	0.00208786	chr2_118334671_119334671
rs10801652	0.00208785	chr1_197672833_198953363
rs117764302	0.00208784	chr16_74168565_75168565
rs16944389	0.00208782	chr15_61488299_62488299
rs10885791	0.00208781	chr10_116442724_117757105
rs147173999	0.0020878	chr10_56189411_57189411
rs112645316	0.00208779	chr16_75739791_76739791
rs897590	0.00208778	chr17_77281387_78281387
rs561983897	0.00208776	chr17_77281387_78281387
rs117927847	0.00208776	chr12_108118630_109118630
rs9539403	0.00208775	chr13_62458150_63458150
rs75240551	0.00208775	chr16_75739791_76739791
rs9927929	0.00208773	chr16_74168565_75168565
rs117609343	0.00208771	chr17_77281387_78281387
rs10864959	0.00208771	chr2_118334671_119334671
rs17416799	0.00208766	chr2_212217757_213217757
rs377050	0.00208763	chr16_75739791_76739791
rs35103988	0.00208763	chr17_77281387_78281387
rs9592208	0.00208762	chr13_62458150_63458150
rs78932183	0.0020876	chr2_118334671_119334671
rs150429415	0.00208757	chr16_74168565_75168565
rs72796541	0.00208757	chr10_56189411_57189411
rs72957846	0.00208756	chr2_118334671_119334671
rs8179150	0.00208743	chr12_108118630_109118630
rs34419965	0.0020874	chr12_102910468_103910468
rs12809071	0.0020874	chr12_72228085_73228085
rs2003596	0.00208737	chr12_108118630_109118630
rs72801252	0.00208736	chr16_75739791_76739791
rs11196884	0.00208735	chr10_116442724_117757105
rs4888485	0.00208733	chr16_75739791_76739791
rs8054422	0.00208731	chr16_74168565_75168565
rs8028987	0.0020873	chr15_77510762_78510762
rs2377401	0.00208727	chr17_77281387_78281387
rs145578379	0.00208725	chr2_118334671_119334671
rs7184371	0.00208724	chr16_61148348_62402723
rs12310861	0.00208723	chr12_102910468_103910468
rs3785310	0.00208722	chr16_74168565_75168565
rs7200519	0.00208719	chr16_61148348_62402723
rs73191231	0.00208718	chr12_108118630_109118630
rs72849837	0.00208715	chr17_77281387_78281387
rs3923755	0.00208714	chr2_212217757_213217757
rs77125470	0.00208713	chr11_65617111_67060023
rs8079001	0.00208711	chr17_77281387_78281387
rs8079506	0.00208711	chr17_77281387_78281387
rs79254303	0.00208707	chr17_77281387_78281387
rs76547377	0.00208705	chr17_77281387_78281387
rs1718296	0.00208695	chr12_102910468_103910468
rs1161849	0.0020869	chr13_62458150_63458150
rs2970839	0.00208686	chr12_18681234_19681234
rs12893733	0.00208683	chr14_42256397_43531953
rs8001915	0.00208682	chr13_62458150_63458150
rs8081466	0.00208675	chr17_77281387_78281387
rs200139734	0.00208675	chr2_118334671_119334671
rs7573503	0.00208672	chr2_118334671_119334671
rs117306255	0.00208669	chr16_74168565_75168565
rs11111312	0.00208668	chr12_102910468_103910468
rs140198791	0.00208668	chr10_56189411_57189411
rs3824622	0.00208668	chr10_72838253_73838253
rs9539356	0.00208666	chr13_62458150_63458150
rs72792581	0.00208666	chr10_56189411_57189411
rs78962696	0.00208665	chr17_77281387_78281387
rs57942261	0.00208665	chr2_118334671_119334671
rs8024918	0.00208665	chr15_61488299_62488299
rs12942941	0.00208663	chr17_77281387_78281387
rs1855255	0.00208663	chr13_62458150_63458150
rs9922042	0.00208656	chr16_61148348_62402723
rs8030564	0.00208656	chr15_77510762_78510762
rs140400341	0.00208655	chr2_118334671_119334671
rs57958374	0.00208649	chr17_77281387_78281387
rs56396403	0.00208647	chr16_61148348_62402723
rs703567	0.00208638	chr12_102910468_103910468
rs9893556	0.00208637	chr17_77281387_78281387
rs35247643	0.00208634	chr11_65617111_67060023
rs2889622	0.0020863	chr17_77281387_78281387
rs1800300	0.0020862	chr17_77281387_78281387
rs1045749	0.00208615	chr12_108118630_109118630
rs3730147	0.00208612	chr11_65617111_67060023
rs80258367	0.0020861	chr10_116442724_117757105
rs12450451	0.00208608	chr17_78916656_79916656
rs35756650	0.00208608	chr12_108118630_109118630
rs9894326	0.00208607	chr17_77281387_78281387
rs28622095	0.00208605	chr17_77281387_78281387
rs11588265	0.00208605	chr1_197672833_198953363
rs1696761	0.00208604	chr17_77281387_78281387
rs113793354	0.00208603	chr17_77281387_78281387
rs7965952	0.00208602	chr12_108118630_109118630
rs10778632	0.002086	chr12_108118630_109118630
rs74024920	0.002086	chr16_75739791_76739791
rs7273081	0.00208599	chr20_15276185_16276185
rs11197033	0.00208597	chr10_116442724_117757105
rs2650240	0.00208595	chr17_77281387_78281387
rs72709895	0.00208591	chr1_81936733_83766863
rs74587726	0.0020859	chr15_77510762_78510762
rs6080113	0.0020859	chr20_15276185_16276185
rs10860962	0.00208586	chr12_102910468_103910468
rs965039	0.00208583	chr13_62458150_63458150
rs11861484	0.00208578	chr16_75739791_76739791
rs75421405	0.00208576	chr15_77510762_78510762
rs74846577	0.00208576	chr16_74168565_75168565
rs73183663	0.00208574	chr12_102910468_103910468
rs11655043	0.00208573	chr17_77281387_78281387
rs2042504	0.00208572	chr2_118334671_119334671
rs11113611	0.00208569	chr12_108118630_109118630
rs77864037	0.00208567	chr12_102910468_103910468
rs11869129	0.00208566	chr17_77281387_78281387
rs9592173	0.00208565	chr13_62458150_63458150
rs7324552	0.00208564	chr13_62458150_63458150
rs72834351	0.0020855	chr2_118334671_119334671
rs183649091	0.00208548	chr16_74168565_75168565
rs12601505	0.00208547	chr17_77281387_78281387
rs170114	0.00208541	chr13_62458150_63458150
rs278267	0.00208539	chr19_31376692_32957504
rs10919583	0.00208537	chr1_197672833_198953363
rs112872577	0.00208535	chr12_108118630_109118630
rs2029183	0.00208533	chr14_42256397_43531953
rs35726106	0.00208531	chr12_108118630_109118630
rs11830861	0.00208531	chr12_108118630_109118630
rs146320670	0.00208529	chr15_61488299_62488299
rs2249295	0.00208529	chr10_116442724_117757105
rs17039931	0.00208527	chr12_108118630_109118630
rs72849078	0.00208522	chr17_77281387_78281387
rs17730358	0.00208519	chr10_56189411_57189411
rs35133792	0.00208518	chr14_42256397_43531953
rs149098355	0.00208517	chr17_77281387_78281387
rs77639721	0.00208511	chr12_108118630_109118630
rs67546157	0.00208511	chr20_15276185_16276185
rs17822798	0.00208506	chr16_61148348_62402723
rs73404752	0.00208501	chr12_108118630_109118630
rs148526230	0.00208496	chr12_108118630_109118630
rs1091179	0.00208495	chr10_116442724_117757105
rs78398801	0.00208489	chr17_77281387_78281387
rs1475168	0.00208488	chr1_197672833_198953363
rs61853599	0.00208488	chr10_56189411_57189411
rs73559428	0.00208485	chr16_61148348_62402723
rs6435660	0.00208481	chr2_212217757_213217757
rs17822894	0.00208478	chr16_61148348_62402723
rs6498843	0.00208477	chr16_61148348_62402723
rs9789432	0.00208476	chr2_118334671_119334671
rs77789938	0.00208476	chr16_75739791_76739791
rs2216869	0.00208473	chr2_118334671_119334671
rs4784131	0.00208472	chr16_61148348_62402723
rs2139557	0.00208471	chr12_102910468_103910468
rs10861852	0.00208467	chr12_108118630_109118630
rs72834353	0.00208467	chr2_118334671_119334671
rs61166652	0.00208466	chr12_108118630_109118630
rs8034335	0.00208466	chr15_61488299_62488299
rs60977249	0.00208465	chr20_41215551_42215551
rs648830	0.00208465	chr10_116442724_117757105
rs61854106	0.00208453	chr10_56189411_57189411
rs151149094	0.00208453	chr16_75739791_76739791
rs73193743	0.00208448	chr12_108118630_109118630
rs4849683	0.00208445	chr2_118334671_119334671
rs71387913	0.00208443	chr17_77281387_78281387
rs145223444	0.00208443	chr2_212217757_213217757
rs79274416	0.00208441	chr16_74168565_75168565
rs12736867	0.0020844	chr1_197672833_198953363
rs16944225	0.00208439	chr16_75739791_76739791
rs1468025	0.00208435	chr17_78916656_79916656
rs958702	0.00208434	chr10_56189411_57189411
rs10778179	0.00208433	chr12_102910468_103910468
rs883064	0.00208429	chr12_102910468_103910468
rs8181393	0.00208426	chr10_116442724_117757105
rs4319370	0.00208425	chr1_197672833_198953363
rs117214797	0.00208423	chr17_77281387_78281387
rs111363018	0.00208423	chr10_116442724_117757105
rs9285241	0.00208423	chr13_62458150_63458150
rs12780272	0.00208423	chr10_99298234_100298234
rs117857799	0.00208422	chr17_77281387_78281387
rs74344247	0.0020842	chr17_77281387_78281387
rs117990936	0.00208419	chr16_61148348_62402723
rs17458332	0.00208418	chr10_99298234_100298234
rs9897790	0.00208414	chr17_77281387_78281387
rs12829041	0.0020841	chr12_108118630_109118630
rs4506933	0.00208404	chr17_77281387_78281387
rs7221197	0.00208402	chr17_77281387_78281387
rs16851301	0.002084	chr2_214713852_215713852
rs6030447	0.00208399	chr20_41215551_42215551
rs11111475	0.00208397	chr12_102910468_103910468
rs11870711	0.00208396	chr17_77281387_78281387
rs150214498	0.00208394	chr16_74168565_75168565
rs78082496	0.00208391	chr17_77281387_78281387
rs4390478	0.00208385	chr13_62458150_63458150
rs1575442	0.00208384	chr20_15276185_16276185
rs60910098	0.00208384	chr12_108118630_109118630
rs4313827	0.00208379	chr16_75739791_76739791
rs1042396	0.00208375	chr17_77281387_78281387
rs8024281	0.00208367	chr15_61488299_62488299
rs4482327	0.00208367	chr17_77281387_78281387
rs8031251	0.00208364	chr15_77510762_78510762
rs79814808	0.00208361	chr17_77281387_78281387
rs8067140	0.0020836	chr17_77281387_78281387
rs72794585	0.00208358	chr10_56189411_57189411
rs1268916	0.00208352	chr10_116442724_117757105
rs1542668	0.00208345	chr14_42256397_43531953
rs66495310	0.00208344	chr10_56189411_57189411
rs79105784	0.00208341	chr1_197672833_198953363
rs7076026	0.00208339	chr10_56189411_57189411
rs66602613	0.00208339	chr14_42256397_43531953
rs71368054	0.00208334	chr17_77281387_78281387
rs193007607	0.00208331	chr10_56189411_57189411
rs12445055	0.00208328	chr16_74168565_75168565
rs4436971	0.00208327	chr2_118334671_119334671
rs10492251	0.00208325	chr12_108118630_109118630
rs76812349	0.00208324	chr17_77281387_78281387
rs4790037	0.00208324	chr17_77281387_78281387
rs1896073	0.0020832	chr12_108118630_109118630
rs7502097	0.0020832	chr17_77281387_78281387
rs1468881	0.00208316	chr12_108118630_109118630
rs72672527	0.00208314	chr14_42256397_43531953
rs12877368	0.00208313	chr13_62458150_63458150
rs189731811	0.00208311	chr16_74168565_75168565
rs114792798	0.0020831	chr17_77281387_78281387
rs9539514	0.00208308	chr13_62458150_63458150
rs78367823	0.00208307	chr10_56189411_57189411
rs140757945	0.00208307	chr20_41215551_42215551
rs4327077	0.00208306	chr16_74168565_75168565
rs10422610	0.00208301	chr19_31376692_32957504
rs935201	0.002083	chr17_77281387_78281387
rs200744	0.002083	chr20_15276185_16276185
rs60846025	0.00208298	chr16_74168565_75168565
rs2615884	0.00208298	chr10_116442724_117757105
rs41283264	0.00208292	chr20_41215551_42215551
rs9789067	0.0020829	chr17_77281387_78281387
rs12478864	0.00208289	chr2_118334671_119334671
rs73404748	0.00208285	chr12_108118630_109118630
rs76227125	0.00208285	chr17_77281387_78281387
rs7131709	0.00208276	chr12_102910468_103910468
rs4919191	0.00208265	chr10_99298234_100298234
rs35961679	0.00208262	chr17_77281387_78281387
rs1684719	0.00208262	chr14_42256397_43531953
rs118114423	0.00208262	chr16_74168565_75168565
rs10922936	0.00208261	chr1_90588884_91589379
rs200749	0.0020826	chr20_15276185_16276185
rs34934568	0.00208258	chr20_41215551_42215551
rs17774647	0.00208254	chr19_31376692_32957504
rs12905542	0.00208254	chr15_77510762_78510762
rs8074547	0.00208253	chr17_77281387_78281387
rs11004337	0.00208252	chr10_56189411_57189411
rs8179151	0.00208252	chr12_108118630_109118630
rs35010685	0.00208247	chr17_77281387_78281387
rs6501308	0.00208242	chr17_77281387_78281387
rs4570803	0.00208239	chr15_77510762_78510762
rs180723	0.00208238	chr10_116442724_117757105
rs6030672	0.00208235	chr20_41215551_42215551
rs2184130	0.00208231	chr13_62458150_63458150
rs8070588	0.0020823	chr17_78916656_79916656
rs703549	0.00208226	chr12_102910468_103910468
rs61853583	0.00208225	chr10_56189411_57189411
rs12309723	0.00208225	chr12_102910468_103910468
rs78153595	0.00208218	chr14_42256397_43531953
rs57988134	0.00208214	chr20_15276185_16276185
rs7205813	0.00208212	chr16_74168565_75168565
rs10860912	0.00208208	chr12_102910468_103910468
rs146700738	0.00208207	chr13_62458150_63458150
rs1930794	0.00208206	chr13_62458150_63458150
rs8070274	0.00208205	chr17_77281387_78281387
rs71466265	0.00208201	chr12_102910468_103910468
rs72846512	0.00208198	chr17_77281387_78281387
rs894307	0.00208198	chr17_77281387_78281387
rs147723407	0.00208184	chr10_116442724_117757105
rs56015805	0.00208183	chr17_77281387_78281387
rs2240249	0.00208183	chr16_74168565_75168565
rs6718443	0.00208182	chr2_77224273_78248001
rs116034906	0.00208176	chr2_118334671_119334671
rs139027688	0.00208174	chr13_62458150_63458150
rs11642828	0.0020817	chr16_74168565_75168565
rs117643257	0.00208169	chr12_102910468_103910468
rs2176196	0.00208166	chr2_118334671_119334671
rs191767024	0.00208164	chr14_42256397_43531953
rs45607432	0.00208161	chr10_99298234_100298234
rs117220012	0.0020816	chr10_116442724_117757105
rs117477917	0.00208158	chr10_116442724_117757105
rs79144993	0.00208152	chr17_77281387_78281387
rs62063341	0.00208148	chr17_77281387_78281387
rs1971802	0.00208144	chr2_212217757_213217757
rs1285275	0.00208138	chr17_77281387_78281387
rs10748726	0.00208137	chr10_99298234_100298234
rs12452661	0.00208132	chr17_77281387_78281387
rs11150822	0.00208131	chr17_77281387_78281387
rs11111606	0.00208128	chr12_102910468_103910468
rs546147308	0.00208127	chr16_74168565_75168565
rs4889954	0.00208126	chr17_77281387_78281387
rs147742071	0.00208125	chr17_77281387_78281387
rs1607688	0.00208124	chr12_102910468_103910468
rs2650239	0.00208122	chr17_77281387_78281387
rs60174610	0.00208122	chr15_61488299_62488299
rs73028263	0.0020812	chr19_31376692_32957504
rs12933930	0.00208119	chr16_74168565_75168565
rs4889830	0.00208119	chr17_77281387_78281387
rs2769861	0.00208118	chr13_62458150_63458150
rs10801650	0.00208118	chr1_197672833_198953363
rs62063345	0.00208117	chr17_77281387_78281387
rs7918352	0.00208116	chr10_56189411_57189411
rs78791789	0.00208116	chr17_77281387_78281387
rs117606645	0.00208116	chr17_77281387_78281387
rs141119006	0.00208115	chr16_61148348_62402723
rs4886544	0.00208114	chr15_77510762_78510762
rs2799611	0.00208111	chr10_56189411_57189411
rs10205155	0.0020811	chr2_77224273_78248001
rs9940014	0.00208108	chr16_74168565_75168565
rs62183381	0.00208104	chr2_212217757_213217757
rs4389167	0.00208104	chr16_74168565_75168565
rs57761335	0.00208098	chr14_42256397_43531953
rs12101850	0.00208096	chr15_61488299_62488299
rs62072962	0.00208095	chr17_78916656_79916656
rs2589416	0.00208094	chr10_56189411_57189411
rs79746404	0.00208092	chr1_197672833_198953363
rs11197377	0.00208091	chr10_116442724_117757105
rs73177890	0.00208089	chr12_102910468_103910468
rs56054291	0.00208086	chr10_56189411_57189411
rs11072704	0.00208082	chr15_77510762_78510762
rs338166	0.00208078	chr12_108118630_109118630
rs10825494	0.00208078	chr10_56189411_57189411
rs79711987	0.00208077	chr14_42256397_43531953
rs1974914	0.00208073	chr2_118334671_119334671
rs55831446	0.00208073	chr10_99298234_100298234
rs10748704	0.00208072	chr10_99298234_100298234
rs74372858	0.00208072	chr16_74168565_75168565
rs9804387	0.00208069	chr10_99298234_100298234
rs1863042	0.00208064	chr2_118334671_119334671
rs11655682	0.00208064	chr17_77281387_78281387
rs12951389	0.00208064	chr17_77281387_78281387
rs2251023	0.00208064	chr10_56189411_57189411
rs77225074	0.00208063	chr16_61148348_62402723
rs17306876	0.00208059	chr12_108118630_109118630
rs11072716	0.00208059	chr15_77510762_78510762
rs2414744	0.00208058	chr15_61488299_62488299
rs75319900	0.00208054	chr10_116442724_117757105
rs10469827	0.00208053	chr2_118334671_119334671
rs183304410	0.00208047	chr10_56189411_57189411
rs143524475	0.00208047	chr16_75739791_76739791
rs4790015	0.00208046	chr17_77281387_78281387
rs883890	0.00208042	chr17_77281387_78281387
rs80109128	0.00208038	chr17_77281387_78281387
rs1285286	0.00208037	chr17_77281387_78281387
rs10885836	0.00208033	chr10_116442724_117757105
rs1426346	0.00208027	chr12_108118630_109118630
rs4485403	0.00208026	chr17_77281387_78281387
rs12036839	0.00208024	chr1_197672833_198953363
rs425470	0.00208021	chr13_62458150_63458150
rs4372723	0.0020802	chr17_77281387_78281387
rs6080177	0.00208017	chr20_15276185_16276185
rs74239310	0.00208012	chr13_62458150_63458150
rs61992740	0.00208011	chr14_42256397_43531953
rs2264287	0.0020801	chr15_61488299_62488299
rs7178687	0.0020801	chr15_61488299_62488299
rs438981	0.00208008	chr1_81936733_83766863
rs35517972	0.00208007	chr14_42256397_43531953
rs3764441	0.00208006	chr17_77281387_78281387
rs115879723	0.00208006	chr17_77281387_78281387
rs7406336	0.00208003	chr17_77281387_78281387
rs7294989	0.00208001	chr12_108118630_109118630
rs73616433	0.00207995	chr16_74168565_75168565
rs11004804	0.00207993	chr10_56189411_57189411
rs1436380	0.00207979	chr16_61148348_62402723
rs118083464	0.00207979	chr10_116442724_117757105
rs9528421	0.00207977	chr13_62458150_63458150
rs56002337	0.00207976	chr2_118334671_119334671
rs11634256	0.00207969	chr15_77510762_78510762
rs4309290	0.00207969	chr13_62458150_63458150
rs62074559	0.00207967	chr17_77281387_78281387
rs4617826	0.00207965	chr15_77510762_78510762
rs77952634	0.00207963	chr17_77281387_78281387
rs35748299	0.0020796	chr16_61148348_62402723
rs16944426	0.00207957	chr15_61488299_62488299
rs7138900	0.00207952	chr12_102910468_103910468
rs12893076	0.00207949	chr14_42256397_43531953
rs11650664	0.00207947	chr17_77281387_78281387
rs72846556	0.00207947	chr17_77281387_78281387
rs113069854	0.00207945	chr17_77281387_78281387
rs115959107	0.00207944	chr10_56189411_57189411
rs74136296	0.00207939	chr10_56189411_57189411
rs72834359	0.00207937	chr2_118334671_119334671
rs10861845	0.00207937	chr12_108118630_109118630
rs78029322	0.00207932	chr17_77281387_78281387
rs34632160	0.00207932	chr17_77281387_78281387
rs113899811	0.0020793	chr10_99298234_100298234
rs60801662	0.00207928	chr17_77281387_78281387
rs1264757	0.00207927	chr10_116442724_117757105
rs12595967	0.00207924	chr16_74168565_75168565
rs28835942	0.00207915	chr12_102910468_103910468
rs1264782	0.00207915	chr10_116442724_117757105
rs76412302	0.00207912	chr15_61488299_62488299
rs139869204	0.0020791	chr18_52152462_53725637
rs1862991	0.00207907	chr2_118334671_119334671
rs6110858	0.00207907	chr20_15276185_16276185
rs59171333	0.00207905	chr16_74168565_75168565
rs17706911	0.00207904	chr14_42256397_43531953
rs4503832	0.00207902	chr17_77281387_78281387
rs3847933	0.00207901	chr12_102910468_103910468
rs1896051	0.00207899	chr12_108118630_109118630
rs17568045	0.00207898	chr12_102910468_103910468
rs11148587	0.00207896	chr13_62458150_63458150
rs9598447	0.00207895	chr13_62458150_63458150
rs184325401	0.00207893	chr14_42256397_43531953
rs192821	0.00207891	chr13_62458150_63458150
rs78392050	0.0020789	chr17_77281387_78281387
rs11689679	0.00207888	chr2_118334671_119334671
rs7919697	0.00207887	chr10_56189411_57189411
rs72826809	0.00207883	chr10_116442724_117757105
rs6130220	0.00207876	chr20_41215551_42215551
rs9926159	0.00207866	chr16_74168565_75168565
rs73185876	0.00207863	chr12_102910468_103910468
rs72736046	0.00207863	chr1_197672833_198953363
rs77344375	0.00207862	chr15_61488299_62488299
rs76241566	0.0020786	chr12_102910468_103910468
rs79104240	0.0020786	chr16_74168565_75168565
rs6495261	0.00207857	chr15_77510762_78510762
rs11123430	0.00207857	chr2_118334671_119334671
rs114499804	0.00207855	chr17_77281387_78281387
rs12602328	0.00207855	chr17_77281387_78281387
rs2569396	0.00207853	chr19_31376692_32957504
rs116688642	0.00207852	chr10_56189411_57189411
rs12240687	0.0020785	chr10_56189411_57189411
rs11631927	0.00207847	chr15_77510762_78510762
rs12588505	0.00207838	chr14_42256397_43531953
rs7137854	0.00207837	chr12_108118630_109118630
rs141529145	0.00207835	chr17_77281387_78281387
rs12431315	0.00207832	chr13_62458150_63458150
rs4886917	0.00207832	chr15_77510762_78510762
rs7134487	0.00207818	chr12_108118630_109118630
rs72747856	0.00207817	chr15_61488299_62488299
rs114142867	0.00207816	chr2_212217757_213217757
rs17625810	0.00207815	chr20_15276185_16276185
rs1930170	0.0020781	chr10_56189411_57189411
rs34737498	0.00207809	chr17_77281387_78281387
rs7576561	0.00207807	chr2_212217757_213217757
rs79220896	0.00207798	chr2_77224273_78248001
rs8078334	0.00207797	chr17_77281387_78281387
rs6565697	0.00207797	chr17_77281387_78281387
rs10885602	0.00207796	chr10_116442724_117757105
rs117969818	0.00207794	chr12_102910468_103910468
rs36046658	0.0020779	chr15_77510762_78510762
rs2280169	0.00207789	chr12_108118630_109118630
rs4784166	0.00207788	chr16_61148348_62402723
rs34988360	0.00207782	chr16_74168565_75168565
rs35057778	0.00207779	chr17_77281387_78281387
rs112926204	0.00207776	chr17_77281387_78281387
rs57210970	0.00207776	chr2_118334671_119334671
rs140022454	0.00207774	chr12_102910468_103910468
rs80317556	0.00207773	chr16_61148348_62402723
rs9598444	0.00207771	chr13_62458150_63458150
rs9899138	0.0020777	chr17_77281387_78281387
rs139598725	0.00207765	chr12_102910468_103910468
rs73188353	0.00207765	chr13_62458150_63458150
rs7899412	0.00207764	chr10_99298234_100298234
rs148577773	0.00207762	chr17_77281387_78281387
rs4072588	0.00207757	chr17_78916656_79916656
rs147531241	0.00207751	chr11_65617111_67060023
rs36013270	0.0020775	chr12_102910468_103910468
rs11653765	0.00207746	chr17_77281387_78281387
rs112145934	0.0020774	chr10_56189411_57189411
rs8052121	0.00207733	chr16_61148348_62402723
rs7210114	0.00207731	chr17_77281387_78281387
rs2304854	0.00207731	chr17_77281387_78281387
rs6564206	0.0020773	chr16_74168565_75168565
rs8074728	0.00207727	chr17_77281387_78281387
rs2166172	0.00207722	chr1_90588884_91589379
rs7216577	0.00207722	chr17_77281387_78281387
rs4889801	0.00207716	chr17_77281387_78281387
rs1405584	0.00207715	chr2_77224273_78248001
rs114823418	0.00207714	chr16_61148348_62402723
rs6074906	0.00207711	chr20_15276185_16276185
rs118033807	0.00207711	chr13_62458150_63458150
rs8067320	0.0020771	chr17_77281387_78281387
rs12218193	0.0020771	chr10_99298234_100298234
rs4405487	0.00207709	chr15_61488299_62488299
rs151132075	0.00207709	chr16_74168565_75168565
rs2224648	0.00207705	chr1_197672833_198953363
rs60378344	0.00207704	chr17_78916656_79916656
rs117643395	0.00207702	chr12_108118630_109118630
rs62104808	0.00207702	chr19_31376692_32957504
rs6564132	0.00207697	chr16_74168565_75168565
rs6030549	0.00207695	chr20_41215551_42215551
rs61990546	0.0020769	chr14_42256397_43531953
rs2278620	0.00207687	chr17_77281387_78281387
rs12938314	0.00207684	chr17_77281387_78281387
rs10885790	0.00207684	chr10_116442724_117757105
rs80290884	0.0020768	chr17_77281387_78281387
rs11197046	0.00207678	chr10_116442724_117757105
rs407424	0.00207675	chr1_81936733_83766863
rs1028059	0.0020767	chr17_77281387_78281387
rs11196909	0.00207667	chr10_116442724_117757105
rs61937996	0.00207667	chr12_108118630_109118630
rs459928	0.00207665	chr20_15276185_16276185
rs143684581	0.00207663	chr17_77281387_78281387
rs116389776	0.00207655	chr1_197672833_198953363
rs1884706	0.00207652	chr20_15276185_16276185
rs12949118	0.00207651	chr17_77281387_78281387
rs12757737	0.00207648	chr1_90588884_91589379
rs10825385	0.00207645	chr10_56189411_57189411
rs17478233	0.00207645	chr1_90588884_91589379
rs9914011	0.0020764	chr17_78916656_79916656
rs76467137	0.00207636	chr2_118334671_119334671
rs12824955	0.00207636	chr12_108118630_109118630
rs11113456	0.00207635	chr12_108118630_109118630
rs9890844	0.00207631	chr17_77281387_78281387
rs2244439	0.00207626	chr10_116442724_117757105
rs17040148	0.00207617	chr12_108118630_109118630
rs28367176	0.00207616	chr17_77281387_78281387
rs2420110	0.00207615	chr10_116442724_117757105
rs111564776	0.00207613	chr15_61488299_62488299
rs1285243	0.00207613	chr17_77281387_78281387
rs9892209	0.00207611	chr17_77281387_78281387
rs74551725	0.00207611	chr12_102910468_103910468
rs73404755	0.00207609	chr12_108118630_109118630
rs77016624	0.00207602	chr10_116442724_117757105
rs12586811	0.002076	chr14_42256397_43531953
rs10825363	0.00207598	chr10_56189411_57189411
rs113449756	0.00207593	chr17_77281387_78281387
rs59367899	0.00207591	chr12_108118630_109118630
rs145077627	0.00207591	chr15_61488299_62488299
rs10885608	0.0020759	chr10_116442724_117757105
rs147756787	0.00207588	chr17_77281387_78281387
rs73621071	0.00207587	chr16_75739791_76739791
rs62077866	0.00207585	chr17_77281387_78281387
rs34787221	0.00207584	chr14_42256397_43531953
rs117624372	0.00207583	chr17_77281387_78281387
rs1177332	0.00207581	chr13_62458150_63458150
rs9598488	0.0020758	chr13_62458150_63458150
rs72839659	0.0020758	chr2_118334671_119334671
rs75474818	0.0020758	chr2_118334671_119334671
rs139975055	0.00207577	chr17_77281387_78281387
rs703562	0.00207576	chr12_102910468_103910468
rs185073228	0.00207576	chr2_212217757_213217757
rs7567	0.00207575	chr17_77281387_78281387
rs117031421	0.0020757	chr14_42256397_43531953
rs35292637	0.0020757	chr13_62458150_63458150
rs308641	0.00207568	chr13_62458150_63458150
rs2281950	0.00207568	chr1_197672833_198953363
rs7406348	0.00207564	chr17_77281387_78281387
rs76769660	0.0020756	chr2_212217757_213217757
rs114825720	0.00207559	chr17_77281387_78281387
rs111790619	0.00207557	chr17_77281387_78281387
rs11196876	0.00207557	chr10_116442724_117757105
rs7964748	0.00207551	chr12_102910468_103910468
rs11113797	0.00207549	chr12_108118630_109118630
rs11196912	0.00207548	chr10_116442724_117757105
rs7210664	0.00207548	chr17_77281387_78281387
rs4460859	0.00207547	chr12_102910468_103910468
rs72848088	0.00207544	chr17_77281387_78281387
rs11123437	0.0020754	chr2_118334671_119334671
rs6034318	0.00207537	chr20_15276185_16276185
rs4775401	0.00207536	chr15_61488299_62488299
rs73177873	0.00207526	chr12_102910468_103910468
rs28708729	0.00207525	chr15_77510762_78510762
rs138710289	0.00207523	chr15_61488299_62488299
rs186007102	0.00207518	chr2_77224273_78248001
rs7913341	0.00207517	chr10_116442724_117757105
rs2059466	0.00207517	chr15_61488299_62488299
rs7975627	0.00207511	chr12_108118630_109118630
rs61866710	0.00207509	chr10_116442724_117757105
rs77290714	0.00207506	chr16_74168565_75168565
rs4935114	0.00207504	chr10_56189411_57189411
rs1231248	0.00207499	chr10_56189411_57189411
rs2649174	0.00207499	chr13_62458150_63458150
rs61853659	0.00207498	chr10_56189411_57189411
rs11837410	0.00207494	chr12_108118630_109118630
rs116857014	0.00207494	chr10_99298234_100298234
rs1033070	0.00207491	chr2_214713852_215713852
rs112782269	0.0020749	chr16_74168565_75168565
rs1991298	0.00207489	chr12_108118630_109118630
rs11004803	0.00207488	chr10_56189411_57189411
rs113879209	0.00207486	chr14_42256397_43531953
rs192088427	0.00207482	chr10_116442724_117757105
rs11856607	0.00207481	chr15_61488299_62488299
rs34265083	0.00207477	chr12_108118630_109118630
rs2042503	0.00207475	chr2_118334671_119334671
rs74835997	0.00207471	chr10_116442724_117757105
rs1076691	0.00207471	chr20_41215551_42215551
rs79589269	0.00207466	chr2_214713852_215713852
rs10754236	0.00207462	chr1_197672833_198953363
rs80129293	0.00207459	chr20_41215551_42215551
rs200253964	0.00207458	chr13_62458150_63458150
rs148048802	0.00207456	chr1_197672833_198953363
rs55957611	0.00207451	chr17_77281387_78281387
rs833731	0.0020745	chr12_102910468_103910468
rs11856876	0.00207444	chr15_77510762_78510762
rs7207088	0.00207444	chr17_77281387_78281387
rs4889810	0.0020744	chr17_77281387_78281387
rs10885625	0.00207436	chr10_116442724_117757105
rs16953967	0.00207434	chr15_77510762_78510762
rs11113466	0.00207432	chr12_108118630_109118630
rs7190028	0.00207432	chr16_74168565_75168565
rs2589419	0.0020743	chr10_56189411_57189411
rs28762730	0.00207427	chr16_74168565_75168565
rs73176083	0.00207427	chr12_102910468_103910468
rs72852589	0.00207426	chr17_77281387_78281387
rs12887933	0.00207426	chr14_42256397_43531953
rs9808238	0.00207423	chr2_77224273_78248001
rs28765509	0.00207423	chr15_61488299_62488299
rs12941119	0.00207421	chr17_77281387_78281387
rs58550133	0.00207418	chr17_77281387_78281387
rs112081941	0.00207416	chr17_77281387_78281387
rs7171245	0.00207415	chr15_61488299_62488299
rs80304327	0.00207413	chr12_102910468_103910468
rs2113935	0.00207411	chr15_61488299_62488299
rs8039619	0.0020741	chr15_77510762_78510762
rs2254774	0.00207407	chr14_42256397_43531953
rs112602847	0.00207407	chr2_214713852_215713852
rs74488776	0.002074	chr2_212217757_213217757
rs72855414	0.00207391	chr17_77281387_78281387
rs9934268	0.00207389	chr16_74168565_75168565
rs73177864	0.00207386	chr12_102910468_103910468
rs73404759	0.00207375	chr12_108118630_109118630
rs4889992	0.00207369	chr17_77281387_78281387
rs7173439	0.00207369	chr15_61488299_62488299
rs12450242	0.00207366	chr17_77281387_78281387
rs149076212	0.00207363	chr17_77281387_78281387
rs12994932	0.00207362	chr2_118334671_119334671
rs395914	0.00207358	chr1_81936733_83766863
rs7215606	0.00207355	chr17_77281387_78281387
rs4887786	0.00207353	chr16_74168565_75168565
rs118084819	0.00207351	chr18_52152462_53725637
rs74324262	0.00207348	chr17_77281387_78281387
rs9897730	0.00207347	chr17_77281387_78281387
rs72798686	0.00207346	chr16_74168565_75168565
rs146796432	0.00207345	chr16_74168565_75168565
rs61855861	0.00207344	chr10_56189411_57189411
rs139481080	0.00207343	chr1_90588884_91589379
rs872016	0.00207342	chr17_77281387_78281387
rs10882991	0.00207339	chr10_99298234_100298234
rs8181373	0.00207335	chr10_116442724_117757105
rs35654193	0.00207334	chr12_108118630_109118630
rs2193028	0.00207333	chr20_15276185_16276185
rs12360044	0.00207332	chr10_99298234_100298234
rs12952865	0.00207329	chr17_77281387_78281387
rs12451487	0.00207324	chr17_77281387_78281387
rs35479502	0.00207323	chr12_102910468_103910468
rs897594	0.00207323	chr17_77281387_78281387
rs12251194	0.00207323	chr10_56189411_57189411
rs113171805	0.00207317	chr12_108118630_109118630
rs35712968	0.00207313	chr10_99298234_100298234
rs186999247	0.0020731	chr16_74168565_75168565
rs9539548	0.0020731	chr13_62458150_63458150
rs73191216	0.00207309	chr12_108118630_109118630
rs56411267	0.00207307	chr14_42256397_43531953
rs143673693	0.00207306	chr2_77224273_78248001
rs7074283	0.00207306	chr10_56189411_57189411
rs6564142	0.00207306	chr16_74168565_75168565
rs7913630	0.00207306	chr10_99298234_100298234
rs36144266	0.00207304	chr2_118334671_119334671
rs78799619	0.00207303	chr12_102910468_103910468
rs310962	0.00207303	chr13_62458150_63458150
rs569952747	0.00207299	chr14_42256397_43531953
rs4935586	0.00207299	chr10_56189411_57189411
rs146056803	0.00207293	chr20_15276185_16276185
rs185038828	0.00207293	chr16_74168565_75168565
rs72732527	0.00207292	chr15_77510762_78510762
rs16953454	0.00207292	chr15_61488299_62488299
rs884810	0.00207288	chr10_99298234_100298234
rs1800299	0.00207288	chr17_77281387_78281387
rs9903254	0.00207285	chr17_77281387_78281387
rs2861134	0.00207284	chr2_77224273_78248001
rs72838030	0.0020728	chr2_118334671_119334671
rs73614684	0.00207277	chr16_74168565_75168565
rs112505813	0.00207275	chr16_74168565_75168565
rs116917847	0.00207275	chr10_56189411_57189411
rs2901057	0.00207274	chr10_116442724_117757105
rs9915729	0.00207271	chr17_77281387_78281387
rs3751956	0.00207269	chr17_77281387_78281387
rs77728670	0.00207268	chr13_62458150_63458150
rs2097840	0.00207265	chr16_74168565_75168565
rs61564920	0.00207265	chr1_197672833_198953363
rs116750951	0.00207264	chr10_56189411_57189411
rs117399037	0.00207264	chr16_74168565_75168565
rs75626741	0.00207261	chr17_77281387_78281387
rs17663387	0.0020726	chr10_116442724_117757105
rs56046776	0.00207257	chr17_77281387_78281387
rs10196068	0.00207257	chr2_212217757_213217757
rs11150848	0.00207257	chr17_77281387_78281387
rs55880462	0.00207252	chr17_77281387_78281387
rs9900509	0.00207249	chr17_77281387_78281387
rs8002413	0.00207245	chr13_62458150_63458150
rs7166435	0.00207242	chr15_61488299_62488299
rs1930153	0.0020724	chr10_56189411_57189411
rs11653049	0.00207239	chr17_77281387_78281387
rs16944361	0.00207236	chr15_61488299_62488299
rs115520671	0.00207235	chr2_118334671_119334671
rs77766377	0.00207233	chr13_62458150_63458150
rs7075872	0.00207231	chr10_56189411_57189411
rs4764914	0.00207231	chr12_102910468_103910468
rs117927176	0.00207229	chr16_74168565_75168565
rs2453513	0.00207227	chr12_102910468_103910468
rs148218678	0.00207225	chr14_42256397_43531953
rs10485535	0.00207224	chr20_15276185_16276185
rs4238743	0.00207221	chr16_61148348_62402723
rs11651448	0.0020722	chr17_77281387_78281387
rs10885785	0.00207219	chr10_116442724_117757105
rs2420104	0.00207219	chr10_116442724_117757105
rs8065699	0.00207217	chr17_77281387_78281387
rs17047457	0.00207215	chr2_118334671_119334671
rs55970754	0.00207215	chr16_74168565_75168565
rs1777065	0.00207214	chr14_42256397_43531953
rs114747872	0.00207212	chr17_77281387_78281387
rs7184861	0.00207207	chr16_75739791_76739791
rs76164535	0.00207202	chr14_42256397_43531953
rs7577242	0.00207201	chr2_212217757_213217757
rs144615589	0.002072	chr2_77224273_78248001
rs35104864	0.00207199	chr17_77281387_78281387
rs4345897	0.00207197	chr10_99298234_100298234
rs62052079	0.00207194	chr16_74168565_75168565
rs181553614	0.00207187	chr17_77281387_78281387
rs4964654	0.00207187	chr12_108118630_109118630
rs884023	0.00207184	chr17_77281387_78281387
rs1529328	0.00207176	chr12_108118630_109118630
rs2152146	0.00207175	chr10_116442724_117757105
rs2301483	0.00207171	chr20_41215551_42215551
rs4764729	0.0020717	chr12_102910468_103910468
rs78604152	0.00207168	chr13_62458150_63458150
rs28650411	0.00207163	chr1_90588884_91589379
rs150662505	0.00207163	chr17_77281387_78281387
rs4099408	0.00207157	chr16_74168565_75168565
rs11113691	0.00207156	chr12_108118630_109118630
rs4790027	0.00207156	chr17_77281387_78281387
rs920643	0.00207156	chr10_99298234_100298234
rs35716628	0.00207155	chr16_75739791_76739791
rs7088427	0.00207153	chr10_56189411_57189411
rs138818670	0.00207149	chr12_108118630_109118630
rs117195643	0.00207146	chr16_61148348_62402723
rs9897914	0.00207145	chr17_77281387_78281387
rs2650246	0.00207144	chr17_77281387_78281387
rs189400970	0.00207134	chr16_74168565_75168565
rs9910429	0.00207133	chr17_77281387_78281387
rs1281346	0.00207132	chr12_108118630_109118630
rs10185163	0.00207129	chr2_212217757_213217757
rs4122432	0.00207129	chr12_108118630_109118630
rs7207052	0.00207128	chr17_78916656_79916656
rs35373113	0.00207122	chr12_108118630_109118630
rs111379336	0.00207117	chr17_77281387_78281387
rs71492628	0.00207115	chr10_56189411_57189411
rs117928114	0.00207111	chr17_77281387_78281387
rs59203028	0.0020711	chr17_77281387_78281387
rs4790024	0.00207104	chr17_77281387_78281387
rs7189202	0.00207103	chr16_75739791_76739791
rs1209479	0.002071	chr1_90588884_91589379
rs74614351	0.00207099	chr17_77281387_78281387
rs35265558	0.00207098	chr15_77510762_78510762
rs79105375	0.00207096	chr16_74168565_75168565
rs7214019	0.00207093	chr17_77281387_78281387
rs11196877	0.00207086	chr10_116442724_117757105
rs12734840	0.00207085	chr1_90588884_91589379
rs557103940	0.00207084	chr10_56189411_57189411
rs1930152	0.00207081	chr10_56189411_57189411
rs12150118	0.00207079	chr17_77281387_78281387
rs28575722	0.00207075	chr16_75739791_76739791
rs62077863	0.00207073	chr17_77281387_78281387
rs7098755	0.00207073	chr10_56189411_57189411
rs11189297	0.0020707	chr10_99298234_100298234
rs78199625	0.00207069	chr16_74168565_75168565
rs117375420	0.00207067	chr13_62458150_63458150
rs34778669	0.00207067	chr17_77281387_78281387
rs76490367	0.00207066	chr13_62458150_63458150
rs12948072	0.00207064	chr17_77281387_78281387
rs2420078	0.00207063	chr10_116442724_117757105
rs73176078	0.0020706	chr12_102910468_103910468
rs117508341	0.00207057	chr12_108118630_109118630
rs72749739	0.00207049	chr15_61488299_62488299
rs117947708	0.00207045	chr16_74168565_75168565
rs6708808	0.00207045	chr2_118334671_119334671
rs12711900	0.00207043	chr2_118334671_119334671
rs12185630	0.00207043	chr2_118334671_119334671
rs1285288	0.00207041	chr17_77281387_78281387
rs8024882	0.00207039	chr15_77510762_78510762
rs12443311	0.00207035	chr15_61488299_62488299
rs573040067	0.00207026	chr12_102910468_103910468
rs12945249	0.00207023	chr17_77281387_78281387
rs80129570	0.00207021	chr17_77281387_78281387
rs1820251	0.00207019	chr16_74168565_75168565
rs72825320	0.00207014	chr2_77224273_78248001
rs142894046	0.00207011	chr1_90588884_91589379
rs114432252	0.00207011	chr12_102910468_103910468
rs73183676	0.0020701	chr12_102910468_103910468
rs60998152	0.0020701	chr12_108118630_109118630
rs15776	0.00207008	chr17_77281387_78281387
rs117430694	0.00207005	chr16_74168565_75168565
rs12145489	0.00207	chr1_197672833_198953363
rs144336362	0.00206998	chr16_61148348_62402723
rs3851755	0.00206996	chr16_75739791_76739791
rs1335692	0.0020699	chr13_62458150_63458150
rs150580263	0.00206986	chr17_77281387_78281387
rs11197047	0.00206985	chr10_116442724_117757105
rs2065824	0.00206983	chr10_116442724_117757105
rs35723518	0.00206979	chr17_77281387_78281387
rs9921415	0.00206974	chr16_61148348_62402723
rs34716044	0.00206972	chr15_61488299_62488299
rs8045653	0.00206969	chr16_74168565_75168565
rs11627041	0.00206964	chr14_42256397_43531953
rs11004582	0.00206961	chr10_56189411_57189411
rs8068719	0.00206959	chr17_77281387_78281387
rs34923793	0.00206958	chr12_102910468_103910468
rs7210665	0.00206956	chr17_77281387_78281387
rs577525	0.00206956	chr10_99298234_100298234
rs11804984	0.00206955	chr1_197672833_198953363
rs34707016	0.00206954	chr16_75739791_76739791
rs12952555	0.00206952	chr17_77281387_78281387
rs58045956	0.00206952	chr16_74168565_75168565
rs1606945	0.0020695	chr2_118334671_119334671
rs11113457	0.00206947	chr12_108118630_109118630
rs6110926	0.00206946	chr20_15276185_16276185
rs12449594	0.00206946	chr17_77281387_78281387
rs74669613	0.00206942	chr12_18681234_19681234
rs9900502	0.00206942	chr17_77281387_78281387
rs56824091	0.00206941	chr17_77281387_78281387
rs73173953	0.0020694	chr12_102910468_103910468
rs6707801	0.00206938	chr2_212217757_213217757
rs117825118	0.00206937	chr13_62458150_63458150
rs1930151	0.00206936	chr10_56189411_57189411
rs116063636	0.00206934	chr12_102910468_103910468
rs4774421	0.00206933	chr15_61488299_62488299
rs34174420	0.0020693	chr16_75739791_76739791
rs12937122	0.00206927	chr17_77281387_78281387
rs138535528	0.00206927	chr2_77224273_78248001
rs6080088	0.00206926	chr20_15276185_16276185
rs114932620	0.00206922	chr20_41215551_42215551
rs12051879	0.0020692	chr17_77281387_78281387
rs2362398	0.00206919	chr17_77281387_78281387
rs35223596	0.00206915	chr10_99298234_100298234
rs55701908	0.00206913	chr17_77281387_78281387
rs9288434	0.00206911	chr2_212217757_213217757
rs1038171	0.00206908	chr10_116442724_117757105
rs2114913	0.00206908	chr12_102910468_103910468
rs703547	0.00206907	chr12_102910468_103910468
rs9902013	0.00206905	chr17_77281387_78281387
rs117034436	0.00206903	chr17_77281387_78281387
rs117707697	0.00206903	chr17_77281387_78281387
rs7974280	0.00206903	chr12_102910468_103910468
rs10860937	0.00206899	chr12_102910468_103910468
rs11111484	0.00206896	chr12_102910468_103910468
rs8077056	0.00206896	chr17_77281387_78281387
rs1712707	0.00206896	chr14_42256397_43531953
rs2374961	0.00206894	chr12_108118630_109118630
rs143933797	0.0020689	chr17_77281387_78281387
rs57832954	0.0020689	chr16_74168565_75168565
rs12930149	0.00206887	chr16_75739791_76739791
rs72826313	0.00206886	chr2_118334671_119334671
rs2587498	0.00206886	chr17_77281387_78281387
rs74519588	0.00206885	chr17_77281387_78281387
rs117023789	0.00206877	chr10_99298234_100298234
rs72838045	0.00206875	chr2_118334671_119334671
rs117221106	0.00206874	chr17_77281387_78281387
rs76298412	0.00206871	chr17_77281387_78281387
rs4764916	0.0020687	chr12_102910468_103910468
rs1996706	0.00206869	chr2_118334671_119334671
rs73255743	0.00206869	chr10_56189411_57189411
rs2377397	0.00206861	chr17_77281387_78281387
rs2492980	0.0020686	chr10_116442724_117757105
rs7295435	0.00206859	chr12_102910468_103910468
rs75469068	0.00206851	chr2_212217757_213217757
rs9739924	0.00206846	chr12_102910468_103910468
rs73179287	0.00206845	chr12_102910468_103910468
rs11150820	0.00206843	chr17_77281387_78281387
rs374772886	0.00206843	chr2_118334671_119334671
rs150335508	0.00206842	chr13_62458150_63458150
rs6102942	0.00206841	chr20_41215551_42215551
rs8056718	0.00206841	chr16_74168565_75168565
rs72839647	0.00206841	chr2_118334671_119334671
rs17641481	0.0020684	chr1_197672833_198953363
rs111857231	0.00206838	chr10_116442724_117757105
rs78640684	0.00206838	chr13_62458150_63458150
rs7136854	0.00206835	chr12_108118630_109118630
rs1547948	0.00206834	chr10_116442724_117757105
rs1468880	0.00206831	chr12_108118630_109118630
rs1475170	0.0020683	chr1_197672833_198953363
rs35636768	0.00206829	chr17_77281387_78281387
rs150348304	0.00206829	chr16_74168565_75168565
rs6501299	0.0020682	chr17_77281387_78281387
rs4559833	0.0020682	chr14_42256397_43531953
rs9931649	0.0020682	chr16_74168565_75168565
rs10509015	0.00206817	chr10_56189411_57189411
rs2361696	0.00206817	chr17_77281387_78281387
rs11004437	0.00206816	chr10_56189411_57189411
rs6110759	0.00206815	chr20_15276185_16276185
rs10198936	0.00206814	chr2_118334671_119334671
rs12763089	0.00206814	chr10_56189411_57189411
rs186174750	0.00206813	chr17_77281387_78281387
rs7224212	0.0020681	chr17_77281387_78281387
rs72846582	0.0020681	chr17_77281387_78281387
rs4890031	0.00206809	chr17_77281387_78281387
rs111825981	0.00206809	chr10_116442724_117757105
rs79496147	0.00206808	chr2_214713852_215713852
rs8082289	0.00206806	chr17_77281387_78281387
rs61992691	0.00206802	chr14_42256397_43531953
rs115216516	0.00206801	chr17_77281387_78281387
rs117519909	0.00206801	chr12_102910468_103910468
rs11598169	0.002068	chr10_116442724_117757105
rs6565658	0.002068	chr17_77281387_78281387
rs139519616	0.00206795	chr1_197672833_198953363
rs116663344	0.00206792	chr17_77281387_78281387
rs57148060	0.0020679	chr17_77281387_78281387
rs11111393	0.00206788	chr12_102910468_103910468
rs204854	0.00206785	chr2_118334671_119334671
rs12135210	0.00206782	chr1_197672833_198953363
rs2013841	0.0020678	chr17_77281387_78281387
rs9663169	0.00206779	chr10_116442724_117757105
rs11644712	0.00206773	chr16_61148348_62402723
rs75247482	0.0020677	chr16_74168565_75168565
rs2217077	0.00206769	chr12_108118630_109118630
rs17061357	0.00206766	chr13_62458150_63458150
rs2384467	0.00206766	chr10_56189411_57189411
rs7516715	0.00206765	chr1_197672833_198953363
rs869442	0.00206765	chr17_77281387_78281387
rs72847093	0.00206763	chr17_77281387_78281387
rs73177858	0.00206762	chr12_102910468_103910468
rs28800247	0.00206761	chr15_61488299_62488299
rs6565640	0.00206759	chr17_77281387_78281387
rs6562217	0.00206758	chr13_62458150_63458150
rs56091937	0.00206757	chr17_77281387_78281387
rs57290758	0.00206753	chr17_77281387_78281387
rs112940832	0.00206752	chr2_77224273_78248001
rs8004173	0.0020675	chr14_42256397_43531953
rs17841024	0.00206749	chr14_42256397_43531953
rs10786365	0.00206741	chr10_99298234_100298234
rs7322457	0.0020674	chr13_62458150_63458150
rs1930150	0.00206739	chr10_56189411_57189411
rs115317297	0.00206737	chr10_56189411_57189411
rs2152145	0.00206731	chr10_116442724_117757105
rs117760443	0.00206728	chr17_77281387_78281387
rs1477399	0.00206724	chr16_74168565_75168565
rs10754237	0.00206722	chr1_197672833_198953363
rs75905888	0.0020672	chr17_77281387_78281387
rs6111005	0.0020672	chr20_15276185_16276185
rs7195450	0.00206716	chr16_74168565_75168565
rs80230845	0.00206712	chr2_118334671_119334671
rs2148962	0.0020671	chr1_197672833_198953363
rs17509575	0.00206709	chr2_118334671_119334671
rs10861848	0.00206708	chr12_108118630_109118630
rs189137128	0.00206707	chr10_116442724_117757105
rs9539574	0.00206706	chr13_62458150_63458150
rs7188641	0.00206705	chr16_74168565_75168565
rs2033644	0.00206703	chr2_212217757_213217757
rs10444067	0.00206701	chr10_99298234_100298234
rs10483522	0.002067	chr14_42256397_43531953
rs76749634	0.00206695	chr17_77281387_78281387
rs117813737	0.00206694	chr12_102910468_103910468
rs35874850	0.0020669	chr16_74168565_75168565
rs8072651	0.00206689	chr17_77281387_78281387
rs7203091	0.00206683	chr16_61148348_62402723
rs72676316	0.00206682	chr14_42256397_43531953
rs72709006	0.00206675	chr1_81936733_83766863
rs3750562	0.00206674	chr10_99298234_100298234
rs76110167	0.00206671	chr14_42256397_43531953
rs1010610	0.00206671	chr10_116442724_117757105
rs35085260	0.00206668	chr14_42256397_43531953
rs11113768	0.00206668	chr12_108118630_109118630
rs58449684	0.00206664	chr17_77281387_78281387
rs7979617	0.00206663	chr12_102910468_103910468
rs112073168	0.00206663	chr12_108118630_109118630
rs3751957	0.00206661	chr17_77281387_78281387
rs4889955	0.00206659	chr17_77281387_78281387
rs1270654	0.00206656	chr10_116442724_117757105
rs11868696	0.00206655	chr17_77281387_78281387
rs28891698	0.00206654	chr16_74168565_75168565
rs8050850	0.00206651	chr16_74168565_75168565
rs34767209	0.0020665	chr10_56189411_57189411
rs12415272	0.00206649	chr10_99298234_100298234
rs369489	0.00206649	chr1_81936733_83766863
rs11072718	0.00206648	chr15_77510762_78510762
rs56003911	0.00206647	chr17_77281387_78281387
rs6135574	0.00206645	chr20_15276185_16276185
rs407156	0.00206644	chr1_81936733_83766863
rs2384609	0.00206642	chr10_56189411_57189411
rs7252286	0.00206642	chr19_31376692_32957504
rs11189298	0.00206639	chr10_99298234_100298234
rs72730718	0.00206635	chr15_77510762_78510762
rs58661695	0.00206633	chr17_77281387_78281387
rs6102923	0.00206632	chr20_41215551_42215551
rs72911992	0.00206631	chr2_77224273_78248001
rs55815157	0.00206629	chr17_77281387_78281387
rs75050190	0.00206628	chr16_61148348_62402723
rs4481944	0.00206628	chr10_116442724_117757105
rs78133356	0.00206628	chr17_77281387_78281387
rs884445	0.00206624	chr17_77281387_78281387
rs12466589	0.00206624	chr2_118334671_119334671
rs7188432	0.00206624	chr16_75739791_76739791
rs11123429	0.00206619	chr2_118334671_119334671
rs2114331	0.00206618	chr12_108118630_109118630
rs338174	0.00206616	chr12_108118630_109118630
rs4544266	0.00206614	chr16_74168565_75168565
rs1405582	0.00206613	chr2_77224273_78248001
rs11862463	0.00206611	chr16_74168565_75168565
rs34414349	0.00206606	chr1_197672833_198953363
rs112984162	0.00206605	chr17_77281387_78281387
rs7328042	0.00206604	chr13_62458150_63458150
rs75827972	0.00206597	chr2_118334671_119334671
rs6745198	0.00206596	chr2_118334671_119334671
rs310979	0.00206595	chr13_62458150_63458150
rs9747031	0.00206595	chr17_77281387_78281387
rs1344864	0.00206591	chr16_61148348_62402723
[truncated: 31,810,192 more chars]
